# Single cell multiomics reveals drivers of metabolic dysfunction-associated steatohepatitis

**DOI:** 10.1101/2025.05.09.25327043

**Authors:** Weston Elison, Lei Chang, Yang Xie, Charlene Miciano, Qian Yang, Hannah Mummey, Ryan Lancione, Sierra Corban, Sadatsugu Sakane, Jacinta Lucero, Sainath Mamde, Hyun Young Kim, Matthew J Kim, Rebecca Melton, Luca Tucciarone, Audrey Lie, Timothy Loe, Tanmayi Vashist, Kelsey Dang, Ruth Elgamal, Daofeng Li, Melissa Vu, Elie N Farah, Chad Seng, Jovina Djulamsah, Bing Yang, Justin Buchanan, Michael Miller, Mai Tran, Janeth Ochoa Birrueta, Neil C Chi, Ting Wang, Agnieszka D’Antonio-Chronowska, Allen Wang, Tatiana Kisseleva, David Brenner, Bing Ren, Kyle J Gaulton

## Abstract

Metabolic dysfunction-associated steatotic liver disease (MASLD) has limited treatments, and cell type-specific regulatory networks driving MASLD represent therapeutic avenues. We assayed five transcriptomic and epigenomic modalities in 2.4M cells from 86 livers across MASLD stages. Integrating modalities increased annotation of the genome in liver cell types several-fold over previous catalogs. We identified cell type regulatory networks of MASLD progression, including distinct hepatocyte networks driving MASL and mild and severe fibrosis MASH. Our single cell atlas annotated 88% of MASH-associated loci, including a third affecting hepatocyte regulation which we linked to distal target genes. Finally, we characterized hepatocyte heterogeneity, including MASH-enriched populations with altered repression, localization, and signaling. Overall, our results provide high-resolution maps of liver cell types and revealed novel targets for anti-MASH therapy.

## Supplemental Tables for "Single cell multiomics reveals drivers of metabolic dysfunction-associated steatohepatitis" (part 1 of 3)

### Sheet: STable 1
Supplementary Table 1 – Human liver donors profiled in study
Donor	Pool	Condition	Age range	BMI	Gender	Alcoholic - 2 Drinks a Day	Steatosis Grade	Steatosis	Fat Distirbution	Lobular Inflammation	Ballooning	Portal Inflammation	Hepatocyte Necrosis	MASH CRN Score	Diagnosis	Fibrosis Stage
HL160042	Pool1	MASL	31-35	25.9	F	N	3	>66%	Diffuse	0	0	0	0	3	Marked small droplet steatosis; Preservation injury?	0
HL170046	Pool1	MASH	51-55	48.06	F	N	2	34-66%	Centrilobular	1	0	1	None	3	Minimally active Steatohepatitis, grade 2, stage 1a	1
HL190326	Pool1	MASL	41-45	25.63	F	N	3	0.8	Diffuse	1	0	1	0	4	Could be ischemia preservation injury, not steatohepatitis	0
HL160029	Pool1	Control	46-50	30.86	F	N	0	0	<5%	0	0	0	0	0	near normal liver	0
HL170060	Pool1	MetALD	46-50	29.8	F	Y	3	>66%	centrilobular/Diffuse	2	0	1	Spotty, focal (less than 1% of hepatic parenchyma)	5	Chronic steatohepatitis, grade 3, stage 2 fibrosis	2
HL210120	Pool1	MetALD	51-55	31.74	M	Y Liquor: 1 pint vodka since 12 year-old	3	0.95	diffuse	1	1	1	0	5	steohepatitis with stage 3 fibrosis	3
HL200925	Pool1	MASH	66-70	27.88	F	N	1	0.2	probably centrizonal	1	2	1	0.4	4	Submassive hepatic necrosis (40%), cholestasis, background of steatohepatitis. , ba	2
HL230316	Pool1	Control	56-60	29.3	F	N	0	less than 5%		0	#N/A	1	minimal centrizonal	0	Normal liver, Minimal preservation injury	0
HL220825	Pool1	Control	21-25	22.47	M	N	0	0	None	0	0	0	0	0	Normal liver	0
HL191025	Pool1	MASH	61-65	31.25	M	N	2	0.4	Centrizonal	2	0	1	0	4	Mild steatohepatitis	1
HL210726	Pool1	MASH	51-55	34.6	M	UNK	3	80	Diffuse	1	2	1	0	6	Cirrhotic, chronic steatohepatits, Coleastasis	4
HL200805	Pool1	Control	71-75	39	F	N	0	0	0	0	0	1	0	0	No steatosis, no steatoheaptitis, There is ascendign cholangitis.	0
HL210806	Pool1	MetALD	36-40	26.2	F	Y	3	80	Diffuse	1	2	1	0	6	Cirrhotic, chronic steatohepatits, Coleastasis	4
HL200707	Pool1	MASL	56-60	36.71	F	N	2	40	centrizonal	1	0	1	0	3	Moderatesteatosis, no steatohepatitis	0
HL170049	Pool1	MetALD	31-35	23.79	F	Y	3	>66%	Diffuse	0	1	1	Single hemorrhagic, necrotic regenerative nodule	4	Cirrhosis, steatohepatitis	4
HL200525	Pool2	MASH	66-70	25.35	F	Y Vodka more than 2 drinks per day for 78 years	3	0.85	80%, 3, diffuse	2	2	1	rare	7	active and chronic steatohepatitis with ballooning and mallory hyaline, fibrosis, stage 3	3
HL221006	Pool2	MASH	41-45	29.4	M	Y	2	40	Centrizonal	1	0	2	0	3	Chronic steatohepatitis	1
HL210207	Pool2	Control	31-35	34.48	F	N	0	<5%	0	0	0	0-1	0	0	Near Normal Liver	0
HL181010	Pool2	MetALD	36-40	26.31	M	Y vodka 2-3/day; 1year	3	0.8	Diffuse	1	2	1	1	6	Active and chronic steatohepatitis, cholestasis, Stage 3 fibrosis	3
HL220127	Pool2	MASH	21-25	26.67	F	N	3	0.9	diffuse	1	2	1	0	6	chronic & active steaohepatitis	1
HL181031	Pool2	MASL	41-45	52.58	F	N	2	0.5	Diffuse	1	0	1	0	3	Chronic hepatitis with moderate steatosis (Not steatohepatitis)	0
HL170066	Pool2	MASH	51-55	37.74	M	N	3	>66%	Diffuse	2	1	2	Spotty, focal (less than 1% of hepatic parenchyma)	6	Chronic and active steatohepatitis; with chronic hepatitis (might have HCV or HBV also)	2
HL191002	Pool2	MASH	51-55	43.55	F	N	1	6-10%	-	1	1	2	0	3	Chronic steatohepatitis	4
HL170044	Pool2	Control	46-50	32.8	M	N	0	0	0	0	0	0	0	0	Minimal portal inflammation	0
HL160030	Pool2	MASL	26-30	30.2	M	No. Drank 5-6 beers 2x a week for 14 years.	2	34-66%	N/A	0	0	0	0	2	steatosis, grade 2	0
HL160035	Pool2	MASL	46-50	32.2	F	N	3	>66%	Diffuse	0	0	0	0	3	Autoimmune hepatitis pattern, Steatosis grade 3	1
HL150013	Pool2	MASH	41-45	35	M	No-weekend/ social drinker, 2-3 beers	1	5-33%	Centrilobular, Diffuse	1	1	1-2 Mild/moderate	Spotty	3	Chronic hepatitis, steatohepatitis, grade 1, stage 2	2
HL211122	Pool2	MetALD	61-65	33.3	F	Y (heavy Drinker, Wine and vodka 3-4 drinks/day for 30+ yrs)	2	0.5	diffuse	1	0	1	0	3	fatty Liver, Chronic steaohepatitis	3
HL180809	Pool2	Control	56-60	24	M	N	0	<5%	Centrizonal	0	0	0	0	0	Minimal Change	0
HL210521	Pool2	MASL	61-65	30.75	F	N	1	20-25%	Diffuse	1	0	1	rare	2	mild steatosis with mild cholestasis, no fibrosis	0
HL160022	Pool2	MASH	41-45	29.8	F	N	3	>66%	Diffuse	1	1	1	0	5	Chronic and active steatohepatitis, grade 3, stage 2	2
HL220210	Pool2	Control	66-70	33.5	M	N (drank beer once a month only in summer)	0	0	N/A	0	0	1	0	0	Near Normal Liver	0
HL221019	Pool2	MASH	36-40	17.7	F	N	1	8	Diffuse	1	1	1	0	3	Chronic steatohepatitis and Cirrhosis	4
HL201120	Pool2	MASL	61-65	43.83	M	N	1	0.2	diffuse	0	0	1	0	1	extramedullary hematopolesis, mild steatosis, no steohepatitis, no fibrosis	0
HL220628	Pool2	MASL	26-30	37.5	M	N	2	60	Centrizonal	1	0	0	0	3	Steatosis, no steatohepatitis	0
HL190606	Pool2	MetALD	51-55	31.67	M	Y Drank vodka daily for 15 years (1 small bottle)	2	0.5	Diffuse	1	0	2	1	3	Steatohepatitis with fibrosis	3
HL220402	Pool2	Control	56-60	16.66	F	N	0	0	N/A	0	0	0	0	0	Near Normal Liver	0
HL210614	Pool2	Control	41-45	30.5	M	N	0	0		0	0	0	0	0	Near Normal Liver	0
HL190624	Pool2	Control	31-35	27.41	F	N	0	0	-	0	0	1	0	0	Some mild portal inflammation; not fatty liver	0
HL150001	Pool3	MASL	46-50	27.1	M	N	1	0.15	Centrizonal	0	0	0	0	1	Steatosis, grade 1 Single portal tract with granuloma	0
HL221215	Pool3	MASH	41-45	43	F	N	3	90	Diffuse	1	1	1	0	5	Chronic steatohepatitis	1
HL200115	Pool3	Control	16-20	20.75	M	N	0	0	0	0	0	0	0	0	Normal Liver	0
HL230302	Pool3	MASH	56-60	28.5	F	N	0	less than 5%	0	0	1	0		1	Congestive hepatopathy with centrizonal necrosis, burned out steatohepatitis	2
HL170064	Pool3	MASH	66-70	37.03	M	N	2	34-66%	Centrilobular	2	1	1	Rare, <1%	5	N/A	1
HL170048	Pool3	MASL	46-50	31.96	F	N	1	5-33%	Centrilobular	1	0	1	Rare	2	Steatosis grade 1, no significant fibrosis, mild portal inflammation.	1
HL230325	Pool3	MetALD	46-50	36.4	M	Y	3	0.9	diffuse	2	0	1-2	rare	5	Steatohepatitis with stage 2 fibrosis	2
HL191216	Pool3	MASH	66-70	42.13	M	N	2	0.4	Centrizonal	2	0	1	0	4	Moderate steatosis, with congestive hepatopathy and superimposed drug injury (Drug injury on top of fatty liver; component of congestive hepatopathy centrizonal congestion)	2
HL230212	Pool3	MASH	56-60	32.2	M	N	2	45	centrizonal	1	0	2	0	3	chronic steatohepatitis with stage1 fibrosis	1
HL181029	Pool3	MetALD	46-50	31.25	F	Y	3	0.95	Diffuse	1	1	1	1	5	Chronic and active steatohepatitis with cirrhosis and cholestasis	4
HL221119	Pool3	Control	36-40	23.8	M	N	0	0	None	0	0	1	0	0	Mild portal inflammation	0
HL190214	Pool3	Control	31-35	22.32	F	N	0	0	-	0	0	1	0	0	Near normal liver (bile ductiary reaction?)	0
HL170062	Pool3	Control	76-80	27.85	F	N	0	<5%	0	0	0	1	0	0	Minimal portal inflammation, focal periduct fibrosis	0
HL221201	Pool3	MASL	46-50	39.8	M	N	1	15	Centrizonal	0	0	1	0	1	Mild steatosis, no steatohepatitis	0
HL170047	Pool3	Control	31-35	23.5	M	N	0	0	0	0	0	0	0	0	Very mild portal inflammation	0
HL180071	Pool3	MASH	51-55	44.4	F	N	3	>66%	Diffuse	1	0	1	0	4	Severe steatosis, no active steatohepatitis	3
HL190603	Pool3	MASL	46-50	31.71	M	N	3	0.8	Diffuse	1	0	1	1	4	Severe steatosis no steatohepatitis	0
HL160032	Pool3	MASL	21-25	29.4	M	Unknown	2	34-66%	N/A	0	0	1	0	2		0
HL211106	Pool3	Control	21-25	30.05	M	Y	0	0	N/A	0	0	1	0	0	not fatty liver, sepsis, near normal liver	0
HL220216	Pool3	Control	21-25	32.65	F	Y (Social drinker, 1-2 mix drink per event since age 20)	0	0	N/A	0	0	1	0	0	Near Normal Liver	0
HL200615	Pool3	MASL	51-55	33.02	M	N	3	0.95	95%, 3, diffuse	1	0	0	0	4	Severe steatosis	0
HL170065	Pool3	MASL	56-60	60.6	F	N	2	34-66%	Centrilobular	2	0	1	0	4	moderate steatosis, grade 2, no fibrosis	0
HL160041	Pool3	MetALD	31-35	35.4	M	Yes, liquor unk quantity every day for past 15yrs. Wife reported he was a heavy drinker.	3	>66%	Diffuse	0	1	0	0	6	Steatohepatitis, ascending cholangitis/sepsis and possible drug injury	2
HL210727	Pool3	MASL	41-45	29.3	M	UNK	1	10	Centrizonal	1	0	1	0	2	Minimal Steatosis, no Steaohepatitis	0
HL190909	Pool4	MASL	56-60	33.75	M	N	1	0.3	Centrizonal zone 3	2	0	1	0	3	Mild steatosis no steatohepatitis	0
HL210621	Pool4	Control	61-65	25.77	M	N	0	0		0	0	1	rare	0	Mild Cholestasis, mild necrosis, possible preservation injury	0
HL220613	Pool4	Control	56-60	32.8	M	Y	0	<5%	N/A	0	0	0	0	0	Congestion, not MASLD/MASH	0
HL170052	Pool4	Control	26-30	23.6	M	Y	0	0		0	0	0	0	0	Periportal iron with stage 0-1 fibrosis: Hemochromatosis??	0
HL160040	Pool4	Control	51-55	26.7	M	N	0	<5%	0	0	0	0	0	0	No significant diagnosis	0
HL160037	Pool4	Control	41-45	34.6	M	N	0	0	0	0	0	1	1 acidophil body	1	Minimal portal inflammation, few ducts with concentric periduct fibrosis suggestive of PSC	0
HL160017	Pool4	MetALD	31-35	24	M	Yes-1/5th Vodka/ day/ 3yrs	1	5-33%	Centrilobular	1	0	2	0	2	Chronic steatohepatitis, grade1, stage2, sepsis, cholangitis	2
HL220405	Pool4	MASL	31-35	25.77	M	Y	2	0.6	Centrizonal	2	0	1	0	4	steatosis	0
HL170055	Pool4	MASH	56-60	27.7	M	N	2	34-66%	Diffuse	1	1	1	Rare, <1%	4	Chronic and active steatohepatitis, cirrhosis	4
HL170058	Pool4	MASH	56-60	38.3	F	N	2	34-66%	Centrilobular	1	0	0-1	0	3	Steatosis, grade 2 with fibrosis, stage 2 (chronic steatohepatitis but not active)	2
HL190215	Pool4	Control	41-45	32	M	N	0	0	-	0	0	1	Focal centrizonal	0	Ischemic liver, centrizonal necrosis, Mild centrizonal ischemia	0
HL190114	Pool4	MetALD	56-60	35.44	M	Y	2	0.5	Centrizonal	2	2	2	1	6	Chronic and active steatohepatitis, and chronic hepatitis	3
HL230324	Pool4	MASL	56-60	34.2	M	N	1	25-30%	cntrizonal	2	0	1		3	Mild steatosis, no steatohepatitis	0
HL160026	Pool4	Control	21-25	26	F	N	0	0	0	0	0	0	Spotty	0	Spotty necrosis, no significant inflammation.	0
HL190827	Pool4	MASH	36-40	32.41	M	Y beer 2/day everyday 17years	3	0.95	Diffuse	1	1	1	0	5	Bile ductiary reaction, advanced cirrhosis Alcoholic steatohepatitis	4
HL150015	Pool4	MASL	56-60	29.1	M	N	3	>66%	Centrilobular, Diffuse	0	0	1	0	3	Minimally active chronic steatohepatitis, grade 2, stage 1a	1
HL200529	Pool4	MASH	61-65	34.46	M	N	3	0.7	75%, 3, centrizonal	1	0	0	0	4	Chronic Steatohepatitis with a stage 1 fibrosis	1
HL211001	Pool4	Control	41-45	27	F	N	0	0	N/A	0	0	0	0	0	Near Normal Liver	0
HL210706	Pool4	MASL	51-55	29.32	F	N	1	30	Peripotal	1	0	1	0	2	Steatosis no steatohepatitis	0
HL211025	Pool4	MASL	41-45	33.6	F	UNK	3	70	Diffuse	2	0	2	Rare	5	Steatosis/MASLD + cholestatic hepatitis	0
HL150009	Pool4	MASL	36-40	29.4	M	N	1	0.6	centrizonal	0	0	0	0	1	Steatosis grade 1, stage 0	0
HL201024	Pool4	MASH	51-55	57.3	F	N	1	0.1	1, 10%	1	1	1	Necrotic cirrohtic nodules	3	Chronic Steohepatitis with Cirrohosis, Necrotic cirrohtic nodules	4
HL200212	Pool4	MASL	41-45	32.81	F	N	2	0.45	45% centrizonal	1	0	1	0	3	Moderate Steatosis no steatohepatitis	0

### Sheet: STable 2
Supplementary Table 2 – Marker genes of liver cell types
gene	cell_type	entropy	ct_tpm
IGKC	B	0.266809	227219
IGLC2	B	0.232103	64676.3
IGLC3	B	0.173031	39925.5
IGLC1	B	0.382943	28631.4
IGKJ5	B	0.00448543	8471.27
IGHA1	B	0.293121	6444.31
IGHM	B	0.137257	5658.59
IGHJ6	B	0.00173339	3318.83
IGHG1	B	0.277096	2728.6
IGHG3	B	0.238507	1535.77
IGKJ4	B	0	1474.44
MZB1	B	0.540712	1305.78
IGHGP	B	0.248462	1203.74
IGHG2	B	0.179545	1132.72
IGHG4	B	0.480516	966.306
IGLC7	B	0.119861	919.234
IGLC6	B	0.0492001	806.656
TXNDC5	B	1.44058	774.559
PIM2	B	1.54656	683.97
IGKV3-20	B	0.233392	616.267
IGKV4-1	B	0.080353	574.868
TENT5C	B	1.36185	473.229
IGHJ3P	B	0	440.279
DERL3	B	0.440395	429.149
IGHJ4	B	0	421.596
IGHJ5	B	0.0117932	420.439
IGHV3-7	B	0.187581	368.446
FCRL5	B	0.0876501	367.214
IGHV3-23	B	0.164035	348.012
IGKJ2	B	0	340.744
JCHAIN	B	0.25763	338.202
IGKV3-11	B	0.0666574	303.166
IGKJ3	B	0	293.208
IGLV2-14	B	0.0925178	290.322
IGHA2	B	0.324219	286.569
IGHV3-15	B	0.588253	285.4
MS4A1	B	0.512385	270.953
IGHV1-18	B	0.089395	267.49
LINC00926	B	1.69011	262.243
HIST1H1B	B	1.86151	252.915
IRF4	B	1.13753	238.19
IGKV1-5	B	0.133916	238.123
IGKV2-30	B	0.0840267	219.828
IGHV6-1	B	0.866435	219.448
AC024267.1	B	0.551409	201.575
IGHJ2P	B	0	197.231
FCRL1	B	0.762668	189.107
IGLV6-57	B	0.0436386	173.571
IGHV4-39	B	0.0860105	166.329
IGHV3-30	B	0.273703	165.63
IGHD	B	0.184185	164.914
IGKV1-39	B	0.385261	164.43
IGKV1-9	B	0.0452838	158.677
IGHV3-49	B	0.0651537	158.046
AC012236.1	B	1.08202	155.058
IGHV3-48	B	0.0639773	152.636
IGLV3-1	B	0.305727	150.119
BHLHE41	B	1.35861	145.401
IGHV3-21	B	0.00875035	144.371
LINC01480	B	1.97624	142.928
IGLV3-25	B	0.0244641	142.845
IGKV3-15	B	0.0276552	142.752
IGHV3-74	B	0.393835	138.006
AC018695.6	B	1.87677	137.977
CD79A	B	0.362696	137.437
TNFRSF17	B	0.351548	134.034
IGHV5-51	B	0.458803	133.195
IGLV1-40	B	0.138298	131.868
TNFRSF13C	B	0.771498	126.32
IGHJ3	B	0	124.131
IGHVIII-38-1	B	0.335934	121.993
IGLV2-11	B	0.269344	119.996
FAM30A	B	0.232313	119.896
IGHV1-69D	B	0.143694	118.138
IGHV1-2	B	0.956302	116.479
IGHV1-24	B	0.119822	113.971
ZBP1	B	1.73236	113.308
IGKV1-17	B	0.0345038	112.53
AC100835.2	B	1.74639	111.39
IGKV1-27	B	0.0650545	103.506
AC007569.1	B	1.20986	103.472
IGLV3-19	B	0.211489	97.3776
AL359091.5	B	1.04063	94.3722
IGHV2-5	B	0.0206122	94.1171
IGKV2-26	B	0.00985794	93.5375
SLC15A2	B	1.99783	93.2463
POU2AF1	B	0.151063	93.2173
AC092546.1	B	0.443542	91.5509
IGLC5	B	0.0305022	91.1736
IGLV2-23	B	0.185608	89.9373
IGHV3-33	B	0.269882	89.7554
FCRL2	B	0.158647	84.6685
IGHV4-4	B	0.669333	84.4031
IGHV1-3	B	1.00818	83.0387
IGLV3-10	B	0.244154	82.7658
IGLV1-51	B	1.72907	82.4734
IFNG-AS1	B	1.46799	81.6999
LINC02576	B	1.28144	80.722
AC009133.3	B	1.49738	80.5075
HIST1H3B	B	1.94187	79.2706
SPAG4	B	1.46931	79.1521
IGLV3-16	B	0.00675907	78.7932
U62317.4	B	1.65392	74.5103
IGHV4-34	B	0.244989	72.4143
AC087498.1	B	0.131896	72.2377
IGLV4-69	B	0.66382	72.1151
IGLV7-46	B	0.447303	72.0103
HIST1H2BH	B	1.96333	71.6054
IGLV2-8	B	0.539894	70.675
IGHV3-72	B	0.173803	69.5713
BLK	B	0.878979	69.4945
AC007952.9	B	0.867253	68.4689
AC008033.3	B	1.92626	68.2243
LINC02397	B	0.593142	67.6131
MIAT	B	1.77728	67.2998
AC092068.2	B	1.9515	66.2678
IGLV1-44	B	0.109857	66.1617
AC233755.2	B	0.00630413	64.6637
AC092068.3	B	1.84662	61.5095
IGKV1-8	B	0.00419662	60.3744
IGKV2D-29	B	0.00673661	60.272
AMPD1	B	0.31425	60.0118
IGHV3-11	B	0.197365	59.2612
IGLV1-41	B	0.0768238	58.9679
TLR10	B	0.916301	58.6495
IGHV3-43	B	0.474029	57.6302
AL121829.2	B	1.98643	57.5598
DAPP1	B	1.89886	57.3286
ZNF215	B	1.47055	57.0313
VPREB3	B	0.869894	56.3581
FUT8-AS1	B	1.88062	56.0927
IGHV4-59	B	0.629479	55.0998
IGHV3-20	B	0.132261	54.9489
IGKV1-16	B	0.0342146	53.9581
HIST1H2BI	B	1.97056	52.295
AC087752.3	B	1.94451	51.3618
IGLV9-49	B	0.0492112	49.7019
IGHV1-46	B	0.0791386	48.7863
LINC00494	B	0.470979	48.7191
AC018695.2	B	1.28313	47.6474
NIBAN3	B	0.866267	46.9876
IGLJ1	B	0	46.2544
NCF1	B	1.92238	45.8902
ZNF860	B	1.63908	44.2837
IGLV3-27	B	0.117178	44.0077
AL161781.2	B	0.0642915	43.8542
TCL1A	B	0.223324	42.8306
HIST1H2AJ	B	0.947637	41.893
AC137894.1	B	1.02756	40.9265
IGLV1-47	B	0.0703571	40.8511
AC008378.1	B	1.71358	40.2751
LINC01484	B	0.23497	39.6844
WNT5B	B	1.60495	37.3246
IGKV2-29	B	0.0306458	36.8178
SPIB	B	0.76126	36.2757
C16orf74	B	1.78027	36.065
IGHV3-64	B	0.204991	35.1767
BANK1	B	0.920707	35.1463
MEI1	B	1.62754	34.8474
KLHL14	B	0.238599	34.4117
IGKV6-21	B	0.0493936	34.4065
TNFRSF13B	B	0.389608	34.291
IGKV2-28	B	0.0460688	33.1444
IGHV3-73	B	0.0929338	32.9429
IGKV2-18	B	0	32.875
KLF1	B	1.24823	32.8687
AP000542.2	B	1.27889	32.0509
BTLA	B	1.41699	31.8557
AL512631.1	B	0.219307	31.4734
IGKV1-6	B	0.234162	31.1834
IGHV3-13	B	0.254588	30.917
IGLV3-21	B	0.610105	30.5681
IGHV2-70	B	0.276916	30.4172
IGHV3-53	B	0.109782	29.8695
TAS1R3	B	1.35139	29.7413
AC104024.1	B	0.33256	28.8158
IGLV5-45	B	0.184127	28.7257
AC022509.3	B	1.27996	28.4619
VPREB1	B	0.122806	27.8669
IGHV3-64D	B	0.29824	27.7925
ALDH1L2	B	1.90764	27.7622
IGKJ1	B	0	27.5784
FAM92B	B	0.621637	27.4548
AC106882.1	B	0.627903	27.2737
AC104971.3	B	0.270815	26.534
GPR15	B	1.54481	26.5201
PIP5K1B	B	1.71519	25.9402
IGHV4-31	B	0.0176431	25.662
CD19	B	0.52348	25.6216
AC012123.1	B	0.06997	25.5167
IGKV5-2	B	0	25.4379
SLC4A1	B	1.58987	25.0876
IGHV3-66	B	0	24.9842
IGKV2D-30	B	0	24.4506
AL133467.1	B	1.57526	24.4009
AC093159.1	B	1.71602	24.3392
FCER2	B	1.20982	24.31
DEFA3	B	1.85915	24.3006
AL589693.1	B	0.875642	24.2531
AIM2	B	1.6077	24.1396
RASSF6	B	1.76464	24.0792
EBF1	B	1.85729	23.9569
ITGA8	B	1.36216	22.5548
AL355076.2	B	0.732291	22.4599
IGLVI-70	B	0	22.4174
IGLV7-43	B	0.345962	21.7674
AC005757.1	B	1.50436	21.4949
IGLV8-61	B	0.112624	21.427
IGHV5-78	B	1.27972	21.4019
AC006364.1	B	1.27523	21.0727
IGKV1-13	B	0.125178	21.0695
PYCR1	B	1.48055	21.0511
IGHJ2	B	0	21.0447
RCC2-AS1	B	0.789053	20.8742
IGLV5-48	B	0.135668	20.7202
AL391839.2	B	1.83592	20.5913
FCRLA	B	0.887529	20.4957
AC233755.1	B	0.232404	20.3506
IGHVIII-11-1	B	0	20.3096
SSPN	B	1.3308	19.8049
AF127936.2	B	1.73432	19.5214
SLC38A5	B	1.90351	19.4428
MC4R	B	0.133661	19.3467
AC103831.1	B	1.886	19.2856
AC007728.3	B	1.88884	18.9489
IGKV1-12	B	0.0122886	18.7448
AC136424.2	B	1.40443	18.5985
AC137590.2	B	1.59309	18.4187
CPNE5	B	1.81734	18.4071
LINC02090	B	0.666513	17.9355
AL022724.3	B	1.28298	17.8119
IGHV2-70D	B	0.671033	17.7613
PAX5	B	0.423773	17.1717
AC093577.1	B	0.708232	16.7039
WNT10A	B	1.12157	16.6399
LINC01735	B	0.507534	15.8378
LINC01857	B	0.816058	15.7779
TSPO2	B	1.87435	15.2726
IGHV2-26	B	0.492031	15.1874
NOG	B	1.51829	15.1865
MGAT3	B	1.99642	15.141
IGHV1-14	B	0	15.0014
PNOC	B	1.29452	14.9617
IGKV2D-28	B	0.395104	14.9529
IL6	B	1.86643	14.935
AC006058.3	B	1.08289	14.9037
AC002072.1	B	0.732441	14.6414
HIST1H3G	B	1.61962	14.6092
AL590609.3	B	1.76545	14.4348
FFAR1	B	1.10381	14.1465
IGKV2-24	B	0.0887045	14.0879
IGHV5-10-1	B	0.435713	13.9912
AP002075.1	B	0.911283	13.9352
AC010333.3	B	1.95625	13.7988
IGKV1D-39	B	0	13.6414
HBM	B	1.74167	13.6256
LINC02541	B	1.62393	13.5577
CD1C	B	1.0418	13.5139
AL512604.3	B	1.36415	13.2754
LINC02769	B	1.66588	13.0478
LINC01055	B	0.606573	12.9437
IGLV3-9	B	1.53487	12.941
IGKV3-25	B	0	12.8566
PATE2	B	0.955188	12.7898
AC092810.4	B	0.0622053	12.7489
JADRR	B	1.17244	12.6499
CR2	B	0.656897	12.6185
CLEC17A	B	0.87311	12.5266
IGKV1D-8	B	0	12.4431
AC006538.3	B	1.63149	12.3571
AC021678.2	B	1.32617	12.2593
IGLV4-60	B	0.00895244	12.2502
IGKV2D-26	B	0	12.1676
KCNN3	B	1.73153	11.9772
SLC2A5	B	1.59251	11.9325
AL021154.1	B	1.64465	11.7521
MIXL1	B	0.533218	11.7401
AC006946.2	B	1.76595	11.6845
IGHV4-61	B	0.238465	11.5854
IGHV1-69	B	1.20602	11.415
AL353753.1	B	0.293942	11.2551
AC080078.1	B	1.86194	11.2505
LINC02711	B	0.29374	11.2405
IGLC4	B	0	11.1654
AC022239.1	B	1.71588	11.1326
LINC00582	B	1.80781	10.9987
AP002008.3	B	0.0181378	10.8647
IGLV2-5	B	0	10.8168
AL590422.1	B	1.69371	10.6615
HEMGN	B	1.60808	10.5895
BFSP2-AS1	B	1.61714	10.5466
LINC01754	B	1.66621	10.3387
DCC	B	0.927445	10.333
LINC02642	B	1.77014	10.2651
ISL2	B	1.21452	10.2264
AL392172.2	B	1.54022	10.1953
IGLV4-3	B	0.631587	10.1747
AC009570.2	B	1.17227	10.1323
LCN8	B	0.301417	10.1044
KISS1R	B	1.34842	9.92998
AC021660.2	B	1.06458	9.84989
HBD	B	1.92132	9.7282
JSRP1	B	1.95378	9.7082
IGKV2D-40	B	0.734028	9.68908
WNT16	B	0.744019	9.57078
LINC01800	B	1.64432	9.53628
IGKV3OR2-268	B	0.358399	9.53514
NETO1	B	0.736317	9.42245
AC016717.2	B	0.579213	9.40755
IGLV1-36	B	0.25877	9.35753
AL391056.1	B	1.42575	9.32469
MYBL2	B	1.74065	9.13887
DMRTC2	B	1.21158	9.135
SPTA1	B	1.45114	8.96489
IRAIN	B	1.61688	8.96111
AFF2-IT1	B	0.369013	8.90085
AL591518.1	B	0.748797	8.66523
IGHV7-4-1	B	0.228421	8.48489
FLT3	B	1.63511	8.47812
AC008539.1	B	0.316837	8.47031
E2F2	B	1.51245	8.34164
IGHV3-71	B	0	8.30291
COL19A1	B	1.47349	8.26784
IGKV1D-13	B	0.34867	8.23898
AC104248.1	B	1.73311	8.20646
TRERNA1	B	0.742993	8.00673
AC087468.2	B	1.57213	7.99772
SHISA8	B	0.609349	7.99696
IGKV3D-20	B	0.230168	7.9931
IGHV1-69-2	B	0.0761492	7.96572
ACOXL	B	1.256	7.9626
IGHV4-28	B	0.322293	7.88561
LINC02836	B	1.00907	7.82635
IGKV1D-16	B	0.124159	7.79157
UBE2QL1	B	1.96402	7.78475
IGLV2-18	B	0	7.72645
TCL1B	B	1.05231	7.67131
IGHV1-12	B	0	7.66533
OR52N1	B	1.7154	7.62022
AL162585.1	B	1.57416	7.58872
AC025434.1	B	1.40818	7.52256
ELFN1-AS1	B	1.64669	7.30895
IGHEP1	B	0.21907	7.23583
BHLHA15	B	1.05735	7.22604
TMEM252	B	1.34774	7.22343
LINC01353	B	1.96329	7.05614
CERNA2	B	1.80285	7.02586
IGHE	B	0.308422	6.88356
DGKI	B	1.97452	6.86843
AC060809.1	B	1.86554	6.76338
IGKV1D-17	B	0.213506	6.71945
IGHV3-69-1	B	0.638413	6.58542
AL157402.1	B	0.855377	6.54106
UGT8	B	1.58808	6.51085
AL357153.1	B	1.86209	6.49952
AC079340.1	B	1.20971	6.49253
AC004930.1	B	1.08228	6.44823
IGKV1D-12	B	0	6.35142
NLRP14	B	1.79201	6.24145
C16orf92	B	0.189084	6.18471
LINC01910	B	1.99645	6.11662
AC079089.1	B	1.36583	6.08607
AL583722.3	B	0.798846	6.0325
ETDC	B	1.82198	5.99599
NXPE4	B	0.915047	5.91551
AL121970.1	B	1.75093	5.86934
AL022332.1	B	0.560793	5.82248
AC104370.1	B	1.30942	5.75251
AL133485.3	B	1.79796	5.65726
AC023796.2	B	1.54231	5.65041
AC008040.1	B	1.62379	5.62635
IGHV1-58	B	0	5.6028
AC022509.5	B	0.814109	5.55375
AC023202.1	B	1.26705	5.55232
LINC02324	B	0.865246	5.47925
SLCO5A1	B	1.82502	5.42024
AC025437.2	B	0.11199	5.34249
RBMXL2	B	1.50982	5.33608
UCN2	B	1.57246	5.27684
AC005220.1	B	1.91823	5.19587
AC246787.2	B	0.815402	5.19445
DUSP26	B	1.16057	5.18512
AP001057.1	B	1.8299	5.0795
AC108879.1	B	1.30261	5.00632
AL139020.1	B	0.812063	4.88109
IGKV6D-21	B	0	4.822
AC079340.2	B	1.82609	4.62603
AC018511.5	B	1.55624	4.61844
NTNG1	B	1.1896	4.51449
OR2T10	B	0.428137	4.39136
LINC01774	B	0.218526	4.35153
CHIT1	B	1.20181	4.32973
IGHV3-16	B	1.19081	4.29254
AC112715.1	B	1.64676	4.26614
AC091138.1	B	0.976141	4.26323
AC084809.2	B	1.69963	4.26043
LINC00677	B	1.99522	4.0733
KCNA2	B	1.8359	4.011
LINC01685	B	0.98445	3.97652
AC099524.1	B	0.432978	3.82649
IGKV2D-24	B	0.441201	3.79581
DPEP1	B	1.64767	3.7826
OR2T11	B	0.374103	3.77853
AC006296.3	B	1.00044	3.74524
IGKV1-33	B	0	3.72464
IGHV3-65	B	0	3.70421
IGHV3-41	B	0	3.66012
MYT1L-AS1	B	0.365075	3.6366
IGLV3-6	B	0	3.58482
IGHV4-55	B	0	3.54213
IGKV1OR-3	B	0.736423	3.52677
IGKV3-7	B	0.386643	3.51278
SAMD7	B	1.15295	3.51232
LINC00309	B	1.94372	3.49359
OXGR1	B	1.18132	3.41546
IGHV3-22	B	0.577315	3.40257
LINC02227	B	1.43713	3.3791
DNAH8	B	1.59195	3.37034
AL592164.1	B	1.46685	3.36427
AL354916.1	B	0.731999	3.3239
AP001046.1	B	0.676559	3.30644
SCNN1B	B	1.56468	3.29215
AP005436.3	B	1.98095	3.2725
LY86-AS1	B	1.90624	3.23497
IGKV1D-33	B	0	3.2093
CATSPERZ	B	1.87956	3.17771
AC005921.4	B	1.50214	3.171
IGLV3-13	B	0	3.15918
AC122688.2	B	1.75683	3.15645
Z82196.1	B	0.326238	3.14571
LINC02416	B	1.65931	3.11122
AL356753.1	B	1.67003	3.10714
AC011495.2	B	1.49166	3.09987
IL17C	B	1.88426	3.08521
AC008627.1	B	1.70755	3.05509
AC007993.3	B	1.95445	2.98271
AC002464.1	B	0.930125	2.92204
AL161912.2	B	1.23877	2.91203
LIX1	B	1.59704	2.86655
UBE2E2-AS1	B	1.944	2.83002
SPERT	B	0.556687	2.81931
AL512658.2	B	1.41476	2.81748
AC010424.3	B	0.0533037	2.81736
IGLV5-37	B	0	2.79194
OR56A3	B	0.876343	2.75677
AC109492.1	B	1.99858	2.70784
AC104634.2	B	1.5492	2.70176
AL136528.1	B	1.87239	2.68687
RFPL4AL1	B	0.78559	2.681
DCD	B	1.63051	2.64155
XCR1	B	1.84408	2.63734
AP000696.2	B	1.99789	2.62114
AC093418.1	B	1.95512	2.60802
LINC00375	B	0.648581	2.59986
AC092142.2	B	1.28004	2.58227
OR10A4	B	1.87695	2.48895
TP73	B	1.84884	2.48105
IGLV10-54	B	1.47363	2.46637
AL096828.1	B	0.720188	2.43906
AL512484.1	B	0.485871	2.38605
IGKV1D-27	B	0	2.38096
AC011453.1	B	1.69222	2.37845
OR52A1	B	1.82457	2.3596
DLL3	B	1.86669	2.34274
SLC39A12-AS1	B	1.14782	2.33388
AP001630.1	B	1.32652	2.33332
AC005821.2	B	1.16839	2.31144
HCFC1-AS1	B	1.88735	2.29826
AL445989.1	B	0.72465	2.29422
KLK1	B	0.243717	2.22556
NYAP2	B	1.89023	2.20691
AC136424.1	B	1.39441	2.16163
AL513128.2	B	0.782086	2.15139
AP002448.1	B	1.44488	2.14211
AC010768.1	B	1.25214	2.13025
PRM1	B	0.893469	2.12755
SIX3	B	1.21568	2.12752
OR10A5	B	0.778076	2.08151
IGHV3-38	B	1.03071	2.0756
OR2K2	B	1.50121	2.04937
CPXM1	B	1.78472	2.04087
COPDA1	B	0.321737	2.02172
AC026108.1	B	1.07717	2.00717
TUBA4B	B	1.96586	1.99273
IGKV1D-43	B	1.11747	1.99232
PLD4	B	1.42288	1.98654
DCAF12L2	B	0.357317	1.98326
AL117329.1	B	1.74784	1.95196
AP002428.1	B	0.53588	1.94665
HRK	B	1.95236	1.9437
AC006058.2	B	0.983635	1.93381
BANCR	B	1.78024	1.90818
AL157931.1	B	1.50513	1.90401
IGKV2D-18	B	0.0452967	1.89474
AC027601.3	B	0.766002	1.8661
TREML2	B	1.50061	1.86275
AC027804.1	B	1.26976	1.86234
AC007381.1	B	1.6892	1.84639
CD1A	B	1.75743	1.82501
LRRC26	B	1.43	1.82294
MPC1L	B	1.56638	1.7788
ARX	B	0.934187	1.73604
LINC02217	B	1.58338	1.73498
PLA2G2D	B	1.14842	1.72997
AC012615.4	B	1.99758	1.72324
BMP3	B	1.9997	1.72292
AC091917.2	B	0.205517	1.717
IGKV7-3	B	0.641803	1.70499
KRTAP21-2	B	1.8606	1.69497
AC090099.1	B	1.58152	1.67184
IGHV1-17	B	0.644646	1.66908
GYPA	B	0.958416	1.64113
L34079.2	B	1.99514	1.60892
AC068633.1	B	1.70343	1.60009
OR4K13	B	0.741388	1.55334
CLEC18C	B	1.1065	1.54982
SHISA2	B	1.57834	1.53452
AC135782.2	B	0.747005	1.53364
ANHX	B	0.872814	1.53096
GLYATL1B	B	1.92566	1.52282
GK2	B	0.0940344	1.51402
AC025871.2	B	1.87839	1.51125
IGHV1OR16-1	B	0.981443	1.48275
C19orf85	B	1.58548	1.46558
AL591378.1	B	0.577146	1.46174
AC247036.1	B	0.762348	1.45354
IGHV1OR15-2	B	0.989619	1.45074
AC092894.1	B	1.86748	1.44404
ZPBP2	B	1.72814	1.43148
NOTO	B	1.36732	1.42037
CTXN3	B	1.81311	1.40901
HGC6.3	B	1.77562	1.40248
MAGED4B	B	0	1.38965
AC087855.1	B	1.48297	1.38536
AC022511.1	B	1.66974	1.37621
AC093639.2	B	0.448976	1.36204
PRORY	B	1.32356	1.31
AC007381.2	B	1.37259	1.27189
LINC01749	B	1.54833	1.27081
BX469938.1	B	1.62242	1.27067
OR2G6	B	1.81426	1.26522
AL353611.1	B	1.79038	1.26465
DEFB121	B	1.05294	1.24542
LINC02111	B	1.57189	1.22711
AC132825.3	B	1.64262	1.22699
OR7A10	B	1.84135	1.21956
AC097173.2	B	0.976692	1.21251
ODF1	B	1.59017	1.19056
AC005544.2	B	1.57071	1.15823
LINC02148	B	1.62299	1.13222
AC007483.1	B	0.275038	1.12381
OR5C1	B	1.40804	1.11568
FP325330.3	B	0.46299	1.10356
AC100872.2	B	0.578857	1.09303
LINC01960	B	1.99561	1.09
LINC00445	B	0.497603	1.07571
KRT33B	B	0.355502	1.07177
AL354950.3	B	1.59621	1.05385
BX276092.9	B	1.72603	1.05177
LINC02161	B	1.64518	1.05038
AC138894.2	B	0	1.04691
TERT	B	1.4148	1.04513
AL138749.1	B	1.83849	1.03779
AC112504.3	B	1.66856	1.03489
AL121584.1	B	1.48448	1.02986
CITED4	Cholangiocyte	1.80578	1220.59
CXCL8	Cholangiocyte	1.14969	1195.11
SPP1	Cholangiocyte	1.5988	1002.85
CXCL1	Cholangiocyte	0.60317	998.449
TM4SF4	Cholangiocyte	1.36989	958.961
AL390719.2	Cholangiocyte	0.506733	853.575
CLDN1	Cholangiocyte	1.88037	848.902
CLDN3	Cholangiocyte	1.35326	760.81
CD24	Cholangiocyte	1.21493	748.795
ONECUT1	Cholangiocyte	1.65419	668.461
DEFB1	Cholangiocyte	1.12915	665.396
SLC17A4	Cholangiocyte	1.25879	628.102
TACSTD2	Cholangiocyte	0.2013	616.153
BICC1	Cholangiocyte	0.968724	614.481
ELF3	Cholangiocyte	1.78281	548.333
SOX9	Cholangiocyte	0.647118	476.399
ANXA4	Cholangiocyte	1.50155	462.533
SCGB3A1	Cholangiocyte	0.615529	438.451
SFRP5	Cholangiocyte	1.09753	430.165
FGFR2	Cholangiocyte	1.24658	428.931
ROCR	Cholangiocyte	0.110563	414.428
CCDC198	Cholangiocyte	1.56804	413.403
ALKAL2	Cholangiocyte	0.875365	348.109
LINC02532	Cholangiocyte	1.75844	344.944
AL359095.1	Cholangiocyte	1.90069	325.167
HNF1A-AS1	Cholangiocyte	1.67431	320.552
PKHD1	Cholangiocyte	0.397261	315.474
CHST4	Cholangiocyte	0.284775	315.116
AL449403.2	Cholangiocyte	0.135554	305.04
SLC12A2	Cholangiocyte	1.90184	288.436
DCDC2	Cholangiocyte	0.256223	286.358
SULT1C4	Cholangiocyte	1.79938	269.821
KRT19	Cholangiocyte	0.621605	258.947
LCN2	Cholangiocyte	0.49948	252.98
FXYD2	Cholangiocyte	0.722671	252.305
AC016735.1	Cholangiocyte	0.268325	249.429
FGFR3	Cholangiocyte	1.44663	248.747
AL133255.1	Cholangiocyte	1.90076	236.834
CFTR	Cholangiocyte	0.261719	234.732
AQP1	Cholangiocyte	1.45556	227.88
CXCL6	Cholangiocyte	0.390041	218.438
LINC01836	Cholangiocyte	1.03469	202.587
AC005021.1	Cholangiocyte	1.46749	188.478
UGT2A3	Cholangiocyte	1.555	184.082
KRT7	Cholangiocyte	0.235282	182.176
ONECUT2	Cholangiocyte	1.49536	173.901
HNF1B	Cholangiocyte	0.75709	165.332
MAP3K21	Cholangiocyte	1.26705	163.667
AC010503.4	Cholangiocyte	1.98302	156.311
FGFR4	Cholangiocyte	1.94557	155.385
EHF	Cholangiocyte	0.250184	155.214
HSD17B2	Cholangiocyte	1.98091	154.427
PDGFD	Cholangiocyte	1.7114	149.378
AC016252.1	Cholangiocyte	1.35827	144.621
PWWP3B	Cholangiocyte	0.555795	141.221
AC004233.2	Cholangiocyte	1.95893	135.255
KLF5	Cholangiocyte	1.28994	133.788
KIF12	Cholangiocyte	1.01986	132.319
ARL14	Cholangiocyte	0.772085	131.523
PLPP2	Cholangiocyte	0.847387	130.963
AC004540.2	Cholangiocyte	1.16783	130.844
SLC5A1	Cholangiocyte	0.205035	129.887
HNF4G	Cholangiocyte	1.69467	127.992
C4orf19	Cholangiocyte	1.90741	127.991
CHST9	Cholangiocyte	1.61041	127.491
FLRT2	Cholangiocyte	1.65625	126.256
AFDN-DT	Cholangiocyte	1.80133	125.426
KCNJ16	Cholangiocyte	0.131315	123.33
SLC4A4	Cholangiocyte	1.69123	121.838
PRSS22	Cholangiocyte	0.451342	119.744
LINC01152	Cholangiocyte	0.0890839	119.484
HOGA1	Cholangiocyte	1.88511	118.244
CLIC6	Cholangiocyte	0.935642	114.699
BEX1	Cholangiocyte	1.46424	109.573
TBILA	Cholangiocyte	0.912944	108.447
AC004233.3	Cholangiocyte	1.85605	107.665
AC006249.1	Cholangiocyte	1.78805	107.057
BICDL2	Cholangiocyte	0.328713	103.325
HOMER2	Cholangiocyte	1.96871	103.279
MACC1	Cholangiocyte	1.53622	101.465
CDH6	Cholangiocyte	1.01203	101.231
TFF2	Cholangiocyte	0.326567	101.098
GRB7	Cholangiocyte	1.56636	99.6955
EFNA5	Cholangiocyte	1.78169	99.6915
AC113398.2	Cholangiocyte	1.87352	99.5787
HKDC1	Cholangiocyte	1.93152	98.2387
THSD4	Cholangiocyte	1.40943	98.0904
TOX3	Cholangiocyte	1.97445	98.0412
KCNJ15	Cholangiocyte	0.150597	96.9996
S100A14	Cholangiocyte	1.16169	96.7839
MMP7	Cholangiocyte	0.502325	95.6372
RALYL	Cholangiocyte	0.253257	92.9213
AC003070.2	Cholangiocyte	1.50648	90.8559
CCL28	Cholangiocyte	1.95595	89.1798
AP000424.1	Cholangiocyte	0.993131	88.295
PRSS8	Cholangiocyte	1.24183	88.1621
C6orf141	Cholangiocyte	1.50936	87.6638
AL035661.1	Cholangiocyte	1.70095	87.5898
WWC1	Cholangiocyte	1.9115	86.8451
ELOVL7	Cholangiocyte	1.30467	85.8079
WNK2	Cholangiocyte	0.678393	85.4696
VSIG2	Cholangiocyte	1.55378	85.2648
AC090236.2	Cholangiocyte	1.71404	84.868
AL133387.1	Cholangiocyte	0.332633	83.4539
KLHDC9	Cholangiocyte	1.59262	81.0955
AC093151.2	Cholangiocyte	1.28812	81.0763
AC245041.2	Cholangiocyte	0.725598	80.9251
TMC4	Cholangiocyte	1.80956	80.8915
AC000061.1	Cholangiocyte	0.10247	80.4932
RASEF	Cholangiocyte	0.969094	80.4458
LINC02331	Cholangiocyte	0.330724	80.2272
TMEM30B	Cholangiocyte	1.85459	79.4952
CDH1	Cholangiocyte	1.88051	79.2687
LINC00671	Cholangiocyte	1.13959	78.7951
GRHL2	Cholangiocyte	0.251933	78.614
ERICH5	Cholangiocyte	1.12563	77.9262
CTNND2	Cholangiocyte	0.485616	77.8486
MUC6	Cholangiocyte	0.791298	77.4404
MYRF	Cholangiocyte	1.46423	76.854
AC087477.2	Cholangiocyte	1.78466	76.7418
C19orf33	Cholangiocyte	0.691025	75.4875
ANKRD1	Cholangiocyte	1.20739	75.1665
PIGR	Cholangiocyte	1.06032	74.3197
AL499602.1	Cholangiocyte	0.468471	74.2938
AC104794.5	Cholangiocyte	1.29794	73.7323
CLDN9	Cholangiocyte	1.91973	72.8555
PDZK1IP1	Cholangiocyte	0.60951	71.1928
ANXA3	Cholangiocyte	1.07181	70.5727
SLC44A3	Cholangiocyte	1.56836	70.1718
NEURL3	Cholangiocyte	0.65692	69.135
AC005482.1	Cholangiocyte	0.191586	68.9956
TRPV6	Cholangiocyte	0.25665	68.3286
GPRC5B	Cholangiocyte	1.42679	68.0808
AC022613.1	Cholangiocyte	1.13062	67.7035
ADRA2A	Cholangiocyte	1.10569	67.2114
AC053545.1	Cholangiocyte	0.776583	67.1121
PF4V1	Cholangiocyte	0.827647	66.5678
AC245041.1	Cholangiocyte	0.345717	65.9572
TESC	Cholangiocyte	1.92727	65.8301
AC104035.1	Cholangiocyte	1.13997	65.6086
PRR15L	Cholangiocyte	0.803839	64.6781
AC009878.1	Cholangiocyte	1.36257	64.2886
AP006284.1	Cholangiocyte	1.78594	63.8992
FOXQ1	Cholangiocyte	1.83196	63.1895
AC108861.1	Cholangiocyte	1.08412	63.1794
VTCN1	Cholangiocyte	0.16286	63.1018
CFAP221	Cholangiocyte	1.18697	63.0583
ANXA13	Cholangiocyte	0.518131	63.058
AC079779.2	Cholangiocyte	1.75049	62.3305
ERVE-1	Cholangiocyte	0.477627	61.5143
SPINT1	Cholangiocyte	1.80077	61.367
AC127526.5	Cholangiocyte	1.25827	61.3135
TMPRSS2	Cholangiocyte	1.7878	60.515
NPNT	Cholangiocyte	1.33496	60.471
MARVELD3	Cholangiocyte	1.57249	60.3174
AL355385.1	Cholangiocyte	1.04679	60.1363
PROM1	Cholangiocyte	1.1684	59.8656
GGT6	Cholangiocyte	0.275103	59.4468
CASR	Cholangiocyte	0.391343	59.0134
PRKAA2	Cholangiocyte	1.97895	58.9424
HIST1H2AA	Cholangiocyte	0.46372	58.9133
UCA1	Cholangiocyte	0.267792	58.5394
LINC01948	Cholangiocyte	1.3728	58.115
DSG2	Cholangiocyte	1.83351	57.9304
IL20RA	Cholangiocyte	0.205652	57.5933
DMKN	Cholangiocyte	1.36934	57.2125
SNAP25	Cholangiocyte	0.769599	55.5929
AC016745.1	Cholangiocyte	1.67025	55.1727
AF233439.1	Cholangiocyte	0.991765	54.8613
AC003965.2	Cholangiocyte	1.06535	54.8451
GOLGA7B	Cholangiocyte	1.32277	54.1537
AC011139.1	Cholangiocyte	1.15504	53.8112
LRRN1	Cholangiocyte	1.62154	53.5707
AC008554.1	Cholangiocyte	1.10355	53.521
KRT23	Cholangiocyte	1.44603	53.2295
TFF3	Cholangiocyte	1.5553	53.2145
AC026471.3	Cholangiocyte	1.85491	53.1926
SCGN	Cholangiocyte	0.389338	53.1198
SLC15A1	Cholangiocyte	1.93892	52.5229
AC140912.1	Cholangiocyte	1.18585	50.9422
SPINT1-AS1	Cholangiocyte	1.17113	50.9278
MAB21L2	Cholangiocyte	1.63985	50.3788
AC012467.1	Cholangiocyte	1.60262	49.5191
CA9	Cholangiocyte	0.278068	49.2765
AC079329.1	Cholangiocyte	1.18632	48.2303
AC108860.2	Cholangiocyte	1.05755	48.1218
LINC00842	Cholangiocyte	0.489273	46.292
AC087477.4	Cholangiocyte	0.154061	45.9421
CXCL5	Cholangiocyte	1.2466	45.4558
AC006960.3	Cholangiocyte	1.1867	45.4163
ESRP1	Cholangiocyte	0.68599	45.1655
AC007485.1	Cholangiocyte	1.66928	44.9199
LRAT	Cholangiocyte	1.91868	44.7595
AL353572.4	Cholangiocyte	1.31431	44.3048
POF1B	Cholangiocyte	0.555921	43.9518
AP003783.1	Cholangiocyte	1.85675	43.8984
SCTR	Cholangiocyte	1.32036	43.8724
ATP13A4	Cholangiocyte	1.09477	43.6915
AC006058.1	Cholangiocyte	1.22076	43.5594
AC084882.1	Cholangiocyte	0.612788	43.5131
AL121895.2	Cholangiocyte	1.03261	43.3668
AC092944.3	Cholangiocyte	1.22658	42.9152
FRAS1	Cholangiocyte	1.2322	42.3372
LGALS2	Cholangiocyte	1.92097	42.2752
TGFB2	Cholangiocyte	1.68896	42.1519
STK33	Cholangiocyte	1.21278	41.8176
LINC00853	Cholangiocyte	1.92513	41.7066
C1orf116	Cholangiocyte	0.487509	41.4016
AC099521.3	Cholangiocyte	0.947755	41.239
NME5	Cholangiocyte	1.63426	40.8078
CCDC8	Cholangiocyte	1.73265	39.9569
TMEM125	Cholangiocyte	1.46274	39.9415
COLCA2	Cholangiocyte	1.81227	39.8646
AC131238.1	Cholangiocyte	1.8669	39.8365
C21orf62	Cholangiocyte	1.71191	39.6687
AC104779.1	Cholangiocyte	1.82549	39.528
WFDC2	Cholangiocyte	1.06709	39.2905
EPCAM	Cholangiocyte	0.824204	39.022
CCL20	Cholangiocyte	1.92166	39.022
FAM160A1	Cholangiocyte	1.71091	38.6998
SLC28A3	Cholangiocyte	0.926951	38.3566
AC121757.1	Cholangiocyte	1.56296	38.0972
PLLP	Cholangiocyte	1.76764	38.0464
AL355102.4	Cholangiocyte	0.812298	37.97
TPPP3	Cholangiocyte	1.45085	37.8082
RNF128	Cholangiocyte	1.80102	37.301
PLS1	Cholangiocyte	1.92468	37.125
AC010336.3	Cholangiocyte	0.508583	36.9846
COLCA1	Cholangiocyte	1.38133	36.9406
B3GNT3	Cholangiocyte	1.04584	36.8345
ZNF19	Cholangiocyte	1.78545	36.6566
LAD1	Cholangiocyte	1.55863	36.4361
NEBL	Cholangiocyte	0.998791	36.2353
TMEM139	Cholangiocyte	1.86461	36.0675
ARHGEF38	Cholangiocyte	0.915574	35.9747
SCNN1A	Cholangiocyte	1.94866	35.8963
LINP1	Cholangiocyte	0.346718	35.7758
SOX9-AS1	Cholangiocyte	0.617856	35.7286
PAK3	Cholangiocyte	0.601542	35.0999
ANXA9	Cholangiocyte	1.89379	34.6843
CFTR-AS1	Cholangiocyte	0.0766302	34.3601
AC124861.1	Cholangiocyte	0.428853	34.3429
AC079834.2	Cholangiocyte	0.886516	33.5277
AC084782.3	Cholangiocyte	1.55463	33.498
AC016027.2	Cholangiocyte	1.6499	33.3288
CYS1	Cholangiocyte	1.03381	33.193
DSCAML1	Cholangiocyte	1.69982	33.1861
AC118755.2	Cholangiocyte	1.87217	33.1125
SLC6A19	Cholangiocyte	0.129114	32.6371
SEMA6D	Cholangiocyte	1.83227	32.5598
GABRP	Cholangiocyte	0.315562	32.165
LINC00271	Cholangiocyte	1.30664	30.979
INAVA	Cholangiocyte	0.808608	30.828
C3orf52	Cholangiocyte	1.95921	30.5815
C12orf75	Cholangiocyte	1.89257	30.385
AC012653.2	Cholangiocyte	1.75241	30.19
SEMA3E	Cholangiocyte	0.374391	30.1762
TMPRSS3	Cholangiocyte	1.2705	29.9764
AC006273.1	Cholangiocyte	1.22447	29.5724
AC107958.3	Cholangiocyte	0.893492	29.4417
SHANK2	Cholangiocyte	1.89321	29.3381
SHANK2-AS1	Cholangiocyte	1.91155	29.3284
EPB41L4A-DT	Cholangiocyte	1.66162	29.1945
GPRIN2	Cholangiocyte	0.311756	29.1863
GLIS3-AS1	Cholangiocyte	1.94032	29.0924
LINC00543	Cholangiocyte	1.75831	29.0333
FREM2	Cholangiocyte	0.938153	28.7349
USH1C	Cholangiocyte	0.484838	28.6826
AL079338.1	Cholangiocyte	1.04406	28.3942
TMEM54	Cholangiocyte	1.8286	28.2727
AC004540.1	Cholangiocyte	1.85167	28.19
AL445647.1	Cholangiocyte	0.631696	28.1121
CLDN10	Cholangiocyte	0.392157	28.1065
NBAT1	Cholangiocyte	1.34949	28.0755
NEBL-AS1	Cholangiocyte	0.385088	27.9509
AC138150.2	Cholangiocyte	1.23689	27.8486
ARSD-AS1	Cholangiocyte	1.47251	27.7165
AC021549.1	Cholangiocyte	0.749151	27.5694
CRB3	Cholangiocyte	1.9817	27.3676
KAAG1	Cholangiocyte	0.450717	27.3088
LINC01087	Cholangiocyte	1.12823	27.275
AC007906.2	Cholangiocyte	1.15304	27.2696
AL161729.3	Cholangiocyte	1.26721	27.2221
VEPH1	Cholangiocyte	0.963664	27.083
SLC35F3	Cholangiocyte	0.463986	26.9177
LINC01781	Cholangiocyte	0.625217	26.8338
LINC01342	Cholangiocyte	1.41635	26.8
AC010547.3	Cholangiocyte	0.547195	26.7884
NSUN7	Cholangiocyte	1.92718	26.7318
CLDN4	Cholangiocyte	1.91553	26.5093
BACE2-IT1	Cholangiocyte	1.17806	26.3665
LYPD6B	Cholangiocyte	1.24736	26.3235
SH3RF2	Cholangiocyte	1.96651	26.2607
HUNK	Cholangiocyte	1.29062	26.1033
LRRC7	Cholangiocyte	1.7726	25.9146
AL355997.1	Cholangiocyte	0.586482	25.8239
ALKAL1	Cholangiocyte	0.746471	25.6037
FAM201A	Cholangiocyte	1.57886	25.5901
FAM83F	Cholangiocyte	1.50151	25.5502
LAMC2	Cholangiocyte	0.897838	25.2867
DLGAP1-AS3	Cholangiocyte	0.878231	24.921
B3GALT5-AS1	Cholangiocyte	0.418516	24.7113
SLC34A2	Cholangiocyte	0.396569	24.6811
AC148476.1	Cholangiocyte	1.18522	24.5942
AC005083.1	Cholangiocyte	1.64663	24.4339
MYRFL	Cholangiocyte	1.37554	24.2879
GAL3ST1	Cholangiocyte	1.58787	24.2183
AC109361.2	Cholangiocyte	1.4037	24.0401
CALN1	Cholangiocyte	1.36821	23.8375
AC008250.2	Cholangiocyte	1.95562	23.8157
AC117500.2	Cholangiocyte	1.68536	23.7166
AP000864.1	Cholangiocyte	1.61493	23.6337
AL590004.3	Cholangiocyte	1.55537	23.5278
KLK11	Cholangiocyte	0.388284	23.447
FAM3B	Cholangiocyte	0.849612	23.2521
ANKRD18A	Cholangiocyte	1.75728	23.2198
MCOLN3	Cholangiocyte	1.71614	22.982
FAM83B	Cholangiocyte	1.26719	22.8543
DIRAS2	Cholangiocyte	0.94215	22.842
LINC01764	Cholangiocyte	1.78918	22.4661
TMC5	Cholangiocyte	1.28611	22.4569
SGPP2	Cholangiocyte	1.30245	22.4538
AC099314.1	Cholangiocyte	1.94675	22.4435
UBD	Cholangiocyte	1.13703	22.2775
MUC5B	Cholangiocyte	0.263561	21.5809
NCMAP	Cholangiocyte	1.85464	21.5207
FUT3	Cholangiocyte	1.10675	21.3067
AC004862.1	Cholangiocyte	1.90502	21.2869
AL049629.1	Cholangiocyte	0.918736	21.266
CDS1	Cholangiocyte	1.91731	21.0263
AC007598.1	Cholangiocyte	1.60984	21.0009
A4GNT	Cholangiocyte	0.269189	20.9415
SMIM6	Cholangiocyte	1.70957	20.664
C1orf210	Cholangiocyte	0.981161	20.5764
NRSN1	Cholangiocyte	0.364192	20.3686
AC131944.1	Cholangiocyte	1.53026	20.1801
AC097709.1	Cholangiocyte	0.768001	20.0761
LINC00866	Cholangiocyte	1.39396	20.0579
AC121757.2	Cholangiocyte	1.39406	19.9992
BDKRB2	Cholangiocyte	1.17674	19.9324
AC119427.1	Cholangiocyte	1.93814	19.7524
AL009178.3	Cholangiocyte	1.47859	19.7423
C6orf132	Cholangiocyte	0.894583	19.5339
KDF1	Cholangiocyte	1.8382	19.4687
NRG1	Cholangiocyte	1.9014	19.1937
AQP4-AS1	Cholangiocyte	1.76045	19.1211
THSD4-AS1	Cholangiocyte	1.58536	19.1053
AC068051.1	Cholangiocyte	1.46239	19.0667
PCLO	Cholangiocyte	1.01763	19.0158
RAB25	Cholangiocyte	0.662756	18.9571
AP000757.2	Cholangiocyte	0.993976	18.875
C3orf80	Cholangiocyte	1.38283	18.5999
AC012593.1	Cholangiocyte	1.33151	18.5491
AC093898.1	Cholangiocyte	0.390018	18.4719
AC004775.1	Cholangiocyte	1.69835	18.3629
AC116351.1	Cholangiocyte	1.7974	18.3628
LINC01271	Cholangiocyte	1.95989	18.1688
AC107072.2	Cholangiocyte	1.97145	18.1023
DBNDD1	Cholangiocyte	1.63449	18.096
AL132765.2	Cholangiocyte	1.35705	18.0497
PROM2	Cholangiocyte	1.7951	18.0156
LHFPL3-AS2	Cholangiocyte	1.40041	17.8591
KLHDC7A	Cholangiocyte	1.62269	17.8013
PRR18	Cholangiocyte	1.47745	17.784
AC118469.2	Cholangiocyte	1.88462	17.6011
LYPD6	Cholangiocyte	1.24936	17.5111
LINC02490	Cholangiocyte	1.37392	17.4625
LIPH	Cholangiocyte	1.60275	17.4192
MMP1	Cholangiocyte	1.19386	16.9761
AL035420.3	Cholangiocyte	1.18627	16.9192
AC005208.1	Cholangiocyte	0.622065	16.8939
AL596211.1	Cholangiocyte	1.00878	16.8806
LINC01507	Cholangiocyte	1.15814	16.8173
AC008655.1	Cholangiocyte	1.54541	16.7935
TRAM1L1	Cholangiocyte	1.80668	16.701
AC092134.1	Cholangiocyte	1.82252	16.6378
EPS8L1	Cholangiocyte	1.64188	16.5262
B3GALT5	Cholangiocyte	0.368875	16.5211
PLPP4	Cholangiocyte	1.33982	16.4208
AC093838.1	Cholangiocyte	0.1155	16.4126
RAP1GAP	Cholangiocyte	1.79201	16.3691
AL353803.5	Cholangiocyte	1.87567	16.2592
ARHGAP44	Cholangiocyte	1.9527	16.2193
AP001207.3	Cholangiocyte	0.529997	16.1604
PDZD3	Cholangiocyte	1.11389	15.9559
AC107959.3	Cholangiocyte	1.76745	15.9234
PDX1	Cholangiocyte	0.354263	15.6648
ARNT2	Cholangiocyte	1.91701	15.6516
LINC02220	Cholangiocyte	1.21323	15.5764
LAMA1	Cholangiocyte	0.696058	15.4876
TLL1	Cholangiocyte	1.27405	15.4094
SMIM22	Cholangiocyte	1.48266	15.2701
AC107980.1	Cholangiocyte	1.24944	15.026
DEPDC1B	Cholangiocyte	1.90371	14.9336
SFN	Cholangiocyte	1.95534	14.791
LINC00601	Cholangiocyte	0.978735	14.7262
CLDN16	Cholangiocyte	1.69996	14.6544
GLRB	Cholangiocyte	1.05825	14.563
AL513524.1	Cholangiocyte	1.66572	14.5161
ANKRD18B	Cholangiocyte	0.542826	14.4932
ITIH5	Cholangiocyte	1.79366	14.4279
LINC01978	Cholangiocyte	0.419576	14.3415
FAM245A	Cholangiocyte	1.42454	14.3116
SEZ6L2	Cholangiocyte	1.29727	14.2848
AC068931.1	Cholangiocyte	0.258134	14.2198
AC012485.2	Cholangiocyte	1.90225	14.0507
DNAH7	Cholangiocyte	1.22115	13.9781
ERBB4	Cholangiocyte	0.960349	13.9151
DUOXA2	Cholangiocyte	0.837245	13.8619
AC012050.1	Cholangiocyte	1.20531	13.7911
RSPH1	Cholangiocyte	1.23776	13.6718
TFF1	Cholangiocyte	0.208224	13.6291
SLC6A20	Cholangiocyte	1.44039	13.5711
KRT80	Cholangiocyte	0.428781	13.5617
AC010547.2	Cholangiocyte	0.324277	13.5203
AP001271.1	Cholangiocyte	0.796417	13.4732
AC009075.1	Cholangiocyte	1.51164	13.4633
AC093620.1	Cholangiocyte	1.96174	13.3402
AF064860.1	Cholangiocyte	0.44347	13.1151
PAK5	Cholangiocyte	0.699082	13.0207
AP1M2	Cholangiocyte	1.52853	12.9947
AC009230.1	Cholangiocyte	1.07292	12.9131
AC008703.1	Cholangiocyte	1.21685	12.8985
PSORS1C1	Cholangiocyte	1.69468	12.7304
ANXA8	Cholangiocyte	1.04957	12.6125
RNASE7	Cholangiocyte	1.97421	12.4781
DACT2	Cholangiocyte	1.21603	12.47
LINC01941	Cholangiocyte	1.41895	12.436
AC012588.1	Cholangiocyte	0.677029	12.4019
ZG16B	Cholangiocyte	1.43972	12.3295
GABRB3	Cholangiocyte	1.6322	12.2921
AC099521.1	Cholangiocyte	1.27708	12.2748
BDKRB1	Cholangiocyte	0.720992	12.2116
DPP10	Cholangiocyte	0.971346	12.1905
ADRA2C	Cholangiocyte	1.9356	12.1773
POU6F2	Cholangiocyte	1.94925	11.9867
RHOV	Cholangiocyte	0.846637	11.9321
FA2H	Cholangiocyte	1.69983	11.8554
AC013275.1	Cholangiocyte	1.16679	11.8299
FREM2-AS1	Cholangiocyte	0.788599	11.754
ATP13A4-AS1	Cholangiocyte	0.397488	11.6836
AL390760.1	Cholangiocyte	1.41001	11.5332
ST18	Cholangiocyte	1.94745	11.5021
CFAP43	Cholangiocyte	1.57493	11.3984
CCDC148	Cholangiocyte	1.88786	11.2661
SNAP25-AS1	Cholangiocyte	1.76179	11.2547
CLDN18	Cholangiocyte	1.754	11.1509
FGF19	Cholangiocyte	0.836033	11.1292
LINC01320	Cholangiocyte	1.83894	11.1257
AL121772.2	Cholangiocyte	1.15167	11.1088
LINC00479	Cholangiocyte	1.19337	11.0169
AC104076.1	Cholangiocyte	1.97295	10.9887
TEX26	Cholangiocyte	0.44182	10.9395
CASC1	Cholangiocyte	1.96865	10.8852
AC016705.2	Cholangiocyte	1.39387	10.7831
RMST	Cholangiocyte	0.80105	10.7213
MFAP2	Cholangiocyte	1.86083	10.5699
IQUB	Cholangiocyte	1.7464	10.5503
LINC00397	Cholangiocyte	0.475647	10.5203
AC046129.1	Cholangiocyte	1.87266	10.4519
AC114488.1	Cholangiocyte	1.39968	10.2334
ST8SIA3	Cholangiocyte	1.46793	10.2205
MYO3A	Cholangiocyte	0.848375	10.1738
AL080312.2	Cholangiocyte	1.40598	10.0516
FAM155A	Cholangiocyte	1.38889	10.0243
DDI1	Cholangiocyte	1.57024	10.0234
KRTAP5-6	Cholangiocyte	1.8487	9.97619
AC009065.1	Cholangiocyte	1.52256	9.9477
HIST1H2BA	Cholangiocyte	0.399396	9.91163
LINC00637	Cholangiocyte	1.91904	9.90369
RASAL1	Cholangiocyte	1.36057	9.85353
CERS3-AS1	Cholangiocyte	1.99298	9.82007
AC108134.1	Cholangiocyte	0.759534	9.77042
ATP2C2	Cholangiocyte	1.97517	9.76052
AC087477.5	Cholangiocyte	1.59746	9.69523
IGKV1OR2-108	Cholangiocyte	1.61127	9.6226
AC022447.7	Cholangiocyte	0.926935	9.61457
C10orf90	Cholangiocyte	1.16505	9.60371
AC100805.1	Cholangiocyte	1.81933	9.55839
AL161663.1	Cholangiocyte	1.98673	9.49548
AL049775.1	Cholangiocyte	1.6028	9.4621
LINC00992	Cholangiocyte	0.828743	9.4552
AL354824.1	Cholangiocyte	1.63265	9.43452
PLUT	Cholangiocyte	0.791064	9.40441
LINC02531	Cholangiocyte	1.36287	9.37133
AC009955.4	Cholangiocyte	1.73379	9.36795
AC098828.2	Cholangiocyte	1.79379	9.36193
NAALADL2-AS1	Cholangiocyte	1.50948	9.34667
U62317.3	Cholangiocyte	1.9133	9.33082
AL034349.1	Cholangiocyte	1.65131	9.31377
AC021146.12	Cholangiocyte	1.07067	9.28587
LINC02565	Cholangiocyte	1.17601	9.18356
AC022148.2	Cholangiocyte	1.48248	9.17325
KRT7-AS	Cholangiocyte	0.352975	9.12408
CCDC158	Cholangiocyte	1.93066	9.01826
C6orf223	Cholangiocyte	1.15841	8.98384
DPP10-AS1	Cholangiocyte	0.682746	8.95842
C5orf46	Cholangiocyte	0.997785	8.88656
AC010982.1	Cholangiocyte	0.407154	8.8552
ANXA8L1	Cholangiocyte	0.267692	8.777
LINC01979	Cholangiocyte	1.19516	8.74749
MACC1-AS1	Cholangiocyte	1.45123	8.71005
SYT8	Cholangiocyte	0.966219	8.66742
CLDN8	Cholangiocyte	0.347532	8.66612
IGLJCOR18	Cholangiocyte	1.11756	8.66042
AP003306.2	Cholangiocyte	1.84709	8.64567
AL136234.1	Cholangiocyte	0.433229	8.63759
AL583805.2	Cholangiocyte	1.45953	8.60729
MIR200CHG	Cholangiocyte	0.627421	8.59956
AL356134.1	Cholangiocyte	0.399954	8.57162
LINC01123	Cholangiocyte	1.3314	8.52137
LRRIQ1	Cholangiocyte	0.439105	8.48413
AC079352.1	Cholangiocyte	0.997498	8.4562
LINC01589	Cholangiocyte	0.9942	8.45098
AC074124.1	Cholangiocyte	1.22121	8.42415
AL079304.1	Cholangiocyte	1.56541	8.39977
LINC02198	Cholangiocyte	1.83154	8.3502
AC093915.1	Cholangiocyte	0.606798	8.34363
DUOX2	Cholangiocyte	1.7683	8.33388
MAL2-AS1	Cholangiocyte	1.93353	8.16631
EPHA6	Cholangiocyte	0.845604	8.12686
IGSF5	Cholangiocyte	0.9782	8.08266
LAMB3	Cholangiocyte	1.7478	8.08041
KCNK15	Cholangiocyte	1.11668	8.00675
AL355810.1	Cholangiocyte	1.83085	7.99276
ACE2	Cholangiocyte	1.87412	7.86069
LINC00707	Cholangiocyte	1.2307	7.84912
PTPRQ	Cholangiocyte	1.27522	7.84609
KLK10	Cholangiocyte	0.870988	7.82422
AF064860.2	Cholangiocyte	0.121127	7.81744
AP003498.2	Cholangiocyte	1.12635	7.79008
SLITRK5	Cholangiocyte	1.98309	7.72882
TMEM253	Cholangiocyte	1.87425	7.69027
AC005062.1	Cholangiocyte	1.71783	7.64206
AGR2	Cholangiocyte	0.742018	7.6187
CRISP3	Cholangiocyte	0.522905	7.5608
PSG4	Cholangiocyte	1.12565	7.55441
REG1A	Cholangiocyte	1.43357	7.50628
ERN2	Cholangiocyte	1.03581	7.44811
ARFGEF3	Cholangiocyte	1.97402	7.4264
AC011944.1	Cholangiocyte	1.6294	7.38885
SLC44A4	Cholangiocyte	1.73005	7.28836
MST1R	Cholangiocyte	1.89101	7.28649
AL137071.1	Cholangiocyte	1.43594	7.26184
ILDR1	Cholangiocyte	1.71883	7.2609
LINC01561	Cholangiocyte	1.08441	7.24693
PLCH1	Cholangiocyte	1.58427	7.23765
AL023806.2	Cholangiocyte	1.23572	7.23048
AC113386.1	Cholangiocyte	1.81273	7.21111
CFAP300	Cholangiocyte	1.42427	7.20391
SOWAHA	Cholangiocyte	1.73096	7.1457
AC069120.1	Cholangiocyte	0.575095	7.14378
AC078850.2	Cholangiocyte	1.58144	7.14195
RNF39	Cholangiocyte	1.34844	7.10779
AC104237.3	Cholangiocyte	1.11652	7.10667
TCN1	Cholangiocyte	1.73524	7.0934
MGAM2	Cholangiocyte	1.65113	7.03208
SYT13	Cholangiocyte	0.55184	7.02057
AC009097.2	Cholangiocyte	1.48195	7.00218
IGSF3	Cholangiocyte	1.91845	6.98127
EDN2	Cholangiocyte	1.15387	6.9681
AL049775.3	Cholangiocyte	1.52383	6.93605
DNAAF3	Cholangiocyte	1.90463	6.92722
AC044810.2	Cholangiocyte	1.06168	6.9117
AGR3	Cholangiocyte	0.473959	6.88778
SLC52A3	Cholangiocyte	1.28008	6.86056
FOXO6	Cholangiocyte	1.8909	6.86019
AC002401.4	Cholangiocyte	1.94942	6.8309
AC063960.1	Cholangiocyte	1.61685	6.78225
AL136372.2	Cholangiocyte	0.512925	6.65989
AP000255.1	Cholangiocyte	1.92773	6.61247
C5orf49	Cholangiocyte	1.71339	6.58409
EFCAB1	Cholangiocyte	1.84197	6.58108
GCNT3	Cholangiocyte	1.99262	6.55079
AC018695.3	Cholangiocyte	1.56052	6.53574
AL118505.1	Cholangiocyte	1.07041	6.49165
AC010998.3	Cholangiocyte	1.23068	6.48194
C10orf62	Cholangiocyte	1.40704	6.47081
AC020916.2	Cholangiocyte	1.41654	6.40697
MYRF-AS1	Cholangiocyte	1.85621	6.40041
FAM160A1-DT	Cholangiocyte	1.48756	6.39768
MEDAG	Cholangiocyte	1.87786	6.38423
AC007368.1	Cholangiocyte	1.54456	6.37116
ITGB6	Cholangiocyte	0.89591	6.31788
AP000424.2	Cholangiocyte	1.31398	6.29911
LINC02097	Cholangiocyte	0.913576	6.21712
UBE2U	Cholangiocyte	1.58371	6.209
LINC00706	Cholangiocyte	1.03756	6.20407
AP001554.1	Cholangiocyte	1.17591	6.20037
VWA2	Cholangiocyte	1.5555	6.17071
CAPN6	Cholangiocyte	0.543453	6.14365
AC021860.1	Cholangiocyte	1.49582	6.1428
MNX1	Cholangiocyte	1.20131	6.11846
CYP4F26P	Cholangiocyte	1.15919	6.09841
AC011352.1	Cholangiocyte	1.02011	6.01764
PRR36	Cholangiocyte	1.48395	6.00292
CEACAM6	Cholangiocyte	0.732781	5.99156
KRTAP1-1	Cholangiocyte	0.50565	5.97256
AC012101.1	Cholangiocyte	0.903304	5.93954
HYDIN	Cholangiocyte	1.53218	5.9351
AC022509.4	Cholangiocyte	0.186382	5.92323
VSX1	Cholangiocyte	1.75802	5.91897
AC010335.1	Cholangiocyte	1.62177	5.91066
FMO1	Cholangiocyte	1.6972	5.90878
AL451007.3	Cholangiocyte	1.62615	5.88004
CTXN1	Cholangiocyte	1.52449	5.80105
SLC9C1	Cholangiocyte	1.96709	5.80074
LINC02530	Cholangiocyte	0.981051	5.79899
FRMPD1	Cholangiocyte	1.90139	5.79435
GP2	Cholangiocyte	0.817127	5.7875
MAPK15	Cholangiocyte	1.63496	5.78464
KRTDAP	Cholangiocyte	1.56725	5.73277
AC087762.1	Cholangiocyte	1.93552	5.72207
LINC00605	Cholangiocyte	1.99098	5.68724
AC009236.1	Cholangiocyte	1.23838	5.63052
AC004066.2	Cholangiocyte	0.508853	5.57752
SPATA17	Cholangiocyte	1.69876	5.5363
IQCA1	Cholangiocyte	1.79007	5.50994
AC007639.1	Cholangiocyte	0.393048	5.44106
TNFSF11	Cholangiocyte	1.97869	5.44088
IQCA1-AS1	Cholangiocyte	1.7126	5.3399
PRDM16	Cholangiocyte	1.91515	5.33024
AC021066.1	Cholangiocyte	1.0463	5.27139
MTNR1A	Cholangiocyte	0.986351	5.27085
AC010982.2	Cholangiocyte	0.468701	5.26136
SMCO2	Cholangiocyte	1.92722	5.25239
AC106900.1	Cholangiocyte	0.382972	5.22143
CDSN	Cholangiocyte	1.56355	5.16013
AC131953.2	Cholangiocyte	1.60736	5.11812
CCDC160	Cholangiocyte	1.64033	5.11171
AL589787.2	Cholangiocyte	0.617336	5.09693
ADORA1	Cholangiocyte	1.52871	5.03976
DSG2-AS1	Cholangiocyte	1.98699	5.02026
AC018563.1	Cholangiocyte	1.62731	5.00534
CR559946.2	Cholangiocyte	1.85438	5.00483
AC025187.1	Cholangiocyte	0.411333	5.00172
PTGFR	Cholangiocyte	1.93561	4.97257
SPEF1	Cholangiocyte	1.80148	4.95171
AC090206.1	Cholangiocyte	1.38579	4.88282
HIST3H3	Cholangiocyte	1.93691	4.87121
AL589739.1	Cholangiocyte	1.51341	4.85392
AC020634.2	Cholangiocyte	1.93024	4.81607
AC110285.4	Cholangiocyte	0.943402	4.79289
AP001527.1	Cholangiocyte	1.33118	4.75238
AC016553.1	Cholangiocyte	1.18213	4.73391
SLCO4A1-AS1	Cholangiocyte	1.82811	4.71571
AC138625.1	Cholangiocyte	1.18588	4.70755
AL008733.1	Cholangiocyte	0.337233	4.64792
AC107958.2	Cholangiocyte	1.32151	4.64662
TGFB2-AS1	Cholangiocyte	1.29775	4.5989
AC009908.1	Cholangiocyte	1.98136	4.59139
AC245884.9	Cholangiocyte	1.83547	4.5765
AC009088.3	Cholangiocyte	1.87481	4.54334
SMIM31	Cholangiocyte	1.54986	4.52783
AP003115.1	Cholangiocyte	1.73504	4.52534
AL691482.3	Cholangiocyte	0.873855	4.52158
AL365205.4	Cholangiocyte	1.28017	4.51954
AC005609.3	Cholangiocyte	1.43087	4.50806
AC104794.2	Cholangiocyte	0.71336	4.48377
FGF9	Cholangiocyte	1.91215	4.45634
EPS8L3	Cholangiocyte	1.30768	4.45106
PCSK1N	Cholangiocyte	1.91944	4.43386
KRT86	Cholangiocyte	1.28545	4.42331
AL445205.1	Cholangiocyte	0.589532	4.39571
SRY	Cholangiocyte	0.824467	4.31934
SYNPR-AS1	Cholangiocyte	0.940997	4.28189
AC124862.1	Cholangiocyte	1.57123	4.21837
AC092168.1	Cholangiocyte	1.63018	4.21698
AC120498.3	Cholangiocyte	1.27107	4.20764
FAM183A	Cholangiocyte	1.9845	4.18441
AC097358.2	Cholangiocyte	0.920707	4.17617
ADGRF1	Cholangiocyte	0.745281	4.17415
AL606970.1	Cholangiocyte	1.37068	4.1693
TEKT2	Cholangiocyte	1.53495	4.16652
AL163953.1	Cholangiocyte	1.89257	4.16229
AL022170.1	Cholangiocyte	0.935601	4.1455
AC008180.2	Cholangiocyte	1.24354	4.06393
AL354953.1	Cholangiocyte	0.993973	4.05934
AC025811.1	Cholangiocyte	0	4.05593
BCAS1	Cholangiocyte	1.89174	4.05521
AL158840.1	Cholangiocyte	1.19176	4.05039
AC068898.2	Cholangiocyte	1.99544	4.02121
AC005594.1	Cholangiocyte	1.81362	4.01977
MESP2	Cholangiocyte	1.68913	4.00542
FAM189A1	Cholangiocyte	1.68934	3.98718
PRSS16	Cholangiocyte	1.76699	3.92048
TGFA-IT1	Cholangiocyte	0.99182	3.91585
AC104819.3	Cholangiocyte	1.83462	3.89027
CT62	Cholangiocyte	1.03882	3.88167
LINC01614	Cholangiocyte	1.80195	3.85706
AC073218.1	Cholangiocyte	1.37479	3.8181
SCGB2A1	Cholangiocyte	1.13297	3.81523
AL355102.1	Cholangiocyte	1.24068	3.81224
AC092745.4	Cholangiocyte	1.52531	3.79926
AC073174.1	Cholangiocyte	1.02971	3.79461
CTSE	Cholangiocyte	0.957043	3.77218
AC009558.1	Cholangiocyte	1.08998	3.76728
PCP4	Cholangiocyte	1.67689	3.76108
TSPAN8	Cholangiocyte	1.76253	3.7562
LINC02562	Cholangiocyte	1.24544	3.70608
AL033381.3	Cholangiocyte	1.51201	3.69143
AC103726.1	Cholangiocyte	0.0752666	3.68903
AL022315.1	Cholangiocyte	1.37136	3.66011
AC107398.3	Cholangiocyte	1.19973	3.65385
IFNE	Cholangiocyte	1.58617	3.65327
AL353152.1	Cholangiocyte	0.706305	3.64842
KLK6	Cholangiocyte	1.74862	3.64688
AC012317.1	Cholangiocyte	0	3.59362
GHRHR	Cholangiocyte	1.37923	3.58254
GUCA2A	Cholangiocyte	0.618596	3.54944
AC023905.1	Cholangiocyte	1.35067	3.51235
AF015262.1	Cholangiocyte	0.14387	3.50912
AL008638.6	Cholangiocyte	0.815168	3.48539
AC079779.3	Cholangiocyte	1.72674	3.45721
AC110597.3	Cholangiocyte	1.95982	3.44944
AC092078.2	Cholangiocyte	0.960972	3.40218
CFAP73	Cholangiocyte	1.92757	3.35774
NXPH2	Cholangiocyte	1.15026	3.31952
RHPN1-AS1	Cholangiocyte	1.83921	3.30832
MNX1-AS2	Cholangiocyte	1.62424	3.26953
KRT15	Cholangiocyte	1.75758	3.26615
VAT1L	Cholangiocyte	1.68195	3.22837
AC092590.1	Cholangiocyte	0.827389	3.21767
AL161782.1	Cholangiocyte	1.49152	3.19257
LINC02600	Cholangiocyte	1.12589	3.15515
LINC02343	Cholangiocyte	1.92801	3.15494
OR5P2	Cholangiocyte	0.478799	3.14748
AL445649.1	Cholangiocyte	0.58341	3.14328
IGHV4-80	Cholangiocyte	1.07572	3.1112
AC005090.1	Cholangiocyte	0.30365	3.09396
CHST8	Cholangiocyte	1.97348	3.07737
AL161752.1	Cholangiocyte	0.938177	3.06157
AC011365.2	Cholangiocyte	1.72263	3.03962
HHLA2	Cholangiocyte	1.24074	3.0365
MDH1B	Cholangiocyte	1.78967	3.03481
VWC2L	Cholangiocyte	1.38504	3.01723
ARHGEF3-AS1	Cholangiocyte	1.46083	3.01554
AP002409.1	Cholangiocyte	1.26198	3.01308
SYNJ2-IT1	Cholangiocyte	1.49504	2.99001
AC019068.1	Cholangiocyte	1.78697	2.96781
AL157817.1	Cholangiocyte	0	2.95116
AC018761.3	Cholangiocyte	1.52543	2.92433
GRM3	Cholangiocyte	1.72209	2.91818
AL592114.3	Cholangiocyte	1.92396	2.89361
NECTIN4	Cholangiocyte	1.69598	2.86763
LNX1-AS2	Cholangiocyte	1.47776	2.86008
OVCH2	Cholangiocyte	1.72257	2.85824
AC093714.2	Cholangiocyte	0.413757	2.85582
AC079600.3	Cholangiocyte	1.65944	2.85427
AC008966.3	Cholangiocyte	1.58764	2.84789
FOXJ1	Cholangiocyte	1.03289	2.8453
TENM4	Cholangiocyte	1.97701	2.81755
KLC3	Cholangiocyte	1.93127	2.81409
AC002368.1	Cholangiocyte	1.21318	2.80757
AL355578.1	Cholangiocyte	0.120117	2.7741
TMEM72	Cholangiocyte	1.68013	2.7736
EPN3	Cholangiocyte	1.0554	2.77246
AC084149.1	Cholangiocyte	0	2.76076
AC104237.2	Cholangiocyte	0.136808	2.7603
AC084262.1	Cholangiocyte	1.57141	2.74562
AC007656.2	Cholangiocyte	0.747592	2.73532
LINC01975	Cholangiocyte	1.96235	2.73406
BX322559.1	Cholangiocyte	0.0523756	2.73314
AL590286.2	Cholangiocyte	1.62631	2.72446
LIF-AS1	Cholangiocyte	1.08645	2.70579
AC099684.3	Cholangiocyte	1.1597	2.68854
Z83847.1	Cholangiocyte	1.9796	2.68836
PKP3	Cholangiocyte	1.49348	2.65088
PIFO	Cholangiocyte	1.86717	2.64002
LINC02560	Cholangiocyte	0.928721	2.63625
UNC80	Cholangiocyte	1.11107	2.62248
C9orf129	Cholangiocyte	1.98396	2.62245
OR9Q1	Cholangiocyte	1.66751	2.61458
KRT81	Cholangiocyte	1.32513	2.59727
AC011751.1	Cholangiocyte	1.51179	2.57786
TMEM151A	Cholangiocyte	1.08276	2.56069
LINC01832	Cholangiocyte	1.93784	2.56054
LINC00661	Cholangiocyte	0.850136	2.55157
AL022324.3	Cholangiocyte	0.760065	2.52295
AL358613.1	Cholangiocyte	1.43858	2.51519
MIR31HG	Cholangiocyte	1.46638	2.50868
ADCY8	Cholangiocyte	1.53486	2.48599
AF127577.5	Cholangiocyte	1.96743	2.46987
AC073323.1	Cholangiocyte	0.911626	2.46328
AC105254.1	Cholangiocyte	1.38894	2.44537
HSFX3	Cholangiocyte	1.72075	2.42318
MIR4500HG	Cholangiocyte	1.79037	2.4205
KRTAP2-3	Cholangiocyte	1.2571	2.39911
KRTAP5-2	Cholangiocyte	1.84997	2.3938
AC106796.1	Cholangiocyte	1.67683	2.36408
STMND1	Cholangiocyte	1.36144	2.35326
DPRX	Cholangiocyte	1.99954	2.35133
AF064858.2	Cholangiocyte	1.80105	2.34302
NUPR2	Cholangiocyte	1.56393	2.34146
AL590729.1	Cholangiocyte	1.35822	2.32274
HCN1	Cholangiocyte	1.83817	2.2873
WNT7B	Cholangiocyte	1.36349	2.23851
AC016705.1	Cholangiocyte	1.29798	2.23021
AL133297.1	Cholangiocyte	1.31673	2.22959
ARHGEF38-IT1	Cholangiocyte	0.0944541	2.22883
LINC01508	Cholangiocyte	1.90486	2.20427
LCAL1	Cholangiocyte	1.33004	2.20118
AC087477.3	Cholangiocyte	1.48753	2.20078
AC087721.1	Cholangiocyte	1.88617	2.1836
AC064799.2	Cholangiocyte	1.04195	2.17257
BPIFB1	Cholangiocyte	1.19426	2.16916
ATP13A5	Cholangiocyte	1.56039	2.16537
MGAT3-AS1	Cholangiocyte	0.523253	2.16055
AC130456.2	Cholangiocyte	1.59398	2.152
AC025918.1	Cholangiocyte	1.80197	2.13996
MS4A8	Cholangiocyte	1.03434	2.12163
PCYT1B-AS1	Cholangiocyte	1.22867	2.11239
IGFBPL1	Cholangiocyte	1.44124	2.10872
BARX2	Cholangiocyte	1.3556	2.09185
MISP	Cholangiocyte	1.77194	2.08479
AL121578.2	Cholangiocyte	1.17269	2.08268
AC018371.1	Cholangiocyte	1.38502	2.06976
FRG2C	Cholangiocyte	1.7919	2.06723
AC011479.4	Cholangiocyte	1.40206	2.05902
AGRP	Cholangiocyte	1.93788	2.05707
FAM3D	Cholangiocyte	1.52067	2.04345
AC026785.2	Cholangiocyte	1.45955	2.03968
AC112204.2	Cholangiocyte	0.9092	2.02967
AC024592.2	Cholangiocyte	1.91057	2.0226
AC005552.1	Cholangiocyte	1.96796	2.01519
AC026790.1	Cholangiocyte	0	2.01313
LINC01167	Cholangiocyte	1.21126	2.00623
ARHGAP40	Cholangiocyte	1.64	1.96025
AC025871.3	Cholangiocyte	1.95275	1.95957
AL157832.1	Cholangiocyte	1.49401	1.9464
AC013652.2	Cholangiocyte	1.79255	1.94595
DNAI1	Cholangiocyte	1.58261	1.93173
GPR62	Cholangiocyte	1.53045	1.9295
GRIA4	Cholangiocyte	1.82527	1.92634
PAX2	Cholangiocyte	1.7743	1.91591
AL512643.1	Cholangiocyte	1.52171	1.90785
IGHVII-78-1	Cholangiocyte	0.348734	1.89628
LINC01977	Cholangiocyte	1.76261	1.89393
AC009134.1	Cholangiocyte	0.879832	1.88985
AC021915.2	Cholangiocyte	1.81945	1.86323
AL121809.2	Cholangiocyte	1.88827	1.84191
ANK3-DT	Cholangiocyte	1.95137	1.83796
AC108451.1	Cholangiocyte	1.95172	1.80252
AL359313.1	Cholangiocyte	1.88291	1.79647
KRTAP5-1	Cholangiocyte	1.65249	1.79273
AC011473.3	Cholangiocyte	1.56394	1.78791
AC010503.1	Cholangiocyte	1.01022	1.77846
AC104472.1	Cholangiocyte	1.3492	1.76142
MUC5B-AS1	Cholangiocyte	0.0347082	1.75528
AL355112.1	Cholangiocyte	1.85904	1.73811
AP006748.2	Cholangiocyte	0.526714	1.72998
AL645937.2	Cholangiocyte	1.99446	1.71206
AL590438.1	Cholangiocyte	1.13078	1.71097
OR14J1	Cholangiocyte	1.55246	1.70475
AC040174.2	Cholangiocyte	1.55861	1.70288
AC020891.2	Cholangiocyte	1.51487	1.69085
GUCA2B	Cholangiocyte	1.72449	1.68655
AC073316.2	Cholangiocyte	1.01346	1.67181
AC096711.1	Cholangiocyte	1.62711	1.65545
AC084291.1	Cholangiocyte	0.868343	1.65199
AC104831.1	Cholangiocyte	0.880886	1.65053
AC016705.3	Cholangiocyte	1.53828	1.64997
AC069444.1	Cholangiocyte	1.40906	1.64427
TRIM67	Cholangiocyte	1.65694	1.64115
AC110491.1	Cholangiocyte	0.881703	1.63385
SLURP1	Cholangiocyte	1.1912	1.63126
NR0B1	Cholangiocyte	0.429675	1.62871
AL049646.2	Cholangiocyte	0.598969	1.61765
MUC22	Cholangiocyte	1.89709	1.61118
MYO16-AS2	Cholangiocyte	1.9173	1.59487
CAPN8	Cholangiocyte	1.88038	1.58949
AL135926.2	Cholangiocyte	1.53348	1.57998
AC112487.1	Cholangiocyte	1.99993	1.54179
AL365436.2	Cholangiocyte	1.98388	1.5054
AC005144.1	Cholangiocyte	1.73403	1.50046
AL132990.1	Cholangiocyte	1.88912	1.49575
AL450345.1	Cholangiocyte	0.492975	1.4945
AC012508.1	Cholangiocyte	1.86648	1.46532
LINC01072	Cholangiocyte	1.26594	1.44007
KCTD8	Cholangiocyte	1.93257	1.42258
FSCB	Cholangiocyte	1.50437	1.41444
AL713868.1	Cholangiocyte	0.0412441	1.41057
NLGN4Y-AS1	Cholangiocyte	1.49598	1.40167
AC011900.1	Cholangiocyte	1.37307	1.38686
AL161447.2	Cholangiocyte	0.0778376	1.37911
PLCH1-AS1	Cholangiocyte	1.42298	1.32738
IFNA8	Cholangiocyte	0	1.32392
AL117353.1	Cholangiocyte	1.23271	1.30375
AL031726.1	Cholangiocyte	1.34306	1.29137
AL137804.1	Cholangiocyte	0.451636	1.28578
AC015818.7	Cholangiocyte	1.89342	1.26578
AC003984.1	Cholangiocyte	1.1838	1.25249
DEFB133	Cholangiocyte	1.26211	1.24928
LINC00051	Cholangiocyte	1.7912	1.24915
LINC01122	Cholangiocyte	1.85529	1.24703
LINC01889	Cholangiocyte	1.45307	1.24622
AP005271.1	Cholangiocyte	1.27773	1.24243
OR4F6	Cholangiocyte	1.03039	1.23526
TCEAL2	Cholangiocyte	1.6547	1.23101
AC097059.1	Cholangiocyte	1.75727	1.22313
AL663074.1	Cholangiocyte	1.98587	1.21567
AC007193.3	Cholangiocyte	1.55607	1.20689
AC011840.1	Cholangiocyte	1.74387	1.19949
AL161747.2	Cholangiocyte	1.22604	1.19795
SLC13A2	Cholangiocyte	1.58447	1.1959
MUCL3	Cholangiocyte	1.86108	1.18676
NKX2-8	Cholangiocyte	1.33255	1.18408
LINC02041	Cholangiocyte	1.4249	1.18106
TTLL10-AS1	Cholangiocyte	1.44082	1.17992
TRAV26-2	Cholangiocyte	0.427101	1.15861
MUC21	Cholangiocyte	1.35012	1.15686
UGT2B28	Cholangiocyte	0.643722	1.15363
KRT4	Cholangiocyte	0.551979	1.15047
AP001458.1	Cholangiocyte	1.84103	1.14884
AL353612.2	Cholangiocyte	0.904462	1.13543
TNNT2	Cholangiocyte	1.45786	1.09853
AL122008.4	Cholangiocyte	0.853644	1.09588
PRM2	Cholangiocyte	0.747442	1.09577
AC008736.2	Cholangiocyte	1.51977	1.09017
FAM131C	Cholangiocyte	1.89426	1.08773
KRT17	Cholangiocyte	1.49544	1.08605
AC012433.2	Cholangiocyte	1.3896	1.07075
AC005609.5	Cholangiocyte	1.65847	1.06273
AL589826.2	Cholangiocyte	1.95268	1.06039
TMEM61	Cholangiocyte	1.57854	1.06015
AC093426.1	Cholangiocyte	1.77066	1.0481
AC092153.1	Cholangiocyte	1.95783	1.03318
CST6	Cholangiocyte	1.96938	1.029
CRISP2	Cholangiocyte	1.29483	1.02082
AL354743.2	Cholangiocyte	1.88896	1.01527
AC123788.1	Cholangiocyte	0.995847	1.01394
AC009955.1	Cholangiocyte	1.12043	1.00211
C10orf113	Cholangiocyte	0.546889	1.00108
ID1	Endothelial	1.93171	5626.31
CTSL	Endothelial	1.80065	2848.82
CCL14	Endothelial	0.759147	2823.13
FCN3	Endothelial	0.727076	2551.26
ID3	Endothelial	1.94983	2383.86
DNASE1L3	Endothelial	0.438394	1986.63
CRHBP	Endothelial	0.501458	1677.63
FCN2	Endothelial	0.456511	1425.76
OIT3	Endothelial	0.366096	1312.17
AC010976.2	Endothelial	0.997962	1262.69
CLEC4M	Endothelial	0.488727	1169.83
BTNL9	Endothelial	0.433042	1069.35
RNASE1	Endothelial	1.89132	1043.91
AC013564.1	Endothelial	1.41844	1014.61
AL158206.1	Endothelial	1.4279	988.026
CLEC4G	Endothelial	0.441801	955.365
PTPRB	Endothelial	0.424853	946.568
EGFL7	Endothelial	0.700428	931.119
LIFR	Endothelial	1.17495	889.905
HYAL2	Endothelial	1.32134	870.649
ADM	Endothelial	1.77563	858.9
LDB2	Endothelial	0.882541	833.066
NPL	Endothelial	1.59479	756.936
CLEC1B	Endothelial	0.614504	709.42
FZD4	Endothelial	1.19127	649.081
CLEC14A	Endothelial	1.02113	638.22
CLDN5	Endothelial	0.701738	622.561
SOX18	Endothelial	0.598486	593.169
AC007952.7	Endothelial	0.673354	580.366
MRC1	Endothelial	1.39888	545.834
CALCRL	Endothelial	1.07858	540.007
REP15	Endothelial	1.44434	539.051
IL33	Endothelial	0.428588	533.898
PLPP3	Endothelial	1.65768	521.686
TM4SF1	Endothelial	1.5643	518.847
STAB1	Endothelial	1.29492	508.211
PPFIBP1	Endothelial	1.54064	503.887
ENG	Endothelial	1.91069	451.857
FLT1	Endothelial	0.42279	448.323
AL596442.2	Endothelial	0.58315	441.164
STAB2	Endothelial	0.314062	437.797
NOTCH4	Endothelial	0.586163	432.679
DUSP5	Endothelial	1.86564	426.44
KDR	Endothelial	0.35787	424.541
RFLNB	Endothelial	1.91006	423.336
AC147067.2	Endothelial	0.402249	414.232
FAM167B	Endothelial	1.18339	410.53
NTN4	Endothelial	1.3024	406.738
EFNB2	Endothelial	0.639268	404.418
NPDC1	Endothelial	1.4812	401.627
TFPI2	Endothelial	1.26694	395.418
C2CD4B	Endothelial	1.08443	388.838
SMAD9-IT1	Endothelial	0.769146	382.481
NOSTRIN	Endothelial	0.776347	379.073
SEMA6A	Endothelial	1.45021	378.296
ACP5	Endothelial	1.93466	373.627
TINAGL1	Endothelial	1.6252	368.692
CAVIN2	Endothelial	1.55917	367.915
NPY1R	Endothelial	1.2048	362.788
GNG11	Endothelial	1.35556	360.617
SHANK3	Endothelial	0.839524	359.938
SMAD6	Endothelial	1.54476	357.33
CD93	Endothelial	1.70463	339.5
MYCT1	Endothelial	0.554724	334.454
ITPRIP	Endothelial	1.74151	323.179
TLR4	Endothelial	1.7283	321.305
RAMP3	Endothelial	0.403485	319.531
ACSM3	Endothelial	1.18282	309.685
BMPER	Endothelial	0.88299	308.969
GATA4	Endothelial	1.78826	297.636
ACER2	Endothelial	1.79157	294.042
AKAP12	Endothelial	1.52461	283.458
ADGRF5	Endothelial	0.503424	272.471
AC025265.2	Endothelial	0.386497	270.159
AC104458.1	Endothelial	0.719892	269.326
ROBO4	Endothelial	0.442044	268.795
KLF4	Endothelial	1.9754	266.319
AC010737.1	Endothelial	0.594011	264.1
ST6GALNAC3	Endothelial	0.972121	263.144
ESAM	Endothelial	1.22823	257.126
AL109741.1	Endothelial	1.46648	255.72
TM4SF18	Endothelial	0.581442	254.249
SPRY4	Endothelial	1.81237	250.969
GPR182	Endothelial	0.53535	245.746
GJA4	Endothelial	1.28182	244.393
FCGR2B	Endothelial	1.07113	239.868
AC129507.1	Endothelial	1.0941	238.216
AL138689.1	Endothelial	0.541038	234.741
EHD3	Endothelial	0.961267	231.18
S1PR1	Endothelial	1.61391	229.798
TSPAN7	Endothelial	1.1408	225.107
FBXL7	Endothelial	1.37049	218.3
LINC02705	Endothelial	1.00035	217.863
GPM6A	Endothelial	1.20664	207.065
RAMP2	Endothelial	0.800683	206.163
AC004160.1	Endothelial	1.73569	204.084
RASIP1	Endothelial	0.672206	202.536
AC008556.1	Endothelial	1.12463	201.127
NUAK1	Endothelial	1.167	200.41
AC069023.1	Endothelial	1.14518	197.881
CD36	Endothelial	1.01671	196.549
AC104260.1	Endothelial	1.44315	193.835
HECW2	Endothelial	0.853989	188.928
ADCY4	Endothelial	1.31789	185.384
DLL4	Endothelial	0.751546	183.508
GNA14	Endothelial	1.56453	180.844
CDH5	Endothelial	1.15754	180.373
AC007952.5	Endothelial	1.17244	176.18
AC009509.4	Endothelial	1.19527	170.967
FGF23	Endothelial	0.450882	170.287
ARHGEF15	Endothelial	0.395576	170.252
RASGRP3	Endothelial	1.64285	168.377
MRO	Endothelial	0.946909	165.787
SHE	Endothelial	1.71186	165.472
FABP4	Endothelial	1.59126	165.306
NRP2	Endothelial	1.60345	163.534
AC000050.1	Endothelial	0.189746	162.828
PCDH17	Endothelial	0.828899	160.265
TEK	Endothelial	0.616146	159.204
MCAM	Endothelial	1.94236	157.062
TIE1	Endothelial	1.33307	156.488
LRATD1	Endothelial	0.699861	155.035
HSPG2	Endothelial	1.89974	151.201
LIMS2	Endothelial	1.64244	150.607
KANK3	Endothelial	1.51066	149.156
MYRIP	Endothelial	1.95151	147.69
RELN	Endothelial	1.46558	146.766
ZBTB46	Endothelial	1.78605	146.655
ADAMTS4	Endothelial	1.60278	146.136
PREX2	Endothelial	0.489188	145.149
AC104211.2	Endothelial	0.322072	144.241
F8	Endothelial	1.06882	142.764
SOX7	Endothelial	1.70361	141.457
RHOJ	Endothelial	1.37164	140.813
AFAP1L1	Endothelial	1.36976	140.303
NPR1	Endothelial	0.525907	139.367
CCL23	Endothelial	1.32938	138.261
SMAD9	Endothelial	0.914208	135.994
IFI27	Endothelial	1.9321	135.187
ARAP3	Endothelial	1.48226	130.497
NR2F1-AS1	Endothelial	1.42618	130.356
SOX17	Endothelial	0.437756	128.739
FAT4	Endothelial	1.72442	128.494
TMEM44	Endothelial	1.68646	127.764
AC027031.2	Endothelial	1.85542	126.827
EPHB4	Endothelial	1.72653	123.621
AL353138.1	Endothelial	1.44052	123.059
AL009179.2	Endothelial	1.67219	122.421
ERG	Endothelial	1.37634	120.167
CYYR1	Endothelial	0.419808	119.865
ADGRL4	Endothelial	0.510277	119.705
SLC26A5	Endothelial	1.331	119.376
EDN1	Endothelial	1.58212	119.362
PCAT19	Endothelial	0.449478	119.328
KALRN	Endothelial	1.66423	118.649
EFNB1	Endothelial	1.65107	117.302
AC007009.1	Endothelial	1.82008	116.192
DGKG	Endothelial	1.66806	115.443
PIK3R3	Endothelial	1.98383	114.611
BMP6	Endothelial	1.12186	113.757
TMEM255B	Endothelial	1.79207	113.472
VASH1	Endothelial	1.96854	112.802
AP001528.1	Endothelial	1.50104	109.891
MMRN1	Endothelial	0.929876	109.359
SMTN	Endothelial	1.96213	108.597
EXOC3L2	Endothelial	0.610541	108.451
RUNX1T1	Endothelial	1.60651	108.328
KCTD15	Endothelial	1.8494	106.634
NOS3	Endothelial	0.516784	101.509
RASSF9	Endothelial	1.29556	100.664
AC100793.4	Endothelial	1.15617	98.5835
AL079343.1	Endothelial	1.53419	98.0232
SPAAR	Endothelial	0.919773	97.6236
EXOC3L1	Endothelial	0.838178	95.7413
AC119674.1	Endothelial	1.68728	95.4194
NRG3	Endothelial	0.883277	94.4917
RFPL1	Endothelial	0.381183	93.0345
AL161457.1	Endothelial	1.0312	91.5036
PPP4R4	Endothelial	0.874498	91.2889
FOXC1	Endothelial	1.24082	89.0225
AC004879.1	Endothelial	0.788883	86.6854
EML1	Endothelial	1.23703	85.7024
AL078590.2	Endothelial	1.56517	85.5001
AL392048.1	Endothelial	1.38033	85.4206
BCL6B	Endothelial	0.442896	85.2901
SEMA6B	Endothelial	1.06811	85.1807
NOVA2	Endothelial	0.507292	85.1153
GASK1B	Endothelial	1.58734	84.9654
AC092155.1	Endothelial	0.727888	84.733
AC245187.2	Endothelial	0.92803	84.542
LTK	Endothelial	1.48782	83.7387
IL13RA2	Endothelial	0.25198	83.6152
WDR66	Endothelial	1.92682	83.251
CLEC1A	Endothelial	0.962235	82.6619
AC110611.2	Endothelial	0.579864	82.3453
ZNF366	Endothelial	1.18279	81.5285
FGD5	Endothelial	1.1368	81.0493
AL451064.1	Endothelial	1.97214	80.7278
CNTNAP3B	Endothelial	1.0607	80.6439
CASKIN2	Endothelial	1.72236	80.5445
MAP3K6	Endothelial	1.89185	78.7968
TCF7L1-IT1	Endothelial	1.7037	78.6297
FLT4	Endothelial	0.716585	78.581
PKHD1L1	Endothelial	0.69768	78.1657
ZBTB46-AS1	Endothelial	1.67025	76.4929
FXYD6	Endothelial	1.62114	75.5015
DYSF	Endothelial	1.77274	75.4791
PRICKLE2	Endothelial	1.80828	75.1087
GPIHBP1	Endothelial	0.775217	74.9808
TOX2	Endothelial	1.99088	74.0683
HEY1	Endothelial	1.83151	73.922
GALNT15	Endothelial	1.41476	73.0964
AL163534.1	Endothelial	0.208628	72.1158
AL590226.1	Endothelial	0.597453	71.267
NOVA1	Endothelial	1.85637	71.2619
AL135841.1	Endothelial	0.754537	71.0469
AC005064.1	Endothelial	1.08515	69.4032
ATRNL1	Endothelial	1.07836	68.3524
AC121247.1	Endothelial	1.61843	66.0013
AC011595.1	Endothelial	0.932448	65.8781
WNT2B	Endothelial	1.94126	65.448
LRRC70	Endothelial	1.95964	65.2405
LINC01197	Endothelial	1.35472	64.4091
AL162586.2	Endothelial	1.85426	63.924
PDE2A	Endothelial	1.14943	62.6328
GALNT18	Endothelial	1.90842	62.3898
PRSS23	Endothelial	1.94124	62.251
PGM5	Endothelial	1.21207	62.1161
GNA14-AS1	Endothelial	1.58022	61.7906
SYDE1	Endothelial	1.79757	61.5286
SH3RF3	Endothelial	1.84601	61.3727
HOXA5	Endothelial	1.74535	60.7025
MECOM	Endothelial	0.640273	60.5036
ECSCR	Endothelial	1.10665	60.0203
GATA2-AS1	Endothelial	1.8772	59.6012
SPNS2	Endothelial	1.7384	59.3169
MID1	Endothelial	1.84443	58.808
PALM	Endothelial	1.39596	58.5198
AC104656.1	Endothelial	0.532925	58.0652
KCNC4	Endothelial	1.67517	57.3268
AC093817.2	Endothelial	0.368886	56.5296
PALD1	Endothelial	1.84379	56.4409
NUDT10	Endothelial	1.00525	56.1638
ANKRD55	Endothelial	1.16518	56.1256
RARB	Endothelial	1.83781	55.5752
AC145423.2	Endothelial	1.97318	54.1434
HOXA4	Endothelial	1.5496	53.4795
DIPK2B	Endothelial	0.571708	53.4508
AC108734.4	Endothelial	0.857904	53.2196
STC1	Endothelial	1.17668	52.8449
AL356123.2	Endothelial	1.48922	51.345
MMRN2	Endothelial	0.88059	51.0244
F2RL3	Endothelial	1.06675	50.8505
ROBO2	Endothelial	0.7547	50.7709
CRISPLD1	Endothelial	1.59956	50.7466
LMO2	Endothelial	1.87153	50.5211
AL138689.2	Endothelial	0.723643	50.3752
RGS7BP	Endothelial	1.20192	49.4697
SNCG	Endothelial	1.35366	49.2765
EMCN	Endothelial	0.508406	48.988
ZNF676	Endothelial	1.88497	48.9814
SMIM9	Endothelial	0.653504	48.6916
RAMP2-AS1	Endothelial	1.82204	48.1718
AL096772.1	Endothelial	0.412812	48.049
PITPNM3	Endothelial	1.1001	47.628
GRAP	Endothelial	1.87847	47.5508
AP003501.1	Endothelial	0.406441	47.2109
PCDH7	Endothelial	1.30917	46.6192
PODXL	Endothelial	1.23697	46.6126
SHROOM4	Endothelial	1.48498	46.3658
CCM2L	Endothelial	0.328434	46.1042
HID1-AS1	Endothelial	0.209166	44.8038
TEAD4	Endothelial	1.72646	44.6776
AC000082.1	Endothelial	0.464233	44.5843
AC027348.1	Endothelial	1.64704	44.0475
WWTR1-IT1	Endothelial	1.50861	43.6626
ITGB3	Endothelial	1.70015	43.5453
ACSM1	Endothelial	1.85719	42.25
BX255925.1	Endothelial	1.54311	42.1754
AC007952.2	Endothelial	1.34284	41.4685
AC245123.1	Endothelial	0.795202	40.8783
FUT1	Endothelial	1.76026	40.1427
PRICKLE2-AS3	Endothelial	1.79139	38.4217
CD34	Endothelial	0.817908	38.4102
FAM110D	Endothelial	0.656742	38.3353
C2CD4C	Endothelial	1.63267	38.2425
DIPK1B	Endothelial	1.8068	37.8631
DNM3-IT1	Endothelial	1.822	37.5617
AC099811.3	Endothelial	1.5414	37.5573
TSPAN18	Endothelial	1.10637	37.4503
AL021937.3	Endothelial	0.25359	37.2714
VIP	Endothelial	0.282964	37.1898
IL1R1-AS1	Endothelial	1.98113	37.1094
KLHL4	Endothelial	1.16503	36.7686
LYPD2	Endothelial	1.26417	36.7103
AC004908.1	Endothelial	1.95594	36.5686
PLVAP	Endothelial	1.52543	36.1394
AC008050.1	Endothelial	0.664864	35.9991
PCAT14	Endothelial	0.790503	35.9792
SEMA3F	Endothelial	1.18994	35.816
LINC02817	Endothelial	1.37863	35.7078
HID1	Endothelial	1.8926	35.5797
AC084740.1	Endothelial	0.394506	35.2006
AC010904.2	Endothelial	1.66322	35.1848
PCA3	Endothelial	0.710408	35.1014
AC078788.2	Endothelial	1.12728	35.0707
AC025265.1	Endothelial	1.84308	34.9837
KIF19	Endothelial	1.11725	34.277
AC078788.1	Endothelial	1.38142	34.1744
SPC25	Endothelial	1.55236	34.067
DCHS1	Endothelial	1.83876	33.8113
JAM2	Endothelial	1.44583	33.0768
PCDH12	Endothelial	1.92685	32.737
BTNL8	Endothelial	1.45513	32.6587
GPR17	Endothelial	1.7078	32.4558
AP000654.1	Endothelial	1.88637	31.987
NHSL2	Endothelial	1.32315	31.8234
PABPC4L	Endothelial	0.899233	31.1654
SLCO2A1	Endothelial	0.539473	30.7035
AC008080.1	Endothelial	1.38378	30.4716
AL137847.1	Endothelial	1.95146	30.2617
AC010524.1	Endothelial	1.85151	30.1781
GRAPL	Endothelial	1.33238	29.5722
PTCHD4	Endothelial	1.5472	29.4856
ACKR1	Endothelial	1.52436	29.4675
HOXA-AS2	Endothelial	1.32364	29.0898
VWF	Endothelial	0.966023	29.0082
ARHGAP23	Endothelial	1.96664	28.8352
AC026904.2	Endothelial	0.784219	28.7306
AL603840.1	Endothelial	0.692113	28.6749
AC017076.1	Endothelial	1.46785	28.4314
IRX3	Endothelial	1.01691	28.4218
AC007952.6	Endothelial	1.93895	28.3898
LINC02005	Endothelial	0.390446	28.1503
AL592156.2	Endothelial	0.861003	28.145
LINC01659	Endothelial	1.97836	28.1025
LINC02586	Endothelial	1.67328	27.865
SCYGR4	Endothelial	1.44532	27.8272
SLC5A4	Endothelial	0.921283	27.7818
AL356740.2	Endothelial	1.84583	27.7643
GJC1	Endothelial	1.61103	27.2376
HSPA12B	Endothelial	0.817191	26.9707
IZUMO1	Endothelial	0.807347	26.9664
AC007376.2	Endothelial	1.71494	26.5356
FAM124A	Endothelial	1.70291	26.4725
AC026369.2	Endothelial	0.594086	26.4725
CPLX1	Endothelial	1.79121	26.327
CR1L	Endothelial	1.59757	26.2868
AL133163.2	Endothelial	0.40901	25.8235
AMHR2	Endothelial	1.12431	25.7064
AC135178.2	Endothelial	0.112875	25.4493
AC092422.1	Endothelial	0.797489	25.3441
PARD6G	Endothelial	1.88541	25.3234
PRUNE2	Endothelial	1.77027	25.1944
AC105001.1	Endothelial	1.96012	25.115
GPR4	Endothelial	1.12142	24.7707
AP005530.1	Endothelial	0.453706	24.5371
AC025265.3	Endothelial	0.20761	24.5366
PDE10A	Endothelial	1.79167	24.2775
CSNK2A3	Endothelial	1.84066	24.2491
STARD8	Endothelial	1.90946	24.142
GALNT14	Endothelial	1.01673	24.0029
AC097459.1	Endothelial	0.645954	23.2131
AC098969.2	Endothelial	1.62508	23.0566
NPAS3	Endothelial	1.78662	23.0433
PKD1L1	Endothelial	1.31752	23.0378
AC010638.1	Endothelial	1.71123	22.8924
JCAD	Endothelial	1.60239	22.5714
AC084064.1	Endothelial	1.48169	22.3629
AC007743.1	Endothelial	1.14138	22.1317
WNT2	Endothelial	0.681468	21.3782
EFCC1	Endothelial	1.82421	20.8036
OLFM1	Endothelial	1.81522	20.6607
AC215217.1	Endothelial	0.105398	20.4011
TECTA	Endothelial	1.90325	20.141
ITPRIP-AS1	Endothelial	1.63302	20.09
AC016042.1	Endothelial	1.24587	19.9264
AC073257.2	Endothelial	1.54831	19.8228
REEP1	Endothelial	1.38733	19.7411
AC017037.5	Endothelial	0.359402	19.3233
LINC01166	Endothelial	1.00376	19.2073
PSG8-AS1	Endothelial	0.796516	19.065
AC118754.1	Endothelial	1.83662	18.9245
NXF3	Endothelial	1.72055	18.8908
KCNN2	Endothelial	1.65067	18.8839
AC245187.1	Endothelial	1.19247	18.8458
BTBD17	Endothelial	0.676814	18.7976
PTPRT	Endothelial	0.964707	18.4354
AP000915.2	Endothelial	1.04756	18.1737
AC111194.2	Endothelial	0.494882	17.7956
AC093240.1	Endothelial	0.63221	17.7223
AC010157.1	Endothelial	1.13579	17.5405
AL355803.1	Endothelial	0.212025	17.0325
AC007350.1	Endothelial	0.656047	16.9403
AC002070.1	Endothelial	1.60886	16.9064
POU4F1	Endothelial	1.3498	16.7802
AC087257.1	Endothelial	1.85839	16.7691
SAMD14	Endothelial	1.95891	16.7081
NDNF	Endothelial	0.725156	16.1171
CYP26B1	Endothelial	1.60091	16.0947
Z99289.2	Endothelial	1.27978	16.0561
AC007132.1	Endothelial	0.221795	15.9182
PTPRR	Endothelial	0.801766	15.7318
RAPGEF3	Endothelial	1.90145	15.6006
CFAP206	Endothelial	1.36551	15.4135
AC092819.1	Endothelial	1.05769	15.3416
CNTNAP3	Endothelial	1.07758	15.2549
LINC01513	Endothelial	1.53997	15.2253
ATG9B	Endothelial	1.84494	15.2016
DOC2B	Endothelial	1.35606	15.1035
AC245519.1	Endothelial	1.05668	15.1027
AC011853.2	Endothelial	0.713488	14.9537
AC008443.4	Endothelial	1.71848	14.701
OR5AK2	Endothelial	0.506147	14.63
CCDC74A	Endothelial	1.90553	14.6251
STC2	Endothelial	1.96221	14.4477
ZNF423	Endothelial	1.49014	14.0328
ODF3L2	Endothelial	1.42927	14.0063
AP002815.1	Endothelial	1.59435	13.9014
WSCD1	Endothelial	1.82338	13.6968
ROPN1L	Endothelial	1.70679	13.6909
AP005019.1	Endothelial	1.84376	13.5695
HSPB8	Endothelial	1.71216	13.4807
LIFR-AS1	Endothelial	1.49351	13.4718
MSX1	Endothelial	1.42182	13.3611
AL160400.1	Endothelial	1.78334	13.3432
AC016831.6	Endothelial	1.44941	13.1794
AC007100.1	Endothelial	0.577917	13.179
AC103809.1	Endothelial	0.292057	13.0454
AL162574.1	Endothelial	0.605064	12.7733
AP001180.4	Endothelial	1.65447	12.7474
SNCAIP	Endothelial	1.72449	12.6481
AC097537.1	Endothelial	1.22349	12.6203
AC005912.2	Endothelial	1.99093	12.6132
ADAD2	Endothelial	0.546519	12.585
KIF17	Endothelial	1.20949	12.3642
AC069549.2	Endothelial	1.75028	12.2116
ERICH4	Endothelial	0.631963	12.0858
OR8D4	Endothelial	0.36316	12.0726
ANO2	Endothelial	0.729752	11.9432
CBX2	Endothelial	1.4556	11.943
Z97192.4	Endothelial	0.368278	11.9004
LINC01545	Endothelial	1.95692	11.8271
LINC01537	Endothelial	1.32003	11.4913
AL135960.1	Endothelial	0.277757	11.4019
CDH13	Endothelial	1.52376	11.3066
AC108477.1	Endothelial	0.480303	11.2848
AC104031.1	Endothelial	1.14356	11.2741
AC010136.1	Endothelial	1.50997	11.1893
AC007100.2	Endothelial	0.462679	11.1516
CCDC85A	Endothelial	1.45594	11.0465
HOXA2	Endothelial	1.49963	11.0275
FGF12	Endothelial	1.96238	10.8667
AC079380.1	Endothelial	1.08722	10.7289
AC008555.1	Endothelial	1.67728	10.7273
TRPM6	Endothelial	1.03303	10.568
AC084364.3	Endothelial	1.00166	10.5656
AL096706.1	Endothelial	0.945696	10.4467
AC010261.1	Endothelial	1.94759	10.3368
RNF144A-AS1	Endothelial	1.70713	10.3303
AL031658.1	Endothelial	1.22343	10.291
AC084116.1	Endothelial	1.31056	10.1428
AC108050.1	Endothelial	1.79787	10.0642
AP001605.1	Endothelial	1.71805	9.97992
AC027682.3	Endothelial	1.9296	9.94891
AC211433.2	Endothelial	1.9983	9.89993
ADGRA1-AS1	Endothelial	0.362161	9.87705
KCNMB2	Endothelial	1.16895	9.82229
LINC02691	Endothelial	1.62278	9.81301
AC005498.1	Endothelial	1.71947	9.79987
RIPPLY3	Endothelial	1.36512	9.75901
AL356740.3	Endothelial	1.80697	9.7285
AP001372.3	Endothelial	1.40412	9.62587
LINC02434	Endothelial	0.762101	9.51033
AC092819.3	Endothelial	1.53712	9.46806
AC131025.3	Endothelial	1.75689	9.44443
AC004054.1	Endothelial	1.28196	9.25655
AL391261.4	Endothelial	1.54403	9.11231
AC087645.4	Endothelial	0.479912	9.09576
HOXA3	Endothelial	1.86621	9.04959
RFX8	Endothelial	1.6117	9.02621
CD300LG	Endothelial	0.975496	9.01612
AL353681.1	Endothelial	0.915028	8.94171
AC004160.2	Endothelial	1.4893	8.90423
AL359538.3	Endothelial	0.365073	8.87976
AP001596.2	Endothelial	0	8.77795
ARHGAP28	Endothelial	1.6656	8.74043
CCDC184	Endothelial	1.50889	8.70924
LHX6	Endothelial	0.718929	8.69278
MORC1	Endothelial	1.90473	8.64904
CYYR1-AS1	Endothelial	0.927099	8.61876
OR1N2	Endothelial	1.54337	8.61169
PVALB	Endothelial	1.13191	8.4953
FO681492.1	Endothelial	1.058	8.29309
AC124254.2	Endothelial	1.6926	8.24748
KIF26A	Endothelial	1.94383	8.21558
CFAP58-DT	Endothelial	1.69263	8.11569
AC110603.1	Endothelial	0.574135	7.97319
AL354892.2	Endothelial	1.85283	7.95409
GPR3	Endothelial	0.958456	7.93778
CD164L2	Endothelial	0.359243	7.88271
AC018553.1	Endothelial	0.494257	7.86527
ETS1-AS1	Endothelial	0.975275	7.68924
CFAP58	Endothelial	1.6341	7.68624
AC006159.1	Endothelial	1.84677	7.68356
AL162386.2	Endothelial	1.74096	7.65067
AC009509.2	Endothelial	1.59548	7.62397
FAM74A1	Endothelial	1.28873	7.6038
AC007362.1	Endothelial	1.18916	7.53017
AP000345.3	Endothelial	0.790737	7.51555
SCN4A	Endothelial	1.79632	7.43184
AC098679.6	Endothelial	1.20765	7.4278
MALL	Endothelial	1.43102	7.42779
BMX	Endothelial	1.92698	7.4189
AP003973.2	Endothelial	1.75888	7.29128
PGM5-AS1	Endothelial	0.975372	7.21375
NTS	Endothelial	0.602228	7.1944
AL035665.1	Endothelial	1.58844	7.19026
LINC02152	Endothelial	0.149281	7.18778
LINC02009	Endothelial	0.885182	7.17353
AC005609.4	Endothelial	1.12418	7.13401
AL590428.1	Endothelial	1.49393	7.0903
ACR	Endothelial	0.897382	6.95064
TEX15	Endothelial	1.57268	6.91693
AC011595.2	Endothelial	1.53462	6.84873
GOLGA6L7	Endothelial	1.99872	6.84829
AC105114.2	Endothelial	1.31794	6.82565
TCF15	Endothelial	0.664285	6.81199
AC010157.2	Endothelial	0.466716	6.74397
AL162574.2	Endothelial	0.332635	6.64761
BNC1	Endothelial	1.28796	6.64504
AC007179.1	Endothelial	0.874623	6.62911
MIR381HG	Endothelial	1.30221	6.60221
AC008080.2	Endothelial	1.96849	6.55566
MYL4	Endothelial	1.67179	6.52678
AL359399.1	Endothelial	1.32295	6.50459
AC091564.5	Endothelial	1.93599	6.47329
AC055807.1	Endothelial	0.847694	6.46032
LINC01233	Endothelial	1.35738	6.4596
SRL	Endothelial	1.44441	6.45642
AC096576.6	Endothelial	0.354711	6.41637
AL022323.2	Endothelial	1.89346	6.41635
GPRC5A	Endothelial	1.88683	6.38826
LINC01099	Endothelial	1.55574	6.37614
COL11A2	Endothelial	1.39759	6.35786
AC074033.1	Endothelial	0.586615	6.34347
BTNL3	Endothelial	0.652543	6.33732
AC092943.2	Endothelial	1.36022	6.32636
AC097478.1	Endothelial	0.644598	6.2436
C9orf170	Endothelial	1.82592	6.15892
KIAA1211L	Endothelial	1.82218	6.1587
LINC01444	Endothelial	0.507285	6.1403
AC108021.1	Endothelial	1.87297	6.07853
LINC02669	Endothelial	1.60036	6.06666
AP003501.2	Endothelial	0.104329	6.00225
NDRG4	Endothelial	1.24284	5.98932
AC008063.1	Endothelial	1.95835	5.94179
KHDRBS2	Endothelial	1.94272	5.93101
AC007406.3	Endothelial	1.73408	5.88411
AL035045.1	Endothelial	1.82003	5.87454
IGF2BP2-AS1	Endothelial	1.99289	5.83465
AC007861.1	Endothelial	1.08182	5.78791
AC009301.1	Endothelial	0.364747	5.78718
AC022447.5	Endothelial	1.6371	5.78679
AC078942.1	Endothelial	0.268732	5.74651
AC020928.1	Endothelial	1.89593	5.74241
AP001189.5	Endothelial	1.4672	5.73859
AC097478.2	Endothelial	1.50261	5.73038
AC012409.4	Endothelial	0.960727	5.69171
ADGRA1	Endothelial	0.923418	5.57798
NANOGP11	Endothelial	0.762918	5.54876
AC016769.5	Endothelial	0.781551	5.53662
G6PC2	Endothelial	1.43915	5.47656
AC107918.6	Endothelial	0.516901	5.44178
BAALC-AS2	Endothelial	0.995082	5.43556
TRAPPC3L	Endothelial	1.79413	5.42815
TSPAN18-AS1	Endothelial	1.1335	5.32987
KIF4B	Endothelial	0.606114	5.31398
BRINP1	Endothelial	1.57604	5.26875
ZNF732	Endothelial	1.78644	5.25413
ULBP2	Endothelial	1.60915	5.24381
AL357518.1	Endothelial	0.813545	5.23646
KCNJ12	Endothelial	0.761966	5.21022
AC025576.1	Endothelial	1.88359	5.2056
AC113349.1	Endothelial	1.74743	5.15329
AC098969.1	Endothelial	0.833377	5.12975
AC093585.1	Endothelial	1.94944	5.0501
LEMD1-AS1	Endothelial	1.41379	5.04894
AC093817.1	Endothelial	0.703662	5.00811
MAG	Endothelial	1.58086	4.99062
AGBL5-AS1	Endothelial	1.98629	4.96127
AL590138.1	Endothelial	1.71021	4.88573
PLAAT1	Endothelial	1.47863	4.87821
LINC02596	Endothelial	1.811	4.81872
AL157871.2	Endothelial	1.50587	4.81003
AP000962.3	Endothelial	1.93266	4.80792
AC021220.2	Endothelial	1.39505	4.80683
LINC02360	Endothelial	0.902035	4.79648
AC093001.1	Endothelial	1.26814	4.78657
AC104664.1	Endothelial	0.633948	4.78405
GABRG3	Endothelial	1.19053	4.77908
THSD7B	Endothelial	1.32123	4.77205
AL031676.1	Endothelial	0.525657	4.76588
AL445224.1	Endothelial	1.29593	4.76104
AC090578.2	Endothelial	1.25869	4.74605
CCAT2	Endothelial	1.65801	4.66819
ABCG4	Endothelial	1.09756	4.65921
AC136475.7	Endothelial	1.79087	4.64776
KCNH7	Endothelial	1.35499	4.6476
AC107464.1	Endothelial	1.86734	4.62364
LINC01415	Endothelial	1.50654	4.57027
NRG3-AS1	Endothelial	0.597904	4.48761
AC097716.1	Endothelial	1.17173	4.42796
AC084880.3	Endothelial	1.80827	4.40036
ZNF723	Endothelial	1.23198	4.33667
ARHGEF7-AS1	Endothelial	1.05507	4.30172
AC091564.4	Endothelial	1.60225	4.29345
AC046168.2	Endothelial	1.6964	4.25538
LINC01925	Endothelial	1.13349	4.24821
LINC01753	Endothelial	0.864208	4.23951
SEMA5B	Endothelial	1.87718	4.22761
LINC01855	Endothelial	1.12526	4.17643
AC098595.1	Endothelial	1.19385	4.08389
AC106791.2	Endothelial	0.13654	4.04058
GHSR	Endothelial	1.34537	4.01254
AC123905.1	Endothelial	1.49094	3.846
AL136084.3	Endothelial	0.999983	3.80422
PIMREG	Endothelial	1.71836	3.80184
AC015631.1	Endothelial	1.54755	3.79674
TRAJ60	Endothelial	0	3.75761
AC007998.3	Endothelial	1.86767	3.73297
CCDC60	Endothelial	1.92448	3.69606
AC104211.4	Endothelial	0.768474	3.68343
C2orf83	Endothelial	1.46826	3.57582
AC116021.1	Endothelial	1.23695	3.53763
LINC00994	Endothelial	1.65228	3.53698
ITLN2	Endothelial	0.908577	3.53614
AC092800.1	Endothelial	1.32575	3.51224
AC109927.2	Endothelial	1.29804	3.49024
LINC01489	Endothelial	0.859752	3.45672
AC012101.2	Endothelial	1.758	3.44116
AP001037.1	Endothelial	1.4007	3.43194
LINC01524	Endothelial	1.96951	3.4312
NALCN-AS1	Endothelial	1.31349	3.39291
Z99916.1	Endothelial	1.8879	3.36719
AL162718.3	Endothelial	1.11703	3.33908
CXCL11	Endothelial	1.68898	3.33863
CCDC39-AS1	Endothelial	1.29843	3.32043
AP005137.2	Endothelial	1.83933	3.311
Z97652.1	Endothelial	1.30506	3.30622
AC018553.2	Endothelial	1.20239	3.3016
AL157831.3	Endothelial	1.32285	3.29331
SPOCK3	Endothelial	1.75331	3.28323
AL391415.1	Endothelial	0.893526	3.27378
FZD9	Endothelial	1.35138	3.26072
AC098679.1	Endothelial	0.999985	3.24696
AC097478.3	Endothelial	1.74403	3.21702
AC022733.2	Endothelial	1.8151	3.18504
AC064853.1	Endothelial	1.11883	3.17499
CACTIN-AS1	Endothelial	1.67652	3.14095
AC002465.1	Endothelial	1.0719	3.13141
AL121899.4	Endothelial	1.7793	3.12571
OR10G4	Endothelial	0.339503	3.08894
CLEC3B	Endothelial	0.532727	3.0806
AL132855.1	Endothelial	0	2.99723
KCNIP4-IT1	Endothelial	1.04324	2.98717
AC006372.1	Endothelial	1.4813	2.97865
CPA4	Endothelial	1.90895	2.96849
SLC12A5-AS1	Endothelial	1.56435	2.93983
KC877392.1	Endothelial	0.0353147	2.93971
AC005013.1	Endothelial	1.79097	2.93544
FKBP1C	Endothelial	1.85555	2.93455
AC113349.2	Endothelial	0.792342	2.93159
STATH	Endothelial	0.220399	2.90396
AC008543.4	Endothelial	1.20467	2.89046
ESM1	Endothelial	1.86944	2.88855
AC144833.1	Endothelial	1.08933	2.88099
AL606468.1	Endothelial	1.77453	2.87889
AL139327.2	Endothelial	0.998654	2.82404
CAPN11	Endothelial	1.94022	2.8033
AC125793.1	Endothelial	1.81311	2.77635
CASC18	Endothelial	1.32495	2.77514
AC006262.1	Endothelial	1.78931	2.77073
AL109610.1	Endothelial	1.26463	2.76381
GUCA1C	Endothelial	1.57905	2.75251
AL031432.1	Endothelial	1.97592	2.74237
AC093575.1	Endothelial	0.522172	2.74162
AC025048.7	Endothelial	0.846677	2.72629
FGF12-AS3	Endothelial	0.817071	2.71081
AL365194.1	Endothelial	0.972588	2.70016
ZSCAN4	Endothelial	0.894047	2.69485
AL590677.1	Endothelial	1.57102	2.67567
LINC01899	Endothelial	1.80016	2.66863
LINC02735	Endothelial	0.824983	2.62675
AC111197.1	Endothelial	1.0539	2.62147
AL137789.2	Endothelial	0.749493	2.59803
AL356275.1	Endothelial	0.615477	2.58311
AC019118.1	Endothelial	1.81279	2.578
AC025521.1	Endothelial	1.19714	2.57538
AP000438.1	Endothelial	1.41335	2.57378
AL161851.2	Endothelial	1.54413	2.55254
LINC01700	Endothelial	1.7696	2.52528
LINC00498	Endothelial	1.403	2.5168
LINC01541	Endothelial	1.24963	2.50462
CADM3-AS1	Endothelial	0.62158	2.46797
AP005210.1	Endothelial	0.783711	2.46064
GNGT1	Endothelial	1.64378	2.46006
CNBD1	Endothelial	1.73435	2.45257
AP005203.1	Endothelial	1.46999	2.44719
IGLCOR22-1	Endothelial	0.368164	2.43446
OR51B2	Endothelial	1.9611	2.42265
SETSIP	Endothelial	0.0406275	2.41572
AC011284.1	Endothelial	1.73012	2.41132
LINC02091	Endothelial	1.5172	2.40951
AL049548.1	Endothelial	1.31288	2.39856
AC004784.1	Endothelial	1.35468	2.39655
SLC24A2	Endothelial	1.42547	2.36754
APLN	Endothelial	0.769774	2.36266
TMEM235	Endothelial	1.26396	2.35981
AC009123.1	Endothelial	1.65232	2.35031
AL023775.2	Endothelial	1.80502	2.33922
KHDRBS2-OT	Endothelial	1.68776	2.32539
LINC01936	Endothelial	1.60239	2.32188
GH1	Endothelial	0.935603	2.30457
GABRD	Endothelial	1.52734	2.29085
AC002056.2	Endothelial	1.73846	2.25588
AC010476.2	Endothelial	1.41104	2.25579
AL451067.1	Endothelial	0.800918	2.25122
LY6H	Endothelial	0.874046	2.24684
LINC02433	Endothelial	0.832667	2.23624
LINC01060	Endothelial	1.73323	2.22729
SYNE1-AS1	Endothelial	1.77558	2.22581
GABRG3-AS1	Endothelial	1.34159	2.17312
GPR142	Endothelial	0.8385	2.17071
AL450322.1	Endothelial	0.28718	2.1348
AL139230.1	Endothelial	1.42966	2.12665
KRTAP21-3	Endothelial	0.885472	2.11482
OR1B1	Endothelial	0.67249	2.11364
AC022447.6	Endothelial	0.834244	2.09079
AL139280.1	Endothelial	0.145122	2.07979
AL354936.1	Endothelial	0.405852	2.06713
LINC02757	Endothelial	1.89504	2.0575
AL132657.2	Endothelial	1.84458	2.03679
AP003559.1	Endothelial	1.77621	2.03532
AL022323.5	Endothelial	1.36277	2.02708
AC020908.2	Endothelial	1.74004	2.02689
AC020913.2	Endothelial	1.81777	2.02353
LINC01793	Endothelial	1.32639	2.02094
AL136981.3	Endothelial	1.34046	2.01438
ANP32D	Endothelial	1.5555	1.99277
AL359762.2	Endothelial	1.80634	1.99132
AC024224.2	Endothelial	1.5996	1.98417
AL049871.1	Endothelial	1.10309	1.9806
AC007879.5	Endothelial	1.54904	1.97019
AC000036.1	Endothelial	0.927035	1.96645
LINC02254	Endothelial	1.73966	1.96489
AC015802.7	Endothelial	0.981196	1.94231
AC009142.1	Endothelial	1.08828	1.91587
RP1	Endothelial	1.80088	1.90232
BX255925.4	Endothelial	1.95336	1.89002
PSG1	Endothelial	1.26759	1.88089
DIPK1C	Endothelial	1.95568	1.86613
PSG3	Endothelial	1.30998	1.86094
LINC01668	Endothelial	1.78201	1.85156
AC008753.3	Endothelial	1.4381	1.84616
AC025287.2	Endothelial	1.53207	1.8222
LINC01870	Endothelial	1.72328	1.82115
ULBP1	Endothelial	1.22317	1.81857
AC073257.1	Endothelial	1.86395	1.81097
AL450469.1	Endothelial	1.67806	1.77183
HOXD9	Endothelial	0.679345	1.77083
AL357127.2	Endothelial	1.29528	1.76989
OR10G8	Endothelial	0.376054	1.76511
AC005050.2	Endothelial	1.34884	1.76451
AC147651.2	Endothelial	1.50623	1.75111
AP005432.2	Endothelial	1.79263	1.75
AC105941.1	Endothelial	1.43893	1.74996
LINC02643	Endothelial	1.89932	1.74221
AL159156.1	Endothelial	1.88308	1.72823
AC026736.1	Endothelial	1.35666	1.72424
AC016769.6	Endothelial	1.72423	1.71499
AC016590.4	Endothelial	1.43644	1.71316
AC007849.1	Endothelial	0.23633	1.7092
AC009533.4	Endothelial	1.86055	1.70735
AP000696.3	Endothelial	0	1.67143
AC087636.1	Endothelial	1.69486	1.66852
AC009320.1	Endothelial	1.99835	1.66561
IFNA5	Endothelial	1.79044	1.66539
CNTNAP3C	Endothelial	1.47783	1.65582
AC009533.3	Endothelial	1.76135	1.64751
LINC02317	Endothelial	1.63109	1.64646
TRIML1	Endothelial	1.69105	1.64548
OR14K1	Endothelial	1.52285	1.63728
GCOM1	Endothelial	1.98298	1.63091
AP005121.1	Endothelial	0.652038	1.63053
AC073968.2	Endothelial	1.24939	1.62636
AC005050.1	Endothelial	1.968	1.59372
AC007688.3	Endothelial	1.76237	1.58506
AC007750.1	Endothelial	1.59014	1.57953
AL138690.1	Endothelial	1.49179	1.56218
LINC02668	Endothelial	1.1251	1.54635
AC022447.1	Endothelial	0.588104	1.54216
AC018678.1	Endothelial	1.78511	1.54203
PSG8	Endothelial	1.91731	1.53913
AL133499.1	Endothelial	1.22074	1.52023
Z85996.2	Endothelial	1.82234	1.51507
AL807752.4	Endothelial	1.35826	1.50832
FOXL2	Endothelial	1.14704	1.50684
KDM4E	Endothelial	0.942846	1.50594
GDF5OS	Endothelial	1.97135	1.49786
AC115522.1	Endothelial	0.846228	1.49518
AC008514.1	Endothelial	1.48142	1.49289
LINC00411	Endothelial	1.50077	1.48161
AC245748.3	Endothelial	0.965254	1.46381
AC013402.1	Endothelial	1.20347	1.46086
LINC01443	Endothelial	1.41984	1.45565
AC110296.1	Endothelial	0.959532	1.45455
AP001574.1	Endothelial	1.74748	1.43047
AP005210.2	Endothelial	1.2869	1.42048
LINC01666	Endothelial	1.94141	1.40945
SYCP1	Endothelial	1.21271	1.39557
AC087516.1	Endothelial	1.17478	1.38787
LINC02704	Endothelial	0.644324	1.38646
AL391845.2	Endothelial	0.406825	1.38576
AL356433.1	Endothelial	0.266572	1.38314
OR1Q1	Endothelial	0.730653	1.38159
AC012325.1	Endothelial	1.53973	1.37986
AC123786.1	Endothelial	1.27929	1.36432
AC015853.1	Endothelial	1.11293	1.35659
RGS9BP	Endothelial	1.53235	1.35358
AC090578.3	Endothelial	1.24109	1.34857
AC002076.1	Endothelial	1.08704	1.34747
LINC02401	Endothelial	1.90031	1.3363
AC012078.2	Endothelial	1.97113	1.32841
AC078776.1	Endothelial	0.049343	1.32827
AC010463.2	Endothelial	1.38377	1.32151
AC009899.1	Endothelial	1.20454	1.31387
OR8S1	Endothelial	1.11298	1.3091
AC007952.3	Endothelial	1.51333	1.30794
FAM74A7	Endothelial	1.13878	1.30779
OR51I1	Endothelial	1.85631	1.30734
AC093903.1	Endothelial	1.35262	1.30506
AC104961.1	Endothelial	0.467852	1.30491
AC137761.1	Endothelial	0.874272	1.2981
AC099506.1	Endothelial	0.596077	1.28709
COX8C	Endothelial	1.6677	1.28263
AC012508.2	Endothelial	1.2366	1.2769
LINC01848	Endothelial	1.86478	1.27567
AC005703.3	Endothelial	1.85792	1.27194
OR1N1	Endothelial	0	1.26998
DLGAP1-AS5	Endothelial	1.83905	1.26912
AC006372.2	Endothelial	0.832798	1.26848
OR4D5	Endothelial	0.945038	1.26814
AC091544.7	Endothelial	0.970823	1.26721
AP005121.2	Endothelial	1.36098	1.26525
OPN5	Endothelial	1.78054	1.26007
AL031779.1	Endothelial	0.877734	1.25726
AL031674.1	Endothelial	1.62141	1.25654
AC107976.1	Endothelial	0.39307	1.25642
RXFP4	Endothelial	1.00824	1.25614
OR51D1	Endothelial	1.60814	1.2561
QRFPR	Endothelial	1.7971	1.25348
AC026369.1	Endothelial	1.9858	1.25005
AP005205.2	Endothelial	1.02747	1.24334
AC108052.1	Endothelial	1.62369	1.2391
C1QTNF5	Endothelial	0.982568	1.21991
LINC01423	Endothelial	1.11389	1.21888
AC009271.2	Endothelial	1.85722	1.21278
AL160413.1	Endothelial	0.452237	1.18691
BX255923.1	Endothelial	1.8282	1.18561
AC092819.2	Endothelial	0	1.17069
AC027250.2	Endothelial	1.65337	1.16631
LRRC3B	Endothelial	1.8444	1.16028
MRGPRG	Endothelial	0	1.15542
HCCAT5	Endothelial	1.46601	1.15351
AP001180.1	Endothelial	0.470318	1.15116
OR10G6	Endothelial	0.105688	1.14629
Z84486.1	Endothelial	1.3653	1.1445
AC100797.1	Endothelial	1.65097	1.1435
IGFL3	Endothelial	1.10339	1.13853
AL590989.1	Endothelial	0.957535	1.12556
LINC00642	Endothelial	1.53605	1.12135
OR10G9	Endothelial	0	1.1177
SPATA42	Endothelial	1.63806	1.11597
SPANXB1	Endothelial	0.0624289	1.10141
AC103808.1	Endothelial	1.64703	1.09645
AC008687.3	Endothelial	0.529598	1.0922
AL606516.1	Endothelial	1.34749	1.09116
AC020704.1	Endothelial	1.77609	1.08975
MYB-AS1	Endothelial	0.958743	1.08517
LINC02721	Endothelial	1.27478	1.07646
AP000808.1	Endothelial	1.52422	1.06087
AC008753.2	Endothelial	1.38465	1.05885
TMEM225	Endothelial	0.0201907	1.04992
FGF12-AS2	Endothelial	1.02068	1.04823
IGLJ3	Endothelial	0.143464	1.04173
IGLVVII-41-1	Endothelial	0	1.03636
AL035665.2	Endothelial	1.69429	1.03092
AC027458.1	Endothelial	1.28361	1.02256
AC026774.1	Endothelial	0.894591	1.02097
AL021395.1	Endothelial	1.05018	1.01919
SPINK5	Endothelial	1.98256	1.01854
KRTAP1-5	Endothelial	0.301215	1.01371
PSG7	Endothelial	1.98165	1.01192
AL139280.2	Endothelial	1.1749	1.00085
BHMT	Hepatocytes	1.89551	1176.28
AFM	Hepatocytes	1.98915	1170.95
HAL	Hepatocytes	1.93732	1003.61
CPS1-IT1	Hepatocytes	1.86361	995.062
AL161645.1	Hepatocytes	1.93001	859.352
G6PC	Hepatocytes	1.95028	844.194
LINC02499	Hepatocytes	1.93564	682.906
CPS1	Hepatocytes	1.78755	681.504
SLC38A4	Hepatocytes	1.92898	671.583
SDS	Hepatocytes	1.89247	554.27
AC010872.2	Hepatocytes	1.86628	549.532
CYP2B6	Hepatocytes	1.93149	507.976
CFHR4	Hepatocytes	1.83879	473.128
HGD	Hepatocytes	1.99444	434.37
AKR1C8P	Hepatocytes	1.98898	358.394
ADRA1A	Hepatocytes	1.94201	332.585
SLCO1B1	Hepatocytes	1.91091	312.642
AP003471.1	Hepatocytes	1.98785	273.344
SLCO1B3	Hepatocytes	1.99688	263.835
AL161645.2	Hepatocytes	1.97977	259.323
AL135924.2	Hepatocytes	1.68158	230.99
ABCG5	Hepatocytes	1.94028	212.766
LINC01370	Hepatocytes	1.95508	210.721
SLC22A25	Hepatocytes	1.93528	188.394
LINC02027	Hepatocytes	1.92982	179.44
F9	Hepatocytes	1.99738	170.313
CYP3A43	Hepatocytes	1.8758	145.093
PFKFB1	Hepatocytes	1.98866	139.857
AC092071.1	Hepatocytes	1.62375	132.865
ACOT12	Hepatocytes	1.98203	131.604
LINC01687	Hepatocytes	1.92457	126.038
AL133419.1	Hepatocytes	1.9018	105.707
GYS2	Hepatocytes	1.8762	96.9065
AC007221.1	Hepatocytes	1.99736	91.6789
AC244100.4	Hepatocytes	1.82832	74.4117
AC090164.2	Hepatocytes	1.57235	73.2164
AC087588.2	Hepatocytes	1.97469	69.7897
AC079360.1	Hepatocytes	1.44511	61.6482
MLIP	Hepatocytes	1.97812	61.592
AC112219.2	Hepatocytes	1.66814	60.5052
AC092306.1	Hepatocytes	1.98234	59.3834
AC023043.4	Hepatocytes	1.88782	58.5511
AC084781.1	Hepatocytes	1.60109	55.4767
AC007344.1	Hepatocytes	1.9437	55.3691
AL360007.1	Hepatocytes	1.74299	55.0126
AC008780.2	Hepatocytes	1.99762	52.3888
LINC02819	Hepatocytes	1.94729	50.8527
TMEM82	Hepatocytes	1.97274	48.1618
LINC02624	Hepatocytes	1.76973	46.6132
LINC02484	Hepatocytes	1.865	45.5385
AC063976.1	Hepatocytes	1.67372	42.6314
CYP7A1	Hepatocytes	1.67989	42.4942
AC097065.2	Hepatocytes	1.68605	41.9259
AC018467.1	Hepatocytes	1.9698	41.1111
AC007391.3	Hepatocytes	1.98311	40.9331
AC007529.1	Hepatocytes	1.90062	40.1279
AL117382.1	Hepatocytes	1.83469	39.9344
AC008549.1	Hepatocytes	1.92773	39.3033
AC120042.1	Hepatocytes	1.90778	38.7698
AL109933.5	Hepatocytes	1.88838	38.604
LINC00939	Hepatocytes	1.95418	37.4069
AC024579.1	Hepatocytes	1.82368	36.8828
AC113370.1	Hepatocytes	1.8447	35.7282
AC122108.2	Hepatocytes	1.46076	35.4876
AP006285.1	Hepatocytes	1.97055	35.0405
AC010336.2	Hepatocytes	1.91358	33.6527
LINC01488	Hepatocytes	1.84556	33.509
AP001059.1	Hepatocytes	1.97648	33.4653
AL109936.2	Hepatocytes	1.78901	33.2284
LINC02640	Hepatocytes	1.87354	33.0124
CYP3A7	Hepatocytes	1.93059	31.8506
LINC00538	Hepatocytes	1.96922	31.5943
AC129915.3	Hepatocytes	1.68501	31.5068
LINC01428	Hepatocytes	1.95407	31.2875
SRD5A2	Hepatocytes	1.90507	30.1433
AL360267.2	Hepatocytes	1.91379	29.693
AC083902.1	Hepatocytes	1.87783	27.1229
CR936218.2	Hepatocytes	1.40952	26.325
AL360181.4	Hepatocytes	1.48998	25.8678
C3orf85	Hepatocytes	1.89312	24.7159
HTR2A-AS1	Hepatocytes	1.73265	24.5038
AC007423.1	Hepatocytes	1.54643	22.6065
AC017000.1	Hepatocytes	1.8983	22.3707
RNU6ATAC35P	Hepatocytes	1.97126	21.9575
AC093725.2	Hepatocytes	1.92237	21.5385
AL606537.1	Hepatocytes	1.84584	21.3853
LINC02151	Hepatocytes	1.9208	21.1815
AC025271.4	Hepatocytes	1.77762	21.1617
AC244250.1	Hepatocytes	1.89086	20.8821
AL359380.1	Hepatocytes	0.885232	19.9931
LINC02336	Hepatocytes	1.94522	19.4577
NAV2-AS1	Hepatocytes	1.87749	19.125
AC012379.1	Hepatocytes	1.79267	19.0556
AC107905.1	Hepatocytes	1.28557	18.4988
AL117382.2	Hepatocytes	1.2294	18.4389
FAM83C-AS1	Hepatocytes	1.97527	17.7584
AC092834.1	Hepatocytes	1.96014	17.4197
AC066614.1	Hepatocytes	1.93199	17.3406
Z97056.1	Hepatocytes	1.79915	17.1422
AC010280.3	Hepatocytes	1.83448	17.0825
ATOH7	Hepatocytes	1.96302	16.4304
AC009166.1	Hepatocytes	1.82532	16.2341
AC018695.8	Hepatocytes	1.49212	15.8343
AP006216.2	Hepatocytes	1.78805	15.5788
AC119424.1	Hepatocytes	1.95911	15.476
AC124069.1	Hepatocytes	1.93609	15.1638
AC012462.3	Hepatocytes	1.80731	15.0731
AC107396.1	Hepatocytes	1.51355	15.0433
AL023881.1	Hepatocytes	1.91271	14.8179
GPR88	Hepatocytes	1.82578	14.79
ZIC1	Hepatocytes	1.94881	14.6316
AC007529.2	Hepatocytes	1.99472	14.1257
AC090236.1	Hepatocytes	1.612	13.9946
AC084781.2	Hepatocytes	0	13.5036
HSD17B3-AS1	Hepatocytes	1.83248	13.5021
AC005920.4	Hepatocytes	1.55938	13.3062
AL512366.1	Hepatocytes	1.34587	13.237
AC007638.2	Hepatocytes	1.7874	12.3254
AC092674.1	Hepatocytes	1.71345	11.9959
AC009166.3	Hepatocytes	1.89116	11.685
AC079061.1	Hepatocytes	1.36692	11.6822
AL135787.1	Hepatocytes	1.59306	11.4905
FAM245B	Hepatocytes	1.9643	11.4772
AL139254.3	Hepatocytes	1.40374	10.9876
AC136624.1	Hepatocytes	1.63213	10.8441
PRAMEF10	Hepatocytes	1.74674	10.712
AC027688.2	Hepatocytes	1.7355	10.4229
AC025754.2	Hepatocytes	1.55241	10.3104
UGT2B11	Hepatocytes	1.83035	9.85017
AC100832.2	Hepatocytes	1.76603	9.80208
AL358176.4	Hepatocytes	1.76642	9.71327
AC010494.1	Hepatocytes	1.78718	9.5962
AC015468.3	Hepatocytes	1.73449	9.51552
CLDN34	Hepatocytes	1.74379	9.40689
AC092296.1	Hepatocytes	1.76249	9.25412
AC007298.1	Hepatocytes	1.96785	9.16077
AL354741.1	Hepatocytes	1.96702	9.15177
AL157373.1	Hepatocytes	1.62633	9.06567
AL133247.1	Hepatocytes	1.7831	8.92926
AC120042.2	Hepatocytes	1.04608	8.43187
AC022809.1	Hepatocytes	1.54298	8.41524
AC079598.1	Hepatocytes	1.2778	8.2757
AL928921.1	Hepatocytes	1.33418	8.2667
LINC00365	Hepatocytes	1.70082	8.24391
LRRC2-AS1	Hepatocytes	1.91941	8.14882
OR10J5	Hepatocytes	0.923618	7.85143
AL355482.1	Hepatocytes	1.94068	7.81031
AC027688.1	Hepatocytes	1.85347	7.63954
AL137246.2	Hepatocytes	1.6938	7.57486
AL133299.1	Hepatocytes	1.85078	7.51888
AC069503.3	Hepatocytes	1.16476	7.37725
MIR2117HG	Hepatocytes	1.87079	7.25185
AP000465.1	Hepatocytes	1.91135	6.92816
AC016687.3	Hepatocytes	1.97789	6.63837
BX323043.1	Hepatocytes	1.9484	6.48311
AP000472.1	Hepatocytes	1.76429	6.46143
AL358176.1	Hepatocytes	0.68237	6.43801
EVPLL	Hepatocytes	1.707	6.23749
LINC01750	Hepatocytes	1.86552	6.11212
AC002401.3	Hepatocytes	1.65741	6.05377
FTCD-AS1	Hepatocytes	1.22158	6.04914
AC137056.1	Hepatocytes	1.71901	5.88167
PRAMEF33	Hepatocytes	1.74107	5.86579
AC141273.1	Hepatocytes	1.90371	5.67886
AC145141.2	Hepatocytes	1.47384	5.64828
OR2B6	Hepatocytes	1.90546	5.60877
AC019257.2	Hepatocytes	1.90074	5.53834
AL162419.1	Hepatocytes	1.99621	5.43851
AL357614.1	Hepatocytes	1.69757	5.28444
AC087289.4	Hepatocytes	1.93032	5.25556
RIPPLY1	Hepatocytes	1.74043	5.21382
RFPL4A	Hepatocytes	1.28883	5.09928
AC009704.1	Hepatocytes	1.6257	5.02025
AC009119.2	Hepatocytes	1.89048	5.00274
AC110790.1	Hepatocytes	1.987	4.97164
CIDEC	Hepatocytes	1.97805	4.91662
AL135999.3	Hepatocytes	1.65962	4.69766
AC105105.3	Hepatocytes	1.1211	4.67842
AL161719.1	Hepatocytes	1.28445	4.58334
AP001652.1	Hepatocytes	1.70955	4.44394
NCKAP5-IT1	Hepatocytes	1.95086	4.40891
AC011365.1	Hepatocytes	1.92237	4.39377
AC025810.1	Hepatocytes	1.66297	4.30454
AC017067.1	Hepatocytes	1.90635	4.13925
AC091979.2	Hepatocytes	0	4.02698
UPP2-IT1	Hepatocytes	1.32408	4.02207
LINC01621	Hepatocytes	1.71023	3.93402
AL592146.1	Hepatocytes	1.77737	3.90865
AC018904.2	Hepatocytes	1.20538	3.83062
AC007218.1	Hepatocytes	1.78597	3.74563
MAB21L4	Hepatocytes	1.92929	3.71082
PFN3	Hepatocytes	1.6925	3.6311
MROH2A	Hepatocytes	1.99309	3.6205
AL022724.2	Hepatocytes	1.9192	3.49104
AC012506.2	Hepatocytes	1.83618	3.48239
AL356361.2	Hepatocytes	0.794019	3.45213
AL606970.5	Hepatocytes	1.74158	3.45172
AC097637.3	Hepatocytes	1.99225	3.39132
AC003009.1	Hepatocytes	1.53334	3.36006
UGT1A9	Hepatocytes	1.93278	3.35524
CHRM3-AS1	Hepatocytes	1.14027	3.34086
AL161640.2	Hepatocytes	1.53596	3.23998
AC016820.1	Hepatocytes	1.10115	3.16531
AC118755.1	Hepatocytes	0.653448	3.14396
AL592182.2	Hepatocytes	1.56897	3.06182
AL391845.1	Hepatocytes	1.92689	3.04911
ZNF648	Hepatocytes	1.55594	3.03937
AC234917.2	Hepatocytes	1.8118	2.99405
LINC02702	Hepatocytes	1.68643	2.98781
OR13C4	Hepatocytes	1.35495	2.98551
AC078922.1	Hepatocytes	0.325876	2.96726
AL606970.2	Hepatocytes	1.95545	2.96677
SHANK2-AS2	Hepatocytes	1.36557	2.90427
AC007406.4	Hepatocytes	1.51374	2.88768
AC092941.2	Hepatocytes	1.27179	2.86571
AC090164.3	Hepatocytes	1.48158	2.82369
HIST1H1T	Hepatocytes	1.61841	2.81679
OR13C5	Hepatocytes	1.41224	2.76624
AC087260.1	Hepatocytes	1.70195	2.70878
AL390856.1	Hepatocytes	1.57319	2.69753
AC063938.1	Hepatocytes	1.75292	2.68872
ALDH1L1-AS1	Hepatocytes	1.64429	2.56519
AP001922.3	Hepatocytes	1.17978	2.55687
AP003969.1	Hepatocytes	1.53958	2.54395
AL132708.1	Hepatocytes	1.95366	2.54323
AC016550.3	Hepatocytes	0.587381	2.5111
AL162412.1	Hepatocytes	1.93184	2.48578
TLX1	Hepatocytes	1.89606	2.47801
AC006449.1	Hepatocytes	1.90331	2.44556
UNC93A	Hepatocytes	1.93481	2.42433
AC007406.1	Hepatocytes	0.322235	2.37271
AL590235.2	Hepatocytes	1.73716	2.29013
AL731769.1	Hepatocytes	0.681766	2.2704
AC007218.2	Hepatocytes	1.93349	2.24263
TPRG1-AS2	Hepatocytes	1.61907	2.16051
AC122710.2	Hepatocytes	1.26072	2.1312
AC012640.3	Hepatocytes	1.95356	2.09806
LINC00353	Hepatocytes	1.51166	2.09278
AC012456.1	Hepatocytes	1.1125	2.01294
AL049612.1	Hepatocytes	1.24355	1.98825
AC090503.1	Hepatocytes	0.814432	1.96752
AL606500.1	Hepatocytes	1.32469	1.96027
AC020978.4	Hepatocytes	1.8274	1.94336
AL162727.1	Hepatocytes	1.85118	1.93161
AC006458.1	Hepatocytes	1.70305	1.92196
AP001048.1	Hepatocytes	0	1.90567
AC100826.1	Hepatocytes	1.00145	1.88641
AP005057.1	Hepatocytes	1.22489	1.86599
AL356311.1	Hepatocytes	1.63183	1.84545
AL844892.1	Hepatocytes	1.91743	1.83841
OR13C9	Hepatocytes	1.4703	1.83
AC090877.2	Hepatocytes	1.44839	1.82107
AC124067.4	Hepatocytes	0.90996	1.80421
AP001198.2	Hepatocytes	0.903112	1.77635
AC010605.1	Hepatocytes	1.17527	1.77329
DEFB132	Hepatocytes	1.21114	1.76303
AC016999.1	Hepatocytes	1.85962	1.73412
AC233728.1	Hepatocytes	0	1.7248
AC090116.1	Hepatocytes	0.609894	1.7119
AC092941.1	Hepatocytes	1.8479	1.69999
AC090227.3	Hepatocytes	0.825499	1.69234
UGT1A7	Hepatocytes	1.86733	1.66618
ARID3C	Hepatocytes	1.79228	1.6644
AC022784.3	Hepatocytes	1.82603	1.64445
GYG2-AS1	Hepatocytes	1.34778	1.63838
CGA	Hepatocytes	1.38783	1.63482
HSD3B1	Hepatocytes	1.98829	1.62874
AC012506.1	Hepatocytes	0.957137	1.61123
AL157414.4	Hepatocytes	0.727647	1.58716
GALR3	Hepatocytes	1.592	1.55708
HSD3B2	Hepatocytes	1.81087	1.53719
LINC02651	Hepatocytes	1.50458	1.53518
AP001042.2	Hepatocytes	1.32679	1.51871
AC091043.1	Hepatocytes	1.97971	1.51835
LINC02127	Hepatocytes	1.77206	1.51389
RTL4	Hepatocytes	1.66143	1.50976
HYPM	Hepatocytes	1.29932	1.50098
AC091117.1	Hepatocytes	1.1209	1.48298
TEX54	Hepatocytes	1.56656	1.44183
AC079117.2	Hepatocytes	1.05681	1.44025
LARGE-IT1	Hepatocytes	1.97336	1.41071
AC106822.1	Hepatocytes	0	1.39781
AC006037.1	Hepatocytes	0.963997	1.3427
AL133279.3	Hepatocytes	1.31454	1.3125
AC111149.2	Hepatocytes	1.9143	1.31229
AC096649.1	Hepatocytes	1.87873	1.30443
LINC00556	Hepatocytes	0.521873	1.27802
AP006621.2	Hepatocytes	1.39477	1.27585
MT1HL1	Hepatocytes	1.94083	1.2755
OR10J1	Hepatocytes	1.70032	1.27099
AC108751.4	Hepatocytes	1.40011	1.24804
AC005695.1	Hepatocytes	1.51945	1.24332
CRCT1	Hepatocytes	1.49265	1.22219
AC005726.4	Hepatocytes	1.48213	1.21837
AL139254.2	Hepatocytes	1.2199	1.21204
AL807761.3	Hepatocytes	1.9017	1.19948
AL133325.2	Hepatocytes	1.66825	1.18959
AKAIN1	Hepatocytes	1.97553	1.16976
OR13C2	Hepatocytes	1.16638	1.16836
LINC02322	Hepatocytes	1.37544	1.16732
LINC02225	Hepatocytes	1.82215	1.16582
AC008738.5	Hepatocytes	0.502401	1.15855
AC126323.5	Hepatocytes	1.25373	1.12747
AL606753.2	Hepatocytes	1.92882	1.10544
LINC01928	Hepatocytes	1.40106	1.09774
ERVK-28	Hepatocytes	1.96697	1.09438
AC096920.1	Hepatocytes	1.80771	1.08472
AC091917.1	Hepatocytes	0.938542	1.07589
LINC02039	Hepatocytes	1.83302	1.07294
AL139397.1	Hepatocytes	1.87688	1.07098
AC122108.1	Hepatocytes	0.99867	1.04402
AP000755.1	Hepatocytes	1.2775	1.04297
AC025166.1	Hepatocytes	0.992252	1.04277
C11orf86	Hepatocytes	0.758894	1.0414
PNPLA5	Hepatocytes	1.86616	1.03655
AC108136.1	Hepatocytes	1.54007	1.03516
C18orf65	Hepatocytes	1.93829	1.02953
AL031963.2	Hepatocytes	1.71346	1.02603
AL606970.4	Hepatocytes	1.62387	1.01256
AC108174.1	Hepatocytes	1.21612	1.01102
CCN1	HSC	1.00225	5212.68
AC037198.1	HSC	1.74915	2736.85
IGFBP3	HSC	0.690759	2587.93
CCN2	HSC	1.39663	2586.24
CCL2	HSC	1.73385	2571.65
MIR503HG	HSC	1.33196	2424.02
TAGLN	HSC	1.42449	1043.28
THBS1	HSC	1.85219	1026.33
CXCL12	HSC	1.26889	963.226
DNM3OS	HSC	1.34279	958.876
IGFBP7	HSC	1.63603	951.453
HGF	HSC	0.479789	938.849
CARMN	HSC	0.338903	793.422
DCN	HSC	0.475744	777.714
GPX3	HSC	1.98917	726.304
NR2F1	HSC	1.47211	690.295
COL3A1	HSC	0.983796	676.875
NR1H4	HSC	1.85776	675.002
PTH1R	HSC	0.334802	650.486
AC103702.1	HSC	1.91696	645.56
PTGIR	HSC	0.717413	635.05
C7	HSC	1.07415	625.069
GEM	HSC	0.384161	613.93
ADAMTS1	HSC	1.87969	576.87
COL6A1	HSC	1.38901	523.457
CCL21	HSC	1.49014	515.214
STEAP4	HSC	0.495275	512.315
CALD1	HSC	1.56146	476.969
ID4	HSC	1.27196	470.985
GATA6	HSC	1.54768	457.612
AGTR1	HSC	1.52679	443.563
PDGFRA	HSC	0.627378	417.215
H19	HSC	1.69117	404.993
ECM1	HSC	1.79315	400.807
MYL9	HSC	1.20109	385.441
COL1A1	HSC	0.883575	384.462
COL1A2	HSC	1.04964	373.649
BGN	HSC	0.925342	366.732
CH25H	HSC	1.21434	341.819
THBD	HSC	1.57181	333.456
EMILIN1	HSC	1.15061	331.941
NEURL1B	HSC	0.914941	305.083
IGFBP5	HSC	1.60279	302.381
CXCL14	HSC	0.495386	300.784
ACTA2	HSC	1.2372	299.583
ADRA2B	HSC	0.463725	296.803
CRISPLD2	HSC	0.761105	295.4
COL6A2	HSC	1.50426	286.897
IFITM10	HSC	1.88105	286.583
TBX2	HSC	1.288	284.354
PKDCC	HSC	1.26509	283.356
F3	HSC	1.35158	277.917
FIGN	HSC	1.84281	275.582
C11orf96	HSC	1.70035	273.971
FAM180A	HSC	0.466767	273.068
COL4A1	HSC	1.76472	270.458
TLCD4	HSC	1.97283	270.447
LINC02388	HSC	1.30757	268.231
LAMB1	HSC	1.60658	244.976
GDF2	HSC	0.227499	244.52
PLA2G5	HSC	0.866892	243.097
RBP1	HSC	1.53439	242.544
SRPX2	HSC	1.46514	241.726
GAS1	HSC	1.60556	232.039
CCBE1	HSC	0.34893	228.846
AF165147.1	HSC	1.55722	226.16
MEG8	HSC	1.64796	224.563
COL4A2	HSC	1.86832	221.91
C1QTNF1	HSC	1.3837	221.841
CCL19	HSC	1.19852	219.776
ADAMTS13	HSC	0.7691	219.6
PDLIM3	HSC	1.59952	219.425
GGT5	HSC	0.821724	219.106
ADAMTSL2	HSC	0.984611	218.274
AEBP1	HSC	1.63689	213.459
FOXF1	HSC	0.182136	208.915
AC090617.5	HSC	1.90173	208.764
MEG3	HSC	1.56524	208.55
GUCY1A1	HSC	1.70829	203.921
AC010776.3	HSC	0.230436	203.806
AC104083.1	HSC	1.71213	202.357
PDE3A	HSC	1.48071	199.497
NR2F2-AS1	HSC	1.79258	192.387
LUM	HSC	0.718895	190.095
PDGFRB	HSC	0.773586	188.872
COLEC11	HSC	0.603775	186.02
RIPOR3	HSC	1.38468	185.071
HHIP	HSC	0.376461	183.247
PPP1R14A	HSC	1.68871	177.937
QSOX1	HSC	1.93551	177.201
COL6A3	HSC	0.61346	176.873
VIPR1	HSC	0.762698	176.449
ASPN	HSC	1.75412	176.019
ADAMTS2	HSC	1.11599	173.539
AC107208.1	HSC	0.782315	168.812
GUCY1B1	HSC	1.32752	167.823
AC090617.10	HSC	1.99907	165.835
LAMA2	HSC	0.719725	164.004
ADAMTS9	HSC	1.69563	159.74
TNFRSF11B	HSC	1.12626	159.523
NEXN	HSC	1.31862	155.004
ALLC	HSC	0.266764	151.601
AC012409.3	HSC	1.69691	149.185
HSPB6	HSC	1.36838	148.58
EDNRB	HSC	1.81915	148.456
SYNPO2	HSC	0.989498	141.801
HIF3A	HSC	1.79437	140.07
LINC02593	HSC	1.1913	139.763
BMP10	HSC	0.312702	139.585
PRKG1	HSC	1.00122	139.353
ST6GAL2	HSC	0.511946	139.166
AC026124.1	HSC	1.40229	137.487
PODN	HSC	0.706254	136.62
DACH1	HSC	1.50524	135.57
PTGIS	HSC	0.924195	134.431
S1PR3	HSC	1.30137	132.808
HAND2-AS1	HSC	1.01622	129.437
DIO3OS	HSC	1.23841	128.621
AC007920.2	HSC	1.87828	127.693
COL5A2	HSC	1.46447	127.679
FSTL1	HSC	1.85264	126.616
THBS2	HSC	0.819696	126.148
SSTR2	HSC	0.763966	122.364
AL645608.7	HSC	1.72076	119.852
AC005837.4	HSC	1.34241	119.649
KCNJ8	HSC	1.79613	118.498
FMO2	HSC	0.516579	118.115
COLEC10	HSC	0.314362	117.358
PLCXD3	HSC	1.28061	115.773
SVEP1	HSC	0.685301	114.958
ADRA1B	HSC	1.61742	114.663
NGF	HSC	1.0931	114.207
TCF21	HSC	0.208034	113.868
ANGPTL6	HSC	1.38631	112.91
PTGDS	HSC	1.82747	109.75
FHL1	HSC	1.86246	109.24
HEYL	HSC	0.999772	109.113
ADAMTS12	HSC	0.94198	108.108
AC100803.4	HSC	0.727127	107.647
PDE1A	HSC	0.353652	107.319
VEGFC	HSC	0.862498	107.142
AL355612.1	HSC	1.09977	105.584
MEG9	HSC	1.19079	105.543
TBXA2R	HSC	1.70879	105.248
PRELP	HSC	1.26455	104.156
PLEKHH2	HSC	0.890825	104.08
FJX1	HSC	1.63415	102.828
MAP1B	HSC	1.48196	100.08
AC090337.1	HSC	0.709652	99.2923
FBLN5	HSC	1.08654	99.0961
RAMP1	HSC	1.24642	97.8091
ADAMTSL1	HSC	0.838468	97.5089
AC010907.2	HSC	1.04857	97.2704
MMP23B	HSC	1.77587	96.6337
ZFPM2	HSC	1.13646	94.87
FAM163B	HSC	0.0648072	94.5057
TGFB1I1	HSC	1.98064	94.1775
ADGRL2	HSC	1.99328	93.1936
PXDN	HSC	1.75575	93.1166
PCDH18	HSC	0.594106	93.0678
MFAP4	HSC	1.14459	92.5438
LINC02398	HSC	0.723294	91.2974
LINC01695	HSC	1.2376	91.1307
ANO3	HSC	0.439256	89.1883
SNAI1	HSC	1.77446	88.0254
ADAMTS9-AS2	HSC	1.87573	87.4796
C10orf142	HSC	0.234617	87.2275
APLNR	HSC	1.19331	86.8615
MSRB3	HSC	1.6275	86.8402
SAMD11	HSC	0.824199	86.4165
C14orf180	HSC	0.195206	86.1743
AOC3	HSC	1.7833	85.9138
TGFB3	HSC	1.77051	85.6045
AC096708.3	HSC	1.3435	85.0995
EPHA3	HSC	0.572354	84.9222
EFEMP1	HSC	0.940673	84.6527
PEAR1	HSC	1.53663	84.6516
AC063944.3	HSC	1.25537	82.9519
RASL11A	HSC	1.69458	81.8706
BMP5	HSC	0.31845	81.4797
WFDC1	HSC	0.775618	81.3661
DENND2A	HSC	1.69984	79.9503
DAAM2	HSC	1.70122	78.6833
LRRC32	HSC	1.33723	78.1754
CCN4	HSC	0.504117	77.1286
PCDH9	HSC	1.73019	76.813
LAMC3	HSC	0.489267	75.7737
PAMR1	HSC	0.28687	75.583
LMCD1	HSC	1.65464	75.5703
RBMS3-AS2	HSC	1.93404	74.8883
AC073651.1	HSC	1.92716	74.546
CACNA2D1	HSC	1.52307	74.116
EDNRA	HSC	0.392736	74.0994
PLA2R1	HSC	1.77373	73.2875
AC025280.3	HSC	0.73877	73.028
FKBP10	HSC	1.81084	72.8767
COL25A1	HSC	0.470404	72.6007
PWRN1	HSC	0.264143	72.4334
UNC5C	HSC	1.39582	72.3273
LHX2	HSC	0.353993	72.2335
RSPO3	HSC	0.877899	71.8837
AC024337.2	HSC	1.75818	70.6478
MAP2	HSC	1.97658	70.4545
AC015802.5	HSC	1.91038	70.0906
SYTL5	HSC	0.517056	69.9923
GUCY1A2	HSC	0.323816	69.73
FILIP1	HSC	1.27161	69.4369
AC010776.1	HSC	0.0643108	69.195
COL4A4	HSC	1.64758	68.727
NID2	HSC	1.39442	68.6689
FHL2	HSC	1.7086	67.9615
PDZRN3	HSC	1.09273	67.6358
NFASC	HSC	0.611775	66.9063
MSC-AS1	HSC	1.3514	66.8315
PEG3	HSC	1.26477	66.6643
HMCN1	HSC	1.62144	66.3101
FBN1	HSC	1.71901	66.1918
AC080038.1	HSC	1.00689	65.291
TNC	HSC	1.40168	65.041
PDZRN4	HSC	0.372277	64.7903
AC245140.3	HSC	1.80469	64.0214
TBX20	HSC	0.340619	63.6524
ADAMTS9-AS1	HSC	1.47793	63.4521
AC087623.3	HSC	1.6867	62.9388
ATP1B3-AS1	HSC	1.94705	62.9085
AC068875.1	HSC	0.74541	62.1324
LINC00924	HSC	1.25045	62.0179
AC107294.1	HSC	0.707005	61.8831
MINDY4	HSC	1.90247	61.8829
COL12A1	HSC	1.1134	61.8592
LHFPL6	HSC	1.54928	61.617
SEPTIN4	HSC	1.63348	60.8077
DBH	HSC	0.899739	60.7629
PGF	HSC	1.41349	60.4916
LMOD1	HSC	0.943774	60.4608
ARHGEF17	HSC	1.81664	59.6127
CCDC102B	HSC	1.61073	59.4574
NFATC4	HSC	1.73625	58.468
MSC	HSC	1.18719	58.2153
VIPR1-AS1	HSC	1.28679	58.13
ARHGEF25	HSC	1.70486	57.7924
DCLK2	HSC	1.90698	57.6103
ADCY5	HSC	0.846927	56.4663
BNC2-AS1	HSC	1.78136	55.4757
ADAMTS5	HSC	1.21409	55.4671
AC131025.2	HSC	0.113417	55.3747
FGF7	HSC	1.37096	54.9347
CD248	HSC	1.25044	54.7147
PABPC5	HSC	1.63929	54.5802
DACT1	HSC	1.97668	54.1905
AC018529.1	HSC	1.02875	53.9945
TNXB	HSC	1.45006	53.7208
CCDC3	HSC	0.961693	53.1326
COL5A1	HSC	1.58271	52.7168
AC022537.1	HSC	0.756199	52.669
SCARF2	HSC	1.59588	52.2778
KCNK17	HSC	1.33467	51.8745
AC133106.1	HSC	1.40517	51.2376
ENPEP	HSC	1.8319	50.9771
MIR497HG	HSC	1.04503	50.9481
SLIT2	HSC	1.73113	50.4215
MEIS3	HSC	1.13314	50.3333
SEMA5A	HSC	1.5381	50.0613
PRR16	HSC	0.832712	49.5909
HAS2	HSC	1.37565	49.3863
ITGBL1	HSC	0.472345	49.357
AC090213.1	HSC	0.1429	49.2761
AC023158.1	HSC	0.565631	49.2246
NAP1L3	HSC	1.64422	48.6856
BMPR1B	HSC	1.14108	48.2036
NTF3	HSC	0.80049	48.0291
AC010735.1	HSC	1.01128	47.9484
AC233266.2	HSC	1.45498	47.355
PDE8B	HSC	1.50761	47.1385
FBLIM1	HSC	1.97567	46.859
ADAMTS15	HSC	1.29394	46.551
DACT3	HSC	0.810171	46.3536
KITLG	HSC	1.75547	46.1131
ANTXR1	HSC	1.1753	45.5645
FAM162B	HSC	1.17842	45.4802
AC010735.2	HSC	1.72323	45.387
LINC01914	HSC	0.343038	45.2595
AC109479.1	HSC	0.181977	45.0985
AC027237.3	HSC	1.02026	44.6845
CNTN4	HSC	1.40357	44.578
KIRREL1	HSC	1.59108	44.4067
COL14A1	HSC	0.935045	43.8844
NPAP1	HSC	0.189275	43.4212
TMEM200C	HSC	0.507549	43.2528
AC016229.1	HSC	0.674811	43.214
RCAN2	HSC	1.52902	43.1094
RGS4	HSC	1.14205	42.9306
AC027807.2	HSC	1.4819	42.8843
GRK5-IT1	HSC	1.79441	42.2095
FMOD	HSC	0.851729	41.7242
ZNF703	HSC	1.80057	41.6323
STAC	HSC	0.687529	41.5354
RERG	HSC	1.5371	41.1298
CACNA1C	HSC	1.30928	41.1041
ARHGAP6	HSC	1.87321	41.0314
AC002511.2	HSC	1.23496	40.8612
SEPTIN4-AS1	HSC	1.79762	40.8339
NPY5R	HSC	0.398692	40.8102
CHRM2	HSC	0.187515	40.5318
FENDRR	HSC	0.251684	40.4572
ALDH1A3	HSC	1.41704	40.4344
AL592430.2	HSC	0.608049	40.3275
MAMDC2	HSC	1.58928	40.1114
MAPK10	HSC	1.46541	39.8415
AC093849.1	HSC	0.886765	39.8239
PTPRS	HSC	1.70972	39.8014
RNF150	HSC	1.12023	39.708
WARS2-IT1	HSC	1.7258	39.584
DMD	HSC	1.67718	39.0416
RXFP1	HSC	0.295926	38.9696
ZFPM2-AS1	HSC	1.19624	38.8283
FZD7	HSC	1.75702	38.3289
SYT10	HSC	1.06699	38.2926
AC244153.1	HSC	1.77856	38.0985
HHIP-AS1	HSC	0.684168	37.9198
OSBPL10	HSC	1.98041	37.8836
INMT	HSC	1.65022	37.4076
LINC02268	HSC	1.12862	36.8712
GPR176	HSC	1.95262	36.6193
GFPT2	HSC	1.4957	36.3429
HMGCLL1	HSC	0.920994	36.2545
ANGPT1	HSC	0.870952	35.3844
CORO6	HSC	1.34507	34.8517
HOXB5	HSC	1.61543	34.561
FO393415.1	HSC	1.68549	34.4152
AC023158.2	HSC	0.0937285	34.2371
DZIP1	HSC	1.7235	34.06
AC024901.1	HSC	1.18934	33.7969
SGIP1	HSC	1.94665	33.7223
AC093849.2	HSC	1.25079	33.7143
FOXS1	HSC	0.161141	33.4808
AF186192.1	HSC	1.73117	33.2139
SERPINE2	HSC	1.8383	33.1934
AL353653.1	HSC	1.35784	33.0924
SYT1	HSC	1.12161	32.8597
MRC2	HSC	1.86737	32.7164
AC007608.3	HSC	1.32972	32.6156
CLSTN2	HSC	1.1462	32.6083
AC108075.1	HSC	0.129171	32.5419
AP000550.1	HSC	1.52363	32.5089
C17orf82	HSC	1.57178	32.3666
NCS1	HSC	1.27963	32.2113
ANGPTL2	HSC	1.93276	32.1976
AC021698.1	HSC	0.326541	31.9993
AC004522.5	HSC	1.38555	31.7472
BMP4	HSC	1.76556	31.7353
AC037198.2	HSC	1.90275	31.0483
LINC02319	HSC	1.32617	30.6846
AC087392.5	HSC	1.93374	30.5421
DPYSL3	HSC	1.72668	30.3511
THY1	HSC	1.74956	30.1587
AC020637.1	HSC	1.4309	29.9286
NKD1	HSC	1.99869	29.7631
MYL3	HSC	1.2877	29.7273
AC079328.2	HSC	1.51901	29.7268
AL359881.1	HSC	1.65515	29.6471
AC078906.1	HSC	0.871317	29.3971
LOX	HSC	1.35584	29.2919
CNN1	HSC	1.54483	29.1153
NAV3	HSC	1.20622	28.7786
NPR3	HSC	1.61793	28.3205
NOTCH3	HSC	1.50627	27.728
AC106881.1	HSC	1.18353	27.6894
SLC1A2	HSC	1.98745	27.4264
FHOD3	HSC	0.978949	26.4116
AL591926.2	HSC	1.93466	26.3685
POSTN	HSC	1.1033	26.2764
ABI3BP	HSC	1.9698	26.1626
EGFLAM	HSC	1.15503	25.9771
TUSC3	HSC	1.42314	25.96
AL139351.1	HSC	0.741964	25.6523
AC091932.1	HSC	0.963384	25.4974
NALCN	HSC	0.622957	25.3879
AC012409.2	HSC	1.76166	25.2948
CBLN1	HSC	0.252447	25.2342
AC091588.3	HSC	1.24215	25.0697
LINC00161	HSC	1.21862	24.9833
TWIST2	HSC	0.601778	24.9634
RBMS3-AS1	HSC	1.968	24.9295
AC073862.1	HSC	1.0502	24.9284
RNF112	HSC	1.085	24.7207
AC133540.1	HSC	1.45167	24.4868
AGAP2-AS1	HSC	1.94532	24.1658
AL645608.2	HSC	0.615063	23.6794
LOXL1	HSC	1.45555	23.6602
MRVI1	HSC	0.55825	23.6079
GIPC3	HSC	1.77128	23.3886
LINC01697	HSC	1.35376	23.3154
DPT	HSC	1.24926	23.2665
SH3RF3-AS1	HSC	1.52186	23.2636
BHLHE22	HSC	1.1346	23.2293
ANOS1	HSC	1.77027	23.1304
RAI2	HSC	1.87755	23.1299
ROR2	HSC	0.751808	23.0464
CDH11	HSC	1.40012	23.0239
FAM13C	HSC	1.2443	22.9346
AC008250.1	HSC	1.97686	22.6286
AC107294.3	HSC	0.62383	22.4505
NDUFA4L2	HSC	1.56452	22.2811
GLI2	HSC	0.511877	22.1294
AC107953.2	HSC	1.1223	21.8027
MXRA5	HSC	0.999982	21.6499
AL138960.1	HSC	1.61821	21.5785
CACHD1	HSC	1.95101	21.5668
MEOX2	HSC	0.656269	21.5656
COL6A6	HSC	1.1965	21.5594
AC010776.2	HSC	0.203847	21.3901
AL731537.1	HSC	0.893292	21.3142
AC008742.1	HSC	1.37427	21.0978
FAM43B	HSC	0.686743	20.8762
AC009486.1	HSC	1.91955	20.7142
PYGO1	HSC	1.38985	20.6444
LINC02518	HSC	0.680851	20.4636
AL353586.1	HSC	0.572206	20.3938
AL645608.6	HSC	0.65527	20.3538
CHST1	HSC	0.790093	20.2543
AL139351.3	HSC	1.23515	20.2061
AC007614.1	HSC	0.786193	20.1342
LZTS1	HSC	1.58756	20.12
AL137139.2	HSC	1.90068	20.0808
SHISA3	HSC	1.16624	20.0024
AC093503.2	HSC	1.55859	19.9846
REM1	HSC	1.63097	19.9594
FAM153CP	HSC	1.95683	19.7122
AC006450.2	HSC	0.679261	19.7086
PNMA2	HSC	1.52001	19.7016
TBX2-AS1	HSC	1.26145	19.6378
HHIPL1	HSC	1.74441	19.3956
KCNE4	HSC	0.43558	19.1475
AC097528.1	HSC	0.566887	19.0727
CILP	HSC	1.51249	19.0317
AC016994.1	HSC	0.576276	18.5734
SUSD2	HSC	1.11902	18.4543
AC093801.1	HSC	0.90946	18.4443
STON1	HSC	1.94065	18.3741
AC096708.2	HSC	0.216171	18.3662
CYGB	HSC	1.60859	18.2958
AC002398.2	HSC	0.855663	18.2956
AC022467.2	HSC	1.36057	17.8601
AC022966.1	HSC	1.949	17.6751
GATA5	HSC	0.748601	17.615
Z97200.1	HSC	1.37856	17.4065
IL34	HSC	1.87333	17.3081
AC027309.1	HSC	0.730161	17.2569
AC087623.1	HSC	1.78962	17.1771
IGLON5	HSC	0.995964	17.0657
AC207130.1	HSC	0.345978	17.0541
AL158042.1	HSC	1.18837	16.8167
AL645608.4	HSC	0.20339	16.8034
AC011407.1	HSC	0.626807	16.6866
AC019270.1	HSC	1.04308	16.679
AC079848.2	HSC	1.90961	16.6222
AC100803.3	HSC	0.271046	16.5831
TRPC4	HSC	0.992801	16.5702
LINC00702	HSC	0.333759	16.5085
SEMA3D	HSC	1.75434	16.339
AC004691.1	HSC	1.96281	16.2812
SLC26A10	HSC	1.28036	16.1911
PGR	HSC	1.38519	16.0833
GPR20	HSC	0.292283	15.93
RTL1	HSC	1.13715	15.6913
AC105384.1	HSC	1.7413	15.608
AC023908.1	HSC	1.17719	15.3471
AC091588.2	HSC	1.06183	15.3128
VWDE	HSC	1.54046	15.2731
AC103746.1	HSC	1.85653	14.9131
AL392089.1	HSC	1.55744	14.8848
LINC00028	HSC	1.08466	14.8353
CREB3L1	HSC	1.27666	14.8243
PCDH9-AS4	HSC	1.82554	14.6797
AC117944.1	HSC	1.88954	14.4948
ANO3-AS1	HSC	0.276657	14.4207
AC002074.1	HSC	1.50041	14.3247
PRTG	HSC	1.68192	14.2735
AL137026.1	HSC	1.59034	14.2631
ACTG2	HSC	0.437117	14.2327
GAS1RR	HSC	1.96059	14.1944
AL160254.1	HSC	1.82943	14.1503
LINC01266	HSC	1.85098	14.0901
FAP	HSC	1.33353	13.9636
CNTN4-AS2	HSC	1.52579	13.9258
SMOC2	HSC	0.47988	13.7736
PCDH9-AS2	HSC	1.76299	13.7305
AL445183.2	HSC	0.52185	13.6993
FBLN1	HSC	1.57791	13.6368
AC010980.1	HSC	1.10021	13.5265
EFNB3	HSC	0.699348	13.5193
GDF6	HSC	0.765963	13.5109
AC114284.1	HSC	0.383053	13.4804
AC124276.2	HSC	0.318608	13.2712
AC090802.1	HSC	0.711702	13.2653
LINC02157	HSC	1.49873	13.2639
ADGRD1	HSC	1.84356	13.2493
AC103853.2	HSC	0.734475	13.2448
PI15	HSC	0.79595	13.1017
AC244250.4	HSC	0.5311	12.9963
OLFML3	HSC	1.38268	12.9895
ST6GAL2-IT1	HSC	0.0219244	12.9483
HRC	HSC	1.67173	12.9429
TRPA1	HSC	1.15712	12.9139
RYR2	HSC	0.882993	12.7702
SGCD	HSC	1.64605	12.7589
AL591845.1	HSC	1.47412	12.6763
AC060814.3	HSC	0.736469	12.6046
PCDH9-AS3	HSC	1.38851	12.5964
SGCZ	HSC	0.689137	12.5866
SPON1	HSC	1.84764	12.4681
RASL11B	HSC	1.76635	12.4302
AC244517.1	HSC	1.96772	12.2812
COL5A1-AS1	HSC	1.39524	12.2663
AP003071.4	HSC	1.00976	12.1677
SGCA	HSC	1.03397	12.1572
GALNT16	HSC	0.562591	12.1166
AC005746.3	HSC	1.95259	12.0989
AC087521.1	HSC	1.49174	12.0177
GRIA3	HSC	1.98454	11.9948
RBMS3-AS3	HSC	1.96706	11.9824
FAM153A	HSC	1.72054	11.9362
AL445250.1	HSC	1.54262	11.9228
AC092614.1	HSC	1.62546	11.9073
AC109129.1	HSC	0.920542	11.8501
AC024337.1	HSC	0.715502	11.7595
AJ006995.1	HSC	1.5544	11.5808
AL365271.1	HSC	1.45945	11.5485
AC099791.4	HSC	1.83919	11.5319
FAM163A	HSC	0.669194	11.5144
LRCH2	HSC	1.5195	11.4856
AC004257.1	HSC	1.85571	11.4673
AC018647.1	HSC	1.62397	11.4292
AC090136.3	HSC	0.896016	11.389
CBLN4	HSC	0.869797	11.3732
PHACTR3	HSC	0.874649	11.3121
AC011373.1	HSC	0.415887	11.2001
MUSK	HSC	1.45591	11.1781
CCDC80	HSC	1.93345	11.1373
SLIT3	HSC	1.29306	11.1233
AL355073.1	HSC	1.99531	11.0711
SLC2A4	HSC	1.8483	11.062
GATA3-AS1	HSC	1.39659	11.0514
AC005293.1	HSC	0.432791	10.9804
CLMP	HSC	1.99597	10.7707
HSPB7	HSC	0.980323	10.7002
ARHGEF7-AS2	HSC	1.95061	10.676
SCT	HSC	1.87657	10.6554
SLC1A7	HSC	0.818537	10.5641
LZTS1-AS1	HSC	0.89326	10.4136
MDS2	HSC	1.67206	10.3739
BEND4	HSC	1.7976	10.2986
AC092807.3	HSC	0.440263	10.2945
SELP	HSC	1.54488	10.245
SEMA5A-AS1	HSC	0.65589	10.2002
AC015922.2	HSC	1.6566	10.1577
GGTLC2	HSC	0.892924	10.1394
AL445465.2	HSC	1.00321	10.0593
TUB	HSC	1.53578	9.9534
AL117190.2	HSC	1.03023	9.89259
AC120036.4	HSC	1.14353	9.87074
C1GALT1C1L	HSC	1.56634	9.80265
AC013553.3	HSC	0.368889	9.79716
DNAH2	HSC	1.47388	9.50622
AC006145.1	HSC	1.35342	9.47051
DDIT4L	HSC	0.915517	9.45848
WT1-AS	HSC	1.91417	9.37757
LINC00882	HSC	1.53861	9.35298
AC090625.2	HSC	0.0621448	9.33101
AC139100.1	HSC	1.99981	9.24893
LCNL1	HSC	1.848	9.21472
AC007608.2	HSC	0.748822	9.14983
PCDHB7	HSC	1.19277	9.12569
KCND2	HSC	1.0028	9.03673
NKD2	HSC	1.62343	9.03391
AL024497.1	HSC	0.673093	9.00305
AC114684.1	HSC	0.999807	8.9881
AL353593.3	HSC	1.86871	8.98634
AP001476.1	HSC	0.40392	8.96393
EPHB3	HSC	1.86858	8.92536
PWRN2	HSC	0.224341	8.87979
AC116351.2	HSC	1.22887	8.85064
AC090044.1	HSC	1.24815	8.80492
TNN	HSC	1.39491	8.69548
NGF-AS1	HSC	0.987955	8.65004
FAT3	HSC	1.10622	8.57587
AC144450.1	HSC	1.60315	8.55217
AC068733.3	HSC	1.46277	8.49401
AC104260.3	HSC	1.16817	8.42372
GLP2R	HSC	0.700592	8.41225
TBX18	HSC	1.41412	8.35494
UST-AS1	HSC	1.97331	8.30273
AC104564.2	HSC	1.33338	8.29014
PGR-AS1	HSC	0.931805	8.24536
AC139491.4	HSC	1.59003	8.23377
TEX41	HSC	1.73316	8.19362
WFDC10B	HSC	1.29814	8.17242
ZNF728	HSC	1.74134	8.12343
AC124854.1	HSC	0.884543	8.09494
AC087427.1	HSC	0.948593	8.08579
AC087392.2	HSC	1.76397	8.07137
AC104237.1	HSC	0.425445	8.01645
AC077690.1	HSC	1.7072	8.00854
DCDC2C	HSC	0.816086	7.97493
AC017033.1	HSC	0.567105	7.97364
ZIM2	HSC	1.12754	7.96019
LRRC55	HSC	1.575	7.94645
AC034232.2	HSC	1.54618	7.89143
AC016229.2	HSC	1.23135	7.87342
AL024497.2	HSC	0.475787	7.84672
MYOCD	HSC	0.691091	7.83261
AL359881.2	HSC	1.66257	7.79472
FGF14-AS1	HSC	1.82887	7.77644
AL139147.1	HSC	1.76871	7.70855
AC120498.10	HSC	1.87096	7.66836
AC007608.1	HSC	1.28702	7.66768
AC005180.1	HSC	1.76721	7.64092
AL160153.1	HSC	1.07032	7.63939
MMP16	HSC	1.48723	7.60594
AC090337.2	HSC	0.312206	7.57851
SLC7A14-AS1	HSC	1.54222	7.57839
AC087392.4	HSC	1.97932	7.55797
AC025280.2	HSC	1.09865	7.55133
NPPB	HSC	0.355548	7.48546
AL365181.4	HSC	0.233839	7.46962
LINC02104	HSC	1.33118	7.4673
AL390755.3	HSC	1.3445	7.42992
HES5	HSC	1.79273	7.38806
AC073571.1	HSC	1.08665	7.3814
AL445933.2	HSC	0.531768	7.38126
AC104827.1	HSC	1.85839	7.35902
AC111006.1	HSC	1.61301	7.34436
LINC02847	HSC	0.974021	7.31316
AC105446.1	HSC	1.95797	7.26333
NTRK3	HSC	1.02336	7.09399
AL445183.1	HSC	1.03139	7.0818
AL359382.1	HSC	1.87131	7.07126
COX4I2	HSC	0.646522	7.05946
AC090531.1	HSC	1.12779	6.99854
LINC02204	HSC	1.97666	6.98145
SERTAD4-AS1	HSC	1.63707	6.97393
PPFIA2	HSC	1.14809	6.97188
AC092691.1	HSC	1.27251	6.95746
MMP2	HSC	1.81073	6.90797
LSAMP	HSC	1.6496	6.88642
FHL5	HSC	0.335107	6.84294
AC015818.2	HSC	0.825879	6.82837
AC025038.1	HSC	1.20694	6.74055
AC098798.1	HSC	1.88609	6.71741
AC003986.1	HSC	0.842883	6.70617
LINC01819	HSC	1.83581	6.61672
AC091906.1	HSC	1.78499	6.58634
AC026316.5	HSC	1.30314	6.56608
AL050350.1	HSC	1.5516	6.5513
AC025280.1	HSC	0.0146159	6.5123
FAM133A	HSC	0.48713	6.43468
LINC02094	HSC	1.28199	6.41482
LDB3	HSC	1.97973	6.40453
AL445465.1	HSC	1.63806	6.39541
GRM6	HSC	1.7337	6.39018
MDFI	HSC	1.53774	6.37872
UNC5B-AS1	HSC	1.8981	6.33388
AL049829.2	HSC	0.0229571	6.32675
AC005790.1	HSC	1.34819	6.31988
AC021594.2	HSC	1.88428	6.30615
FAM153B	HSC	1.90718	6.28491
VIPR2	HSC	1.85398	6.24813
AL157932.1	HSC	1.85326	6.23836
AL133553.1	HSC	1.70025	6.14887
AC025165.1	HSC	1.54007	6.14587
AC002511.1	HSC	1.18909	6.07237
AC064875.1	HSC	1.90755	6.04514
AC129102.1	HSC	1.24095	6.01034
AC005550.2	HSC	1.31773	5.93484
AC011611.3	HSC	1.73097	5.92519
AP003465.2	HSC	0	5.90909
EGFLAM-AS4	HSC	0.398317	5.83756
TARID	HSC	0.919209	5.77696
AL499627.2	HSC	0.26025	5.76194
AC007325.1	HSC	0.734871	5.72801
AC025774.1	HSC	1.96533	5.71656
MUC15	HSC	0.991622	5.70665
AC027335.1	HSC	0.161602	5.67777
AC027237.4	HSC	1.08893	5.67502
HAS1	HSC	1.47159	5.6367
LRRC4B	HSC	1.69726	5.62215
ADGRD1-AS1	HSC	0.604492	5.61153
HTRA3	HSC	1.15666	5.59417
AL138799.2	HSC	1.65804	5.57437
AL121830.1	HSC	1.58639	5.56696
DOK5	HSC	1.95092	5.50013
DES	HSC	1.17739	5.47985
LINC00629	HSC	1.82744	5.46852
AC011389.2	HSC	0.381559	5.44561
FGF10-AS1	HSC	0.583713	5.39844
AL450043.1	HSC	1.74199	5.39521
AL390783.1	HSC	0.877547	5.39092
PRKG1-AS1	HSC	1.75601	5.38932
AC012500.1	HSC	0.282752	5.38135
AC005009.1	HSC	1.82532	5.37882
TAS2R8	HSC	1.69763	5.29932
AC097359.3	HSC	1.18026	5.26048
LINC02202	HSC	1.78235	5.2576
AC139720.2	HSC	1.27413	5.23112
MYOZ2	HSC	1.75603	5.2034
AC019193.3	HSC	1.72844	5.20085
LINC01865	HSC	1.52041	5.18494
RBM46	HSC	1.77714	5.1522
GALNT17	HSC	1.51448	5.14354
RERG-AS1	HSC	1.52837	5.11706
DCLK1	HSC	1.91905	5.11694
AC104117.5	HSC	1.34886	5.07194
AC027013.1	HSC	1.09592	5.05776
FP671120.6	HSC	1.999	5.04116
CPXM2	HSC	1.9022	5.0326
AL359382.2	HSC	1.34679	5.02487
SEPTIN5	HSC	1.57469	5.00103
AC005180.2	HSC	1.84575	4.98903
FGF10	HSC	1.30566	4.98604
MEIS1-AS3	HSC	1.73318	4.98555
Z82198.1	HSC	1.43798	4.93234
PTGER1	HSC	1.49824	4.89228
LINC02468	HSC	0.441817	4.8831
LINC00314	HSC	0.961756	4.8585
AC090983.1	HSC	1.50013	4.80086
SLC7A4	HSC	0.960992	4.78548
CNTN1	HSC	1.39831	4.75844
PHYHIP	HSC	1.79551	4.7407
AL442638.1	HSC	0.964989	4.73159
AC019171.1	HSC	1.81889	4.69315
AC005014.3	HSC	1.52896	4.67533
AC006557.3	HSC	1.94485	4.58585
LSAMP-AS1	HSC	1.80987	4.56452
AF181450.1	HSC	0.98845	4.56343
AL357873.1	HSC	1.76036	4.5527
RSPO2	HSC	0.88344	4.52208
AC093791.2	HSC	1.1064	4.49016
EGFLAM-AS1	HSC	1.7101	4.4821
AC087463.2	HSC	0.212083	4.48
STUM	HSC	1.65185	4.45927
AP001007.1	HSC	1.18147	4.43332
AL713852.2	HSC	1.3145	4.41967
GTSCR1	HSC	1.63526	4.41915
GPC6-AS2	HSC	1.90015	4.40331
AC008687.2	HSC	1.03886	4.40038
KCNK3	HSC	1.01336	4.3972
AL589645.1	HSC	1.34289	4.39171
AC015722.2	HSC	0.351587	4.38109
C1QTNF2	HSC	1.78936	4.38075
LINC01638	HSC	1.22553	4.3712
AC079411.1	HSC	1.66887	4.36925
LINC02519	HSC	1.7477	4.35052
GNG14	HSC	1.3497	4.34434
NAV2-IT1	HSC	1.48873	4.33166
AC090409.2	HSC	1.65112	4.28578
AC104393.1	HSC	0.327551	4.2568
FGF13-AS1	HSC	1.27635	4.24222
AC079467.1	HSC	1.8005	4.20282
LINC00113	HSC	1.28	4.195
GRIP2	HSC	1.56816	4.18424
CCL11	HSC	1.10634	4.17971
LINC01982	HSC	1.63611	4.15131
AC069079.1	HSC	0.791103	4.1481
AC106895.2	HSC	0.907605	4.13634
AC096675.1	HSC	0.767186	4.13047
LINC01686	HSC	1.896	4.09543
AC117453.1	HSC	1.47974	4.09466
DIO3	HSC	0.702856	4.07273
AL355474.1	HSC	0.982955	4.0723
RPRML	HSC	1.63821	4.05935
AP000356.2	HSC	1.82903	4.04285
AL353147.1	HSC	1.92929	4.03812
AC011389.1	HSC	1.20352	4.01988
DRD1	HSC	1.37918	3.99722
AC010457.1	HSC	1.59747	3.98351
NWD2	HSC	1.41914	3.93606
TMCO5A	HSC	0.576071	3.92033
AC026780.2	HSC	1.19151	3.89789
AP003396.5	HSC	0.428922	3.89686
LINC01673	HSC	1.19041	3.8868
NTRK2	HSC	1.35899	3.87049
AL078605.1	HSC	1.88116	3.85875
AC092042.4	HSC	1.7014	3.85762
AGBL5-IT1	HSC	1.54818	3.85319
AC092542.1	HSC	0	3.85043
ANGPT4	HSC	1.58851	3.8461
BX322557.1	HSC	1.86769	3.80596
AC080188.1	HSC	1.63334	3.77824
AC090709.1	HSC	1.67243	3.7773
INSRR	HSC	1.6113	3.74133
AL132709.7	HSC	1.31321	3.7068
AC003986.3	HSC	0.617101	3.68211
AL161668.2	HSC	1.99342	3.64683
GAS8-AS1	HSC	1.92359	3.62055
AC134312.5	HSC	1.5463	3.5958
SLIT2-IT1	HSC	1.29773	3.58854
AC010907.1	HSC	0.0559106	3.58358
Z82246.1	HSC	1.51007	3.57729
AC096732.1	HSC	1.73798	3.55518
AC025470.2	HSC	1.3775	3.53247
AC009988.1	HSC	1.06177	3.53202
CTSV	HSC	1.27412	3.53105
AC239809.3	HSC	1.94657	3.52544
IGLVIVOR22-2	HSC	1.61426	3.51765
STON1-GTF2A1L	HSC	1.70446	3.47314
AC131097.1	HSC	1.50921	3.44227
SCARA5	HSC	1.39546	3.43451
HMSD	HSC	1.93706	3.43185
BX927359.1	HSC	0.192327	3.42575
AC114802.1	HSC	1.00381	3.41
AC091182.1	HSC	1.2841	3.4048
Z82173.1	HSC	1.9953	3.40354
SLC17A8	HSC	1.95681	3.3936
AC002074.2	HSC	1.68752	3.37725
AC087430.1	HSC	1.22315	3.37217
TWIST1	HSC	0.862402	3.36716
SEMA3A	HSC	1.74015	3.34884
APOD	HSC	1.89634	3.33123
AL118508.1	HSC	1.28096	3.3306
AC005414.1	HSC	0.629245	3.32749
AL645768.1	HSC	1.2041	3.29614
DKK1	HSC	1.75372	3.27873
LRRC71	HSC	1.66373	3.25903
LHCGR	HSC	1.81775	3.24838
AC020687.1	HSC	1.31028	3.23861
AC117435.1	HSC	0.673153	3.23414
GRM7	HSC	1.3436	3.2275
AC126468.1	HSC	1.13987	3.1945
AC055840.1	HSC	0.745777	3.19397
LINC01412	HSC	1.98935	3.17397
MAP1A	HSC	1.70458	3.17103
AC011625.1	HSC	1.63601	3.14322
BX119904.2	HSC	0.22453	3.10447
AC108865.2	HSC	0.120126	3.10334
GRM7-AS1	HSC	1.37164	3.10078
AC021422.1	HSC	1.93245	3.09032
AC020892.1	HSC	1.70361	3.08293
AP001107.5	HSC	0.177126	3.06919
SCN4B	HSC	1.1338	3.06248
AC010181.1	HSC	0.92778	3.03266
STMN2	HSC	1.25866	3.00511
CILP2	HSC	0.881797	3.00069
LINC01139	HSC	1.78565	2.99442
AC007787.1	HSC	1.72696	2.98592
AL359555.2	HSC	1.99208	2.98078
AC087463.3	HSC	0.153712	2.95146
OSR1	HSC	1.67566	2.93725
FNDC1	HSC	1.65934	2.91746
TAC1	HSC	1.43552	2.88597
AJ239322.2	HSC	1.27436	2.859
AC005486.1	HSC	1.87294	2.84955
AL445123.1	HSC	1.85261	2.83757
DCHS2	HSC	1.33077	2.81359
AP001604.1	HSC	1.5364	2.80821
HAPLN2	HSC	1.80329	2.80411
AC018643.1	HSC	0.680138	2.79941
AC097381.2	HSC	1.51016	2.77843
AC092070.1	HSC	0.0590292	2.76391
Z97205.2	HSC	0.795764	2.7552
PCDHB6	HSC	1.88972	2.73845
C2orf91	HSC	1.80041	2.70816
AF001548.1	HSC	1.92225	2.69963
SPINT4	HSC	1.03793	2.6873
LINC01798	HSC	1.75192	2.66866
CAMK1G	HSC	0.814711	2.65449
SLC25A48	HSC	1.00817	2.65117
AC083805.3	HSC	1.86349	2.64986
AC022267.1	HSC	1.47645	2.63323
AC097518.2	HSC	1.4292	2.60609
AC010624.2	HSC	0.943327	2.54871
AC055717.1	HSC	0.923007	2.54298
PCDH9-AS1	HSC	1.29755	2.53982
LHX9	HSC	1.60695	2.51206
AL136164.1	HSC	1.95476	2.49241
OR52D1	HSC	1.62758	2.48283
PERM1	HSC	1.47448	2.48084
CACNA1C-AS4	HSC	0.588186	2.47276
AL161668.4	HSC	1.80887	2.46911
AC097372.1	HSC	0.834663	2.46615
BRINP2	HSC	1.70792	2.46455
AL354861.3	HSC	0.36099	2.46044
LINC02507	HSC	1.6975	2.45756
AP001471.1	HSC	0.868259	2.45393
AC093904.2	HSC	1.50184	2.43359
AL359844.1	HSC	1.72559	2.42793
AC124784.1	HSC	1.61193	2.39954
MYF6	HSC	1.44774	2.39419
AC009154.2	HSC	0.713482	2.38822
FOXF2	HSC	0.291462	2.38766
LPAR4	HSC	1.98103	2.3851
AL451049.1	HSC	0.944465	2.37676
AL390243.1	HSC	0.36209	2.37075
AC004147.5	HSC	0.665574	2.3701
AC011243.1	HSC	1.7681	2.36843
NUDT11	HSC	1.94555	2.36322
AP001189.1	HSC	1.10006	2.36125
AC015540.1	HSC	0.1733	2.35431
AL160286.2	HSC	1.83682	2.3194
AC117498.1	HSC	1.99298	2.31797
NPAS4	HSC	0.40648	2.31674
PISRT1	HSC	1.58248	2.30826
AC174065.1	HSC	1.96414	2.29422
AC005358.1	HSC	1.2052	2.29028
AL512444.1	HSC	1.76112	2.28989
CDH4	HSC	1.81524	2.28163
AC009264.1	HSC	1.93155	2.26608
AC032019.1	HSC	1.1626	2.25517
AC005592.1	HSC	0.999428	2.25455
OR5B12	HSC	1.40941	2.24081
MAGEL2	HSC	0.391451	2.17911
AL035404.2	HSC	0	2.17361
TMEM132C	HSC	1.71374	2.16253
LINC02243	HSC	1.74586	2.15593
ASTN1	HSC	1.64627	2.12685
RCVRN	HSC	1.37263	2.11413
AL353689.2	HSC	1.7646	2.11263
DMD-AS3	HSC	0.0893966	2.11071
HECW1	HSC	1.75725	2.08515
AC007091.1	HSC	1.5344	2.08412
AC092143.2	HSC	1.779	2.07879
AP001599.1	HSC	1.80192	2.07163
AC084838.1	HSC	0	2.05564
LINC01944	HSC	1.05604	2.04698
KIRREL1-IT1	HSC	0.955633	2.03933
AC010181.2	HSC	0.325056	2.03751
AP001189.3	HSC	1.0731	2.02851
LINC01797	HSC	1.32195	2.02817
AL035454.1	HSC	0.767909	2.02752
AC008992.1	HSC	0.863732	2.01811
AP001542.3	HSC	1.78783	2.00865
LINC02690	HSC	1.55056	1.98638
OR51B4	HSC	1.09146	1.98375
AC010185.1	HSC	1.96699	1.96679
AL596442.4	HSC	1.52276	1.962
AL356495.1	HSC	1.24265	1.94394
AC009975.1	HSC	1.85046	1.9436
AC004448.3	HSC	0.78957	1.93628
AC105094.1	HSC	1.56155	1.93509
PWRN4	HSC	1.58814	1.93283
AC005323.2	HSC	1.01781	1.92464
AL359881.3	HSC	1.57592	1.92411
MCCD1	HSC	1.68573	1.92101
LINC01081	HSC	1.74201	1.90706
LINC02451	HSC	1.56852	1.90225
AL592463.1	HSC	1.80614	1.89844
CELF2-AS2	HSC	1.84026	1.89338
AL132655.1	HSC	1.67252	1.89254
KIF25-AS1	HSC	1.98293	1.89042
KCNA5	HSC	1.31317	1.88918
OSR2	HSC	0.947312	1.88463
AJ011931.1	HSC	1.93718	1.88244
AL133330.2	HSC	1.23839	1.8691
FZD10	HSC	0.933241	1.86845
AC013248.1	HSC	1.69854	1.86808
AMELX	HSC	1.15906	1.85424
AC012470.1	HSC	1.7197	1.85159
OR52B6	HSC	1.62669	1.84501
AC213203.1	HSC	1.25751	1.84441
BX322557.2	HSC	1.57437	1.83813
AC103853.1	HSC	1.30586	1.83621
AC148477.2	HSC	0.774488	1.82458
AC103770.1	HSC	1.92377	1.82361
TAF11L14	HSC	0.37954	1.81527
AC005291.1	HSC	1.87081	1.81303
LINC02786	HSC	0.781587	1.80906
AC090578.1	HSC	1.97117	1.80564
CTAGE1	HSC	1.67338	1.77638
AL136985.2	HSC	1.52189	1.76997
FRMPD4	HSC	1.98981	1.7658
CAMTA1-IT1	HSC	1.11103	1.76492
LINC00670	HSC	1.9126	1.76164
Z92544.1	HSC	1.99193	1.7544
SERTAD4	HSC	1.80803	1.75426
AC060234.2	HSC	1.95298	1.74016
AC015909.1	HSC	1.73568	1.73899
AL645941.3	HSC	1.83569	1.73789
OR52E8	HSC	0.547457	1.73655
KRTAP20-3	HSC	0.813137	1.73358
CCDC74B	HSC	1.77064	1.7334
LINC02587	HSC	1.5615	1.72559
AC093326.1	HSC	1.63597	1.72047
AC104564.4	HSC	0.778696	1.702
LINC02599	HSC	1.37026	1.69747
FNDC1-IT1	HSC	0.631093	1.69589
ADCYAP1R1	HSC	0.720074	1.69371
DUSP9	HSC	1.95845	1.68929
AL450332.1	HSC	1.3969	1.68861
AC005692.3	HSC	1.81899	1.68317
AC008894.1	HSC	1.27037	1.68194
IGHV3-75	HSC	0.996012	1.67569
AC063926.1	HSC	0.812228	1.67538
LINC02759	HSC	1.7064	1.67266
AC092042.1	HSC	1.39682	1.66954
AC005618.3	HSC	0.446021	1.66252
CACNA1C-AS3	HSC	0.431709	1.65375
DLK1	HSC	1.00003	1.65282
AL049825.1	HSC	0.737728	1.64659
AC136285.2	HSC	0	1.64557
FAM138B	HSC	1.06787	1.64474
TGFB3-AS1	HSC	0.907746	1.61467
AL133482.1	HSC	1.94175	1.59934
AL118511.2	HSC	1.65895	1.5955
AC145207.7	HSC	1.17563	1.59288
AL135937.1	HSC	1.95339	1.58228
AC080037.2	HSC	1.98184	1.57589
AC023669.2	HSC	1.54477	1.56695
AC069113.2	HSC	0.558793	1.56208
CLSTN2-AS1	HSC	0.861197	1.55352
AL121908.1	HSC	1.16474	1.54708
LINC02840	HSC	1.29025	1.53592
LINC01082	HSC	0.301912	1.52593
AC090150.2	HSC	0.845258	1.52391
LINC02713	HSC	1.26159	1.52131
PTGES	HSC	1.89765	1.51974
AC008878.4	HSC	1.257	1.51888
AC009531.1	HSC	0	1.49528
AC148477.4	HSC	0	1.49404
AL935212.1	HSC	1.84609	1.49283
LINC01022	HSC	1.48632	1.4911
AC023421.1	HSC	1.77478	1.48179
AL133371.3	HSC	1.92891	1.47453
AC021546.1	HSC	1.64332	1.4745
SALRNA3	HSC	1.19604	1.46895
NPPC	HSC	1.16332	1.4555
COMP	HSC	1.85914	1.45549
AC027243.2	HSC	0.599465	1.44191
AC005344.1	HSC	0	1.44136
LINC02138	HSC	0.975709	1.44127
GABRG1	HSC	1.16534	1.43494
AC011586.1	HSC	1.74457	1.43236
RTL9	HSC	1.92432	1.41886
LINC00052	HSC	0.509574	1.41454
LINC00710	HSC	1.45739	1.4021
FOXC2-AS1	HSC	1.13434	1.40072
IGKV1OR-2	HSC	0.238514	1.39592
LINC01950	HSC	1.80804	1.39035
H2AFB3	HSC	1.09823	1.38417
PKNOX2-AS1	HSC	0.642225	1.36591
C20orf187	HSC	1.90573	1.35054
CGB2	HSC	0	1.33995
AP000722.1	HSC	0.920576	1.33812
AC006357.1	HSC	1.12089	1.32933
CASQ2	HSC	1.59062	1.31219
BX640515.1	HSC	0.994973	1.29533
AL445209.1	HSC	1.35976	1.29377
LINC01323	HSC	0.766852	1.2842
AC093627.6	HSC	0.307463	1.28053
AL731537.2	HSC	0.960169	1.28007
AC005323.1	HSC	1.5641	1.27883
AC010387.2	HSC	1.19069	1.27683
LINC02574	HSC	1.31118	1.27518
AC026780.1	HSC	1.19219	1.27387
EGFLAM-AS2	HSC	1.33964	1.27216
AC026316.3	HSC	0.576053	1.27181
TCERG1L-AS1	HSC	1.46614	1.27037
IGFN1	HSC	1.33934	1.26922
AC093890.2	HSC	1.782	1.25913
AC026408.1	HSC	0.796794	1.25628
CCL7	HSC	1.19502	1.25319
AC023491.2	HSC	1.67246	1.25171
AL008718.2	HSC	1.53649	1.24637
AC104777.1	HSC	1.82313	1.24283
AC016933.1	HSC	1.59829	1.24023
AL035603.1	HSC	1.65468	1.2376
FLNC	HSC	1.75777	1.23106
AC010551.2	HSC	0.469167	1.22925
AC136285.1	HSC	1.44327	1.2283
LINC02135	HSC	1.86398	1.2272
MIR1-1HG	HSC	1.57132	1.21906
AC078842.2	HSC	1.64633	1.21281
KCNK16	HSC	0.743938	1.20912
S100A3	HSC	1.73248	1.19838
AC097480.1	HSC	1.9021	1.19834
AC109479.3	HSC	0.656486	1.19508
AL360089.1	HSC	0.836713	1.19498
PYDC2	HSC	0.203011	1.19116
AL596087.2	HSC	1.84702	1.18969
AC009567.1	HSC	1.8029	1.18745
AL034376.1	HSC	0.769855	1.18338
OR2C3	HSC	1.60009	1.16639
TMEM271	HSC	0	1.16528
LNCOG	HSC	1.63197	1.16501
AC022034.3	HSC	1.81323	1.16179
AL590648.2	HSC	1.42615	1.15772
AC018521.3	HSC	1.66254	1.15387
RERG-IT1	HSC	0.669064	1.15357
SLC39A2	HSC	1.93686	1.15177
AL713923.1	HSC	1.82079	1.15159
AC148477.3	HSC	0.631313	1.14972
AC002428.2	HSC	0.862086	1.14378
AL359502.1	HSC	0.488055	1.13063
LINC00315	HSC	1.99533	1.12446
PHF24	HSC	1.51115	1.11598
LINC00903	HSC	1.63895	1.11134
AC120498.8	HSC	0.248139	1.11006
SLURP2	HSC	1.56904	1.10975
AL592528.1	HSC	1.7881	1.10377
AL356417.2	HSC	0.450497	1.09541
LINC02181	HSC	0.740703	1.09464
AL050338.2	HSC	1.86155	1.08971
AP001136.1	HSC	1.4375	1.08931
AP004609.1	HSC	1.4421	1.08621
AC004597.1	HSC	1.29284	1.07248
LINC02521	HSC	1.88604	1.06491
TUSC7	HSC	1.25074	1.05652
LINC02720	HSC	1.10506	1.051
NTRK3-AS1	HSC	1.9354	1.04864
AC006062.1	HSC	1.57601	1.04157
LINC01069	HSC	1.11103	1.03567
RIPPLY2	HSC	1.14475	1.02681
AL138957.1	HSC	0.208393	1.01149
AC092924.1	HSC	1.25279	1.01116
AC022535.3	HSC	0.305746	1.00093
TPSAB1	Mast	0.0455877	10169.6
TPSB2	Mast	0.0336273	9158.67
AC062037.2	Mast	0.315234	7360.69
RGS1	Mast	1.62583	3133.05
CPA3	Mast	0.0466333	3035.76
MS4A2	Mast	0.0280686	2879.61
RGS2	Mast	1.3072	2692.8
CD69	Mast	1.62147	2203.42
AC068790.5	Mast	1.04828	2102.47
ADCYAP1	Mast	0.024394	2017.45
KIT	Mast	0.134645	1978.72
IL18R1	Mast	0.895974	1920.65
AREG	Mast	1.22945	1849.59
A2M-AS1	Mast	1.86805	1790.32
TPSD1	Mast	0.0462555	1789.85
GATA2	Mast	0.163684	1702.81
CTSG	Mast	0.0296677	1648.11
LTC4S	Mast	0.901083	1610.25
PNMT	Mast	0.720114	1552.27
LIF	Mast	0.650887	1275.69
HDC	Mast	0.0607935	1232.6
AC026333.4	Mast	1.15666	1218.83
HPGD	Mast	1.52377	1208.52
ADRB2	Mast	1.60857	1142.07
SLC18A2	Mast	0.354567	1117.29
HPGDS	Mast	0.192908	1061.66
BMP2K	Mast	1.85609	1056.26
AL096865.1	Mast	1.58942	1054.6
AL359880.1	Mast	1.0685	993.508
AC004264.1	Mast	1.43657	917.256
VWA5A	Mast	0.439031	891.165
RGS13	Mast	0.18168	850.646
AC109597.2	Mast	0.568304	837.906
P2RX1	Mast	0.726954	771.043
AC243830.2	Mast	0.765338	745.09
NDST2	Mast	1.70632	740.675
IL1RL1	Mast	0.702065	704.094
MS4A4E	Mast	1.47024	641.715
AP000919.4	Mast	1.12613	610.783
GAPT	Mast	0.465887	593.243
GRAP2	Mast	1.19674	591.549
LAX1	Mast	1.52507	587.262
AC026471.5	Mast	1.5168	583.108
RHOH	Mast	1.8685	561.167
LINC00526	Mast	1.93575	559.586
AC131235.2	Mast	0.592609	538.315
TESPA1	Mast	0.924784	537.248
AC084398.2	Mast	0.251058	527.219
MAS1L	Mast	0.0015499	518.341
SIGLEC8	Mast	0.531551	513.026
ATP6V0A2	Mast	1.82566	504.18
AL162424.1	Mast	0.417734	486.298
AC097634.1	Mast	1.5259	484.667
SIGLEC6	Mast	0.16209	480.635
AC105137.2	Mast	1.28345	476.767
SYTL3	Mast	1.76129	469.031
Z82206.1	Mast	1.16665	452.528
AC005837.1	Mast	1.5988	436.591
AC239868.1	Mast	1.98373	420.463
SLC24A3	Mast	0.36229	418.087
SLC38A11	Mast	1.14075	412.924
ARHGAP18	Mast	1.89198	400.33
ALOX5	Mast	1.17067	398.593
AC007336.1	Mast	1.56733	397.396
AC008121.2	Mast	1.09816	381.991
CDK15	Mast	0.102267	380.788
AC007671.1	Mast	0.162651	362.79
SAMSN1	Mast	1.61828	361.474
AC093512.1	Mast	1.44204	351.693
AL592211.1	Mast	1.86976	351.433
MIR202HG	Mast	0.0257682	348.234
AC080112.4	Mast	1.35991	347.082
TRBV26OR9-2	Mast	0.0623058	344.998
AC120498.6	Mast	0.127563	334.043
RHEX	Mast	1.59369	333.197
SLC45A3	Mast	1.03678	328.683
TPSG1	Mast	0.0393301	325.111
AC026461.3	Mast	0.903104	316.5
AF305872.2	Mast	1.7311	302.085
AC007272.1	Mast	0.537529	295.571
SMIM10	Mast	1.97771	294.67
TCTEX1D1	Mast	0.571645	290.28
STX3	Mast	1.55256	289.689
HECW2-AS1	Mast	0.931588	288.995
AL163541.1	Mast	0.630431	286.8
AC104530.1	Mast	1.50583	283.176
AP000786.1	Mast	1.63999	278.604
BACE2	Mast	1.96947	277.779
P2RY14	Mast	0.682914	271.079
AL033519.4	Mast	0.0931792	271.047
AC103996.2	Mast	0.401818	260.88
LCN10	Mast	0.49725	260.399
AC092954.2	Mast	0.0928392	259.691
AL139286.2	Mast	1.62987	255.514
RENBP	Mast	1.96339	249.452
LINC01952	Mast	1.74649	243.515
ADGRE2	Mast	1.29973	239.375
MAB21L1	Mast	0.975553	237.976
AP003419.3	Mast	1.87678	235.258
KIAA1549	Mast	0.702166	234.193
AC005104.1	Mast	0.209736	231.878
LINC00612	Mast	1.92661	230.77
AL365330.1	Mast	0.642973	229.043
DNAJB7	Mast	1.4636	227.966
AL157895.1	Mast	0.164632	224.738
CHST2	Mast	1.94633	220.548
AL356489.2	Mast	0.645701	220.261
SPN	Mast	1.92227	219.612
AC010680.5	Mast	1.95925	218.051
AC062029.1	Mast	1.49171	217.971
LINC02115	Mast	0.285501	215.794
SLC8A3	Mast	0.113818	211.407
SSBP3-AS1	Mast	0.950778	207.531
CLEC12B	Mast	0.83458	207.061
CLEC12A	Mast	1.78392	206.44
MITF	Mast	1.89877	204.837
LINC01918	Mast	0.741625	202.224
PTGS1	Mast	0.974563	196.025
Z82243.1	Mast	1.43339	191.05
TAL1	Mast	1.24995	187.57
PTGS2	Mast	1.53471	187.442
LPCAT2	Mast	1.60853	186.815
RAB27B	Mast	0.872645	183.348
RAC2	Mast	1.93671	179.905
KLHDC7B	Mast	0.705207	179.069
ARL11	Mast	1.71134	178.115
PACERR	Mast	1.56843	177.944
AC008764.3	Mast	0.402972	177.393
GSTM3	Mast	1.97236	175.117
AL391832.3	Mast	0.484779	170.879
AC018450.1	Mast	1.66494	170.443
RD3	Mast	0.190052	168.872
ZNRD2	Mast	1.8693	167.865
INKA1	Mast	1.86084	166.838
PIK3R6	Mast	0.96572	163.23
AC243654.1	Mast	1.72561	163.109
AC020910.2	Mast	1.56192	161.75
AC005342.2	Mast	0.636875	161.397
AC010542.5	Mast	1.98627	161.124
AL158211.1	Mast	1.75507	160.621
AC096751.2	Mast	1.16089	159.911
LINC02207	Mast	0.431613	155.822
AC004593.2	Mast	1.61915	155.581
MRGPRX2	Mast	0.0667144	154.017
GPAT3	Mast	1.55199	152.226
AC092979.1	Mast	0.109676	151.761
ENPP3	Mast	0.509851	151.492
TMEM154	Mast	1.67183	150.778
CR936218.1	Mast	1.68058	150.247
MYB	Mast	0.468509	147.848
STXBP6	Mast	1.46903	146.144
ST8SIA6	Mast	1.8002	145.101
AL391832.1	Mast	0.408761	143.37
AC000068.1	Mast	1.59784	143.29
CD22	Mast	1.48402	142.998
STAP1	Mast	1.39257	140.678
AC108479.3	Mast	1.03045	140.485
AC093458.1	Mast	1.44589	140.398
AL391834.1	Mast	1.92866	139.551
CMA1	Mast	0.107058	138.658
RAB44	Mast	0.262532	137.385
LINC02147	Mast	0.286094	136.138
LINC00900	Mast	0.800877	135.216
TBC1D22A-AS1	Mast	0.943403	135.015
AC006033.2	Mast	1.69799	131.168
CTTNBP2	Mast	1.89767	129.216
NKILA	Mast	1.7552	128.276
HS3ST1	Mast	1.57887	128
DHRS9	Mast	0.986835	127.719
NSMCE1-DT	Mast	1.85044	125.992
CTAG2	Mast	0.351757	125.376
BTK	Mast	1.3688	124.359
AP003120.1	Mast	1.91757	124.117
MLPH	Mast	1.66441	123.798
CADPS	Mast	0.309875	123.133
BNC2	Mast	1.65928	120.018
AC098617.1	Mast	1.63378	119.577
TMEM233	Mast	1.13867	116.955
SYCP2L	Mast	0.732273	115.741
TLCD1	Mast	1.27382	114.624
LINC01340	Mast	0.782322	113.899
LINC02752	Mast	0.181295	110.922
AL355881.1	Mast	0.832597	110.321
LINC02470	Mast	0.870412	109.855
CRLF2	Mast	0.382193	108.495
AC100861.1	Mast	1.92389	106.914
PLAC4	Mast	1.42868	105.375
AC004477.2	Mast	0.664397	101.317
AL136090.2	Mast	0.392335	99.5889
LINC01637	Mast	1.56003	95.8329
BSPRY	Mast	1.28874	90.6872
EPB41L1	Mast	1.63663	90.5612
AC092801.1	Mast	1.98071	90.4569
TLDC2	Mast	1.6357	89.8423
GCSAML	Mast	0.117682	89.3439
AC012414.5	Mast	1.75642	88.8399
AL731557.1	Mast	0.581633	88.5833
LINC01068	Mast	1.70889	87.1015
CT69	Mast	1.28049	87.07
NTM	Mast	0.765206	86.6336
EVPL	Mast	0.262883	86.51
AC006041.1	Mast	1.06677	84.8313
AL356804.1	Mast	0.966017	84.467
AC025040.1	Mast	1.77493	83.2357
AC093523.1	Mast	0.739865	81.4182
AL353771.1	Mast	1.76713	81.2273
AC004233.1	Mast	1.72777	81.0466
AC124248.1	Mast	1.14489	80.756
EMILIN2	Mast	1.55385	78.7727
AC008474.1	Mast	1.34601	77.9346
HIST3H2BB	Mast	1.66839	77.2444
AC020914.1	Mast	0.30052	77.1476
BCL11A	Mast	1.63639	76.749
AC109597.1	Mast	1.85802	76.5592
AP003778.1	Mast	1.67082	74.5174
PAQR5	Mast	1.38483	74.4949
GSTM2	Mast	1.87321	73.4533
AC008914.1	Mast	1.97452	73.2509
INKA2-AS1	Mast	0.429158	71.1164
ZNF521	Mast	1.81078	70.4296
LINC02234	Mast	1.01376	70.4206
SPATA9	Mast	1.96674	70.0482
ALOX15B	Mast	1.22551	69.7296
LINC01988	Mast	0.653949	69.0744
AC104462.1	Mast	0.662767	68.609
PLAU	Mast	1.97139	68.5293
RGS17	Mast	1.34261	67.7062
AC104653.2	Mast	1.04076	66.9535
LINC02829	Mast	0.15785	66.3606
MELTF	Mast	1.43191	65.7056
U62631.1	Mast	1.16783	65.3758
AP000688.3	Mast	0.474321	64.8724
AC011899.2	Mast	0.930646	63.5091
AC112907.1	Mast	1.2036	63.4598
AC068446.2	Mast	1.73184	63.1987
IL9R	Mast	0.94156	62.8042
AL590235.1	Mast	0.355689	62.0796
AC011466.1	Mast	1.60133	61.9684
ADAMTS7	Mast	1.48778	61.6935
AC007383.3	Mast	1.0471	61.277
KCNQ1	Mast	1.75872	61.0997
AL160291.1	Mast	1.62534	61.0714
PRSS12	Mast	0.610278	60.0919
UTS2	Mast	1.86439	59.1694
PF4	Mast	1.49785	58.7282
SLC4A8	Mast	1.98009	58.3819
JPH4	Mast	0.772083	57.4217
ADAM12	Mast	1.39668	57.3519
CSF2RB	Mast	1.85004	57.0988
LINC02076	Mast	1.03892	56.6683
B3GNT4	Mast	0.870836	56.4219
C17orf107	Mast	1.67832	56.2307
LINC00398	Mast	1.45255	54.9849
AC012603.1	Mast	1.93141	54.9841
RUVBL1-AS1	Mast	0.484423	54.7488
RD3L	Mast	1.30762	54.2887
ZNF853	Mast	1.71279	53.9933
AC109925.2	Mast	0.664718	53.765
PTENP1-AS	Mast	0.952326	52.884
MPIG6B	Mast	1.03958	52.3367
AL137857.1	Mast	1.59236	52.0045
AL049552.2	Mast	1.69843	51.5738
FREM1	Mast	1.8528	50.6764
MFSD2B	Mast	1.15928	50.4744
CCDC141	Mast	1.93256	50.4434
CAPG	Mast	1.61283	50.1843
GLOD5	Mast	0.979066	49.8813
ZNF750	Mast	1.71958	48.964
AL136018.1	Mast	0.853	48.9171
ST8SIA1	Mast	1.23232	48.8369
EMID1	Mast	1.97166	48.5386
HRH4	Mast	1.21102	48.3938
AF131216.5	Mast	0.903047	48.3516
VWC2	Mast	0.448276	48.2783
KCNH2	Mast	0.600395	47.9994
U52111.1	Mast	0.96171	47.6981
AC013437.1	Mast	1.9528	47.6696
PRKG2	Mast	0.7295	47.017
AF235103.1	Mast	1.77848	46.8933
OR13A1	Mast	0.503022	46.783
AL049838.1	Mast	1.92172	46.381
AL160191.1	Mast	0.203806	45.7354
RAB37	Mast	1.93756	45.3539
RAI1-AS1	Mast	1.86601	45.1324
AC138474.1	Mast	1.98848	44.9995
CLGN	Mast	0.753693	44.9273
AL390957.1	Mast	1.07255	44.7475
AC010974.1	Mast	1.07283	44.2094
AC004130.2	Mast	1.52746	44.1068
ERVFRD-1	Mast	1.35592	44.062
AC023385.1	Mast	1.9537	43.174
AL356489.3	Mast	0.973382	42.6532
TMEM225B	Mast	1.47837	42.1571
GATA1	Mast	0.912707	42.1278
FERMT1	Mast	1.25201	41.2328
PRDM8	Mast	1.99478	41.0673
TBX1	Mast	1.9056	40.4159
SEMA7A	Mast	1.81689	40.0396
CCNB1	Mast	1.88861	40.0306
AC017116.1	Mast	1.22276	38.9264
CBFA2T3	Mast	1.40706	38.8748
C1QTNF4	Mast	1.50794	38.4757
AC092954.1	Mast	0.690121	37.9969
GNA15	Mast	1.51322	37.9263
AC083906.3	Mast	0.846392	37.7356
AL359636.2	Mast	0.947102	36.9852
ZBTB32	Mast	1.97778	36.8351
ABO	Mast	1.40434	36.6276
CBLIF	Mast	0.482992	36.0228
MTFR2	Mast	1.42511	35.7377
AC022217.2	Mast	0.544689	35.0388
CASQ1	Mast	0.400215	34.6493
RASGRP4	Mast	1.61147	34.3593
AL139231.1	Mast	1.04016	34.1273
AC004917.1	Mast	1.13356	34.0214
AC098848.1	Mast	1.11428	33.3652
C11orf16	Mast	1.20617	33.1034
AC138649.1	Mast	1.44943	33.0206
LINC00399	Mast	1.14344	32.8339
HK2	Mast	1.93782	32.4099
AC010378.2	Mast	0.310409	32.3758
AC007879.3	Mast	1.42671	32.2884
AC011416.3	Mast	1.8638	32.2661
AC008568.1	Mast	0.18915	31.3624
LRP4	Mast	1.78602	31.0067
AC015908.2	Mast	1.74742	30.9264
EDARADD	Mast	1.90815	30.6959
AC092979.2	Mast	0.174015	30.5116
AC091849.2	Mast	1.4392	30.2537
LINC02469	Mast	0.285713	30.1683
LINC01181	Mast	0.556163	29.9019
AC080013.1	Mast	1.88621	29.8262
FCER1A	Mast	0.32807	29.77
NRCAM	Mast	1.76508	29.66
BEGAIN	Mast	1.13258	29.3455
OR2L5	Mast	1.10025	29.2876
IL5RA	Mast	1.35988	29.045
CLNK	Mast	1.55167	28.7341
MYO16	Mast	1.56316	28.4957
AC034102.6	Mast	1.18815	28.3464
NTM-AS1	Mast	0.475027	28.2896
AP000844.2	Mast	1.1251	28.1687
FARSA-AS1	Mast	1.61594	28.1215
SLC6A3	Mast	0.224339	27.8389
WASIR2	Mast	1.56353	27.7399
AL121820.1	Mast	1.97886	27.2578
PADI2	Mast	0.705949	27.1848
EFHC2	Mast	0.877255	27.0291
AC007317.2	Mast	1.04216	26.348
AC079209.1	Mast	1.78682	25.9518
MAGEB3	Mast	0.370602	25.8686
AL512643.2	Mast	1.30349	25.6332
AP006222.2	Mast	1.44513	25.2519
AL354794.1	Mast	0.839067	24.8386
ADAMTS3	Mast	1.76592	24.1739
RSPH9	Mast	1.80667	23.8067
AC010768.2	Mast	1.27689	23.6058
AC109133.1	Mast	1.15367	23.5321
SEC14L6	Mast	1.76222	23.4027
AC017006.1	Mast	1.16294	23.0874
AL049647.1	Mast	0.538328	22.8151
AL449983.1	Mast	1.72669	22.5198
AC117394.2	Mast	1.8376	22.0771
VASH2	Mast	1.91185	22.0158
MAGEB4	Mast	0.0292316	21.8934
GP9	Mast	0.567617	21.7857
AL359397.1	Mast	0.824853	21.7542
AC138915.3	Mast	0.457227	21.7501
AL390860.1	Mast	1.81181	21.5569
HORMAD2	Mast	1.81921	21.4308
AL358335.2	Mast	0.28332	21.3519
LRRC36	Mast	1.47529	21.3447
SRPK3	Mast	1.00945	21.2132
LINC01817	Mast	1.94551	21.192
AC005264.1	Mast	1.72782	21.0402
C11orf45	Mast	1.52413	21.0213
AP001972.4	Mast	0.420702	21.0191
LINC00930	Mast	1.55429	20.688
LCN6	Mast	0.977773	20.542
RAB3C	Mast	1.62248	20.5163
LUADT1	Mast	0.816127	20.513
ADAMTS14	Mast	1.58249	20.43
NCF4-AS1	Mast	1.45829	20.3919
KCNH4	Mast	1.46586	20.2099
AC025262.4	Mast	1.4736	20.0134
PTGER3	Mast	1.0984	19.7339
RYR3	Mast	0.790076	19.627
IRGM	Mast	1.93466	19.6214
AL035587.3	Mast	1.2761	19.6035
LINC01121	Mast	0.422933	19.5597
GPR143	Mast	1.51042	19.3616
COL13A1	Mast	0.911565	19.3538
DUOXA1	Mast	1.75245	19.3533
HTR1F	Mast	1.21112	18.7045
AFF2	Mast	1.19021	18.5249
AL035420.2	Mast	1.04235	18.4055
AP000688.4	Mast	1.50954	18.3361
MYO16-AS1	Mast	1.11823	18.1823
AC008543.5	Mast	1.89046	18.0801
LINC02645	Mast	0.309648	18.0562
AL031429.2	Mast	0.654179	18.0499
LINC01140	Mast	1.41668	17.3505
AL356124.2	Mast	1.75233	17.2858
AL606804.1	Mast	0.313254	17.1527
LINC01995	Mast	0.576763	17.1523
PCDHGC5	Mast	0.344757	17.1445
KLK3	Mast	0.399475	16.8325
AP005436.1	Mast	1.48323	16.6527
HOXA10	Mast	1.41081	16.6514
AC020719.1	Mast	0.147776	16.5067
SMIM24	Mast	1.86932	16.4132
PCAT18	Mast	1.99636	16.3433
AL161893.1	Mast	1.49502	16.2699
LINC02287	Mast	0.369035	16.2334
AP001922.5	Mast	1.56015	16.0812
LINC02801	Mast	0.309624	15.9927
CASC20	Mast	0.322743	15.9045
KLK4	Mast	0.2005	15.655
MIR3681HG	Mast	0.857265	15.5104
BX072579.2	Mast	0.694087	15.4155
AC018437.2	Mast	0.191643	15.3731
NTRK1	Mast	1.59743	15.0515
KIF25	Mast	0.838271	14.3173
KCNJ5	Mast	1.37696	14.2149
AP003025.2	Mast	0.76228	13.9928
AC108066.1	Mast	1.48549	13.7852
AC093824.2	Mast	1.05563	13.6288
AL355526.2	Mast	0.0734926	13.6207
AP003025.1	Mast	0.369298	13.6039
AC099542.1	Mast	0.931721	13.5083
NTNG2	Mast	1.78616	13.4579
LINC02522	Mast	0.22517	13.4125
TRIM63	Mast	1.38531	13.3011
CALB2	Mast	0.737982	13.2975
LINC02805	Mast	1.28018	13.2626
AC092640.1	Mast	1.85973	13.1066
AC063977.6	Mast	1.84178	12.9309
AC009652.1	Mast	1.04522	12.6638
LINC01580	Mast	0.522319	12.6197
AL589787.1	Mast	1.14498	12.4415
AARD	Mast	0.786941	12.4218
EFCAB8	Mast	1.7532	12.2909
ZNF571-AS1	Mast	1.97743	12.2497
GSTM5	Mast	1.19399	12.1422
WSCD2	Mast	0.391824	12.0883
AC107241.1	Mast	1.99722	12.0481
LINC01010	Mast	1.43711	11.8431
KY	Mast	1.65382	11.6864
SCGB1A1	Mast	1.51287	11.3225
AC084864.2	Mast	0.994429	11.1792
SLFN14	Mast	1.91743	11.1709
AC112253.1	Mast	0.72739	11.1054
GP5	Mast	1.98575	11.0804
AC095056.1	Mast	0.879643	10.9679
LINC01163	Mast	1.47915	10.8163
PROK2	Mast	1.46654	10.8039
AC113383.1	Mast	1.26121	10.798
AC013472.2	Mast	1.76984	10.6589
KBTBD11-OT1	Mast	1.99546	10.5642
NAT8L	Mast	1.06823	10.5386
GML	Mast	1.53984	10.3281
AC022023.2	Mast	1.88061	10.1963
OR2L3	Mast	1.63158	10.1609
ASIC4	Mast	0.687309	10.0136
OR8A1	Mast	1.07362	9.88778
AP000894.2	Mast	0.314639	9.79354
FAT2	Mast	1.79306	9.60216
AL645504.1	Mast	1.57016	9.4008
OR2I1P	Mast	1.71749	9.38786
AC244093.3	Mast	1.45501	9.3615
SLCO1C1	Mast	1.348	9.32109
NME8	Mast	0.602266	9.2929
AC084125.1	Mast	0.553152	9.10928
OR10H1	Mast	1.50875	9.08035
AL020994.3	Mast	0.125513	8.92034
DISP3	Mast	0.789973	8.87785
LINC01839	Mast	0.296324	8.8182
LINC02208	Mast	0.908473	8.80525
NUTM2A	Mast	1.51883	8.79054
AC124893.1	Mast	1.38801	8.74491
DAPL1	Mast	1.48868	8.56849
AC073657.1	Mast	1.47925	8.53777
AL035078.2	Mast	0.234594	8.45454
AL110505.1	Mast	0.684368	8.44553
GSTM1	Mast	1.70338	8.37289
C8orf74	Mast	1.42588	8.28
AC122697.1	Mast	1.81793	7.94221
LINC02539	Mast	1.36346	7.94125
AC012668.3	Mast	1.47351	7.9389
MGARP	Mast	1.65097	7.9237
CT55	Mast	1.36465	7.90114
LINC02546	Mast	0.894462	7.68425
ZSCAN5C	Mast	0.17939	7.6775
LINC01802	Mast	1.38136	7.61435
E2F8	Mast	1.84748	7.58041
CFAP46	Mast	1.68122	7.45898
AC125603.1	Mast	1.79323	7.44821
ENTHD1	Mast	1.02399	7.249
PIP	Mast	1.66563	7.00559
AP000894.3	Mast	0.528042	6.80828
GFI1B	Mast	1.43877	6.69288
AP003393.1	Mast	1.16002	6.61798
PBK	Mast	1.92058	6.51258
PLA2G2C	Mast	1.44933	6.40258
LINC00323	Mast	1.64844	6.37201
SCIN	Mast	1.66619	6.19467
PDGFRL	Mast	1.8313	6.13875
OR11A1	Mast	0.40209	6.13268
AC079763.1	Mast	0.382489	6.08059
AC097462.3	Mast	0.691537	5.92123
AC108721.2	Mast	0.439906	5.79991
EDIL3	Mast	1.73576	5.73018
AL133516.1	Mast	0.793509	5.68322
CATSPER1	Mast	1.5768	5.6621
TMEM40	Mast	1.68396	5.64547
LINC00989	Mast	1.54197	5.62236
MYCN	Mast	1.91015	5.52993
AC115485.1	Mast	1.71479	5.45217
LINC00698	Mast	1.40876	5.44671
SCN1A	Mast	1.23034	5.37558
AC007317.1	Mast	1.07523	5.30647
UBXN10-AS1	Mast	1.8439	5.21226
AC023200.1	Mast	1.73443	5.16046
DEFB119	Mast	0.939283	5.11417
AC009167.1	Mast	0.0710859	5.11085
AL356215.1	Mast	1.50242	5.10524
AC134043.2	Mast	1.57265	5.08572
AC226118.1	Mast	1.53206	5.0315
BCAN	Mast	1.1277	4.97055
SVOPL	Mast	1.48075	4.85641
GAL	Mast	0.756256	4.82784
MYBPH	Mast	0.878168	4.76664
AC069360.1	Mast	1.96111	4.51551
ADAM2	Mast	0.737697	4.46987
SEZ6L	Mast	1.72937	4.38859
Z86062.2	Mast	0.822614	4.38485
AC002454.1	Mast	1.86506	4.36509
LINC02082	Mast	1.53681	4.23317
HSD17B3	Mast	0.744464	4.19514
UNC13C	Mast	1.04388	4.15593
KRT1	Mast	0.897617	4.12496
LGALS12	Mast	1.2912	3.99667
OR8G5	Mast	0.512778	3.97757
OR2H1	Mast	0.454977	3.8409
LINC01579	Mast	0.857378	3.8004
MAGEB2	Mast	0.557791	3.72749
AP002802.1	Mast	1.07549	3.64994
CHRNA3	Mast	1.22806	3.57356
NPFFR2	Mast	0.722588	3.57132
LINC02503	Mast	1.59279	3.49173
AC012414.3	Mast	0.157427	3.46682
AC060814.5	Mast	0.32073	3.4628
AL357054.5	Mast	1.95941	3.44768
LINC01626	Mast	0.129385	3.41429
OR52N5	Mast	1.97165	3.32969
CACNA1I	Mast	1.93679	3.32331
AC010406.1	Mast	0.238417	3.27628
ATP1A4	Mast	1.74692	3.26948
LINC00392	Mast	1.12822	3.20697
AP000527.1	Mast	1.35167	3.10901
OLFM4	Mast	1.72535	3.07234
FAM81B	Mast	1.78244	3.00763
DRD2	Mast	0.789487	2.99167
OR10K1	Mast	1.75098	2.95711
SSX5	Mast	1.52782	2.943
FOXI2	Mast	0.39827	2.92554
AC009803.2	Mast	1.01076	2.8924
LINC01205	Mast	1.96103	2.82389
AC135048.2	Mast	1.47827	2.75973
AL136181.1	Mast	1.39505	2.72695
LINC00370	Mast	0.947397	2.71835
CHRNA9	Mast	1.80133	2.6995
AC097467.3	Mast	1.92782	2.6867
LINC00603	Mast	1.41468	2.53765
PLAC1	Mast	1.87082	2.46927
LINC02136	Mast	1.80937	2.39694
MARCH4	Mast	1.94933	2.37073
MOBP	Mast	1.3208	2.32132
RGS21	Mast	1.61428	2.29848
SCNN1G	Mast	1.29288	2.28511
AP001591.1	Mast	0.432342	2.28176
NOL4L-DT	Mast	1.99665	2.24261
AC007922.4	Mast	1.64931	2.18136
GPR87	Mast	1.95317	1.99935
PCDHGB3	Mast	1.75043	1.90375
AC018866.1	Mast	1.32538	1.90325
NMS	Mast	1.15761	1.82784
CELF2-DT	Mast	1.48206	1.81842
LINC02199	Mast	0.747827	1.72641
AC098817.1	Mast	0.972942	1.64294
AC117473.1	Mast	1.99	1.57851
AC011362.1	Mast	1.64576	1.56556
AC009236.2	Mast	1.60001	1.47764
GPR141	Mast	1.3829	1.42803
AL157882.1	Mast	1.78909	1.28956
LINC01790	Mast	1.84274	1.2388
FAM170B-AS1	Mast	1.46932	1.20192
LINC01307	Mast	1.93564	1.1649
LINC01956	Mast	1.95646	1.14475
AL713851.1	Mast	1.69972	1.13767
LINC02386	Mast	1.26204	1.04148
MS4A6A	Myeloid	1.39851	2778.26
MAFB	Myeloid	1.17105	2189.78
CD163	Myeloid	0.259631	2052.48
CTSB	Myeloid	1.41951	1694.12
AC138207.5	Myeloid	0.363535	1588.45
C1QA	Myeloid	0.932614	1344.88
MS4A7	Myeloid	0.320339	1334.9
HMOX1	Myeloid	0.706195	1109.74
LILRB5	Myeloid	0.525788	1107.62
TLR2	Myeloid	0.458836	1095.81
C1QC	Myeloid	0.766931	972.432
LST1	Myeloid	0.987211	909.304
C1orf162	Myeloid	1.91376	765.779
AC008972.2	Myeloid	0.743095	756.652
CLEC7A	Myeloid	0.323834	737.454
MARCO	Myeloid	0.237571	688.867
P2RY13	Myeloid	0.276236	659.661
IFI30	Myeloid	1.20472	651.241
FGD2	Myeloid	0.776737	643.19
AC018755.4	Myeloid	0.908657	631.724
FCGR3A	Myeloid	1.10129	629.109
AC138207.9	Myeloid	0.366981	613.3
MPEG1	Myeloid	0.713017	609.543
VCAM1	Myeloid	1.37401	603.272
IL10RA	Myeloid	1.64134	585.519
SIGLEC1	Myeloid	0.289247	583.382
C1QB	Myeloid	0.796864	579.861
NEURL2	Myeloid	1.92723	557.987
MCOLN1	Myeloid	1.73972	532.496
CD68	Myeloid	1.12295	530.464
VSIG4	Myeloid	0.26957	515.45
AC079015.1	Myeloid	0.191381	510.62
FCER1G	Myeloid	1.96696	492.687
VMO1	Myeloid	1.61792	488.741
IL18	Myeloid	1.92616	478.658
CYBB	Myeloid	0.621713	472.681
SLC1A3	Myeloid	0.253996	465.905
SLC11A1	Myeloid	0.478028	447.339
MERTK	Myeloid	1.609	443.056
AC025857.2	Myeloid	1.06052	405.973
AC138207.4	Myeloid	1.55023	402.6
THEMIS2	Myeloid	1.60456	399.962
LGMN	Myeloid	1.58758	387.844
CTSS	Myeloid	1.93188	387.374
ADAP2	Myeloid	0.839421	385.812
RNASE6	Myeloid	1.28824	385.667
FMNL2	Myeloid	1.79375	369.144
AIF1	Myeloid	1.82422	358.573
LILRB1	Myeloid	1.03838	351.371
MMP19	Myeloid	1.84463	341.582
FPR3	Myeloid	0.924249	317.029
FYB1	Myeloid	1.79654	302.731
LILRB2	Myeloid	0.862334	302.716
SIGLEC11	Myeloid	0.764032	300.662
CCR1	Myeloid	1.314	288.691
PLTP	Myeloid	1.42202	280.017
CALHM6	Myeloid	1.52622	279.631
GPR34	Myeloid	1.76774	278.155
RNF144B	Myeloid	1.63812	275.38
PIK3R5	Myeloid	1.90132	267.244
CSF3R	Myeloid	0.637151	261.398
HCK	Myeloid	0.526807	259.679
CXCL3	Myeloid	1.76945	240.035
AC002059.1	Myeloid	1.68095	236.894
SPI1	Myeloid	1.05978	234.887
AC008759.3	Myeloid	0.289967	234.666
HLA-DMB	Myeloid	1.89293	233.836
RAB31	Myeloid	1.30035	233.059
CMKLR1	Myeloid	0.595141	229.898
DMXL2	Myeloid	1.59423	229.691
JDP2	Myeloid	1.98947	229.175
C3AR1	Myeloid	1.51752	227.702
DOK2	Myeloid	1.89336	224.787
TGFBI	Myeloid	1.73309	219.579
PLEK	Myeloid	1.97578	218.027
SLCO2B1	Myeloid	1.96653	215.842
FRMD4B	Myeloid	1.85193	212.426
SLC8A1	Myeloid	1.44095	211.126
TMEM26	Myeloid	1.045	204.735
PLA2G7	Myeloid	0.228998	202.12
CFP	Myeloid	1.35674	199.08
AC104809.2	Myeloid	0.412227	197.86
FCGR2A	Myeloid	1.26581	196.356
AXL	Myeloid	1.55577	194.13
SIGLEC9	Myeloid	1.44474	191.75
SIRPB2	Myeloid	0.621297	188.376
SIGLEC10	Myeloid	1.11997	187.962
CD84	Myeloid	1.88533	179.969
AC083809.1	Myeloid	1.00481	178.756
ADORA3	Myeloid	1.42757	178.604
SLC16A10	Myeloid	1.38672	175.416
RGL1	Myeloid	1.71906	174.209
SLC7A8	Myeloid	1.38453	174.048
ITGAX	Myeloid	1.78079	173.127
LILRA6	Myeloid	0.536991	169.715
GRK3	Myeloid	1.96441	169.622
SDC3	Myeloid	1.7796	169.126
AC023283.1	Myeloid	1.83236	167.527
LYVE1	Myeloid	1.24283	164.978
SCIMP	Myeloid	1.24779	164.221
AC100849.1	Myeloid	0.672764	163.702
SPIC	Myeloid	0.213142	163.179
FOLR2	Myeloid	0.642746	161.708
ETV5	Myeloid	1.80166	161.347
GPNMB	Myeloid	1.25131	159.931
NDST3	Myeloid	0.318776	159.294
TIMD4	Myeloid	0.466027	158.242
CD300A	Myeloid	1.99014	158.194
CDKN2B	Myeloid	1.83373	156.406
IRF8	Myeloid	1.96225	154.073
C5AR2	Myeloid	1.41168	151.975
LILRB3	Myeloid	1.46622	151.342
AC020909.2	Myeloid	1.07052	150.004
LRRC25	Myeloid	0.759457	149.713
HK3	Myeloid	0.261219	148.427
EPB41L3	Myeloid	1.10139	141.681
MANCR	Myeloid	0.611938	139.399
CSF1R	Myeloid	0.577359	138.707
KCNJ2	Myeloid	0.841574	136.254
CABP4	Myeloid	1.08697	134.369
FMN1	Myeloid	1.28767	134.02
CD1D	Myeloid	1.8835	133.879
RCN3	Myeloid	1.77228	130.613
CLIC2	Myeloid	1.51583	129.869
CD86	Myeloid	0.576227	129.448
EBI3	Myeloid	0.810074	125.743
CR1	Myeloid	0.773347	125.094
AL132709.8	Myeloid	1.26505	123.826
FGR	Myeloid	1.66851	123.825
AC025569.1	Myeloid	1.45501	122.833
CD163L1	Myeloid	0.413601	120.588
S100A9	Myeloid	1.97199	119.922
SIGLEC7	Myeloid	1.86267	116.304
TRPV4	Myeloid	1.7221	115.057
LY96	Myeloid	1.96837	113.288
BASP1	Myeloid	1.50671	111.539
AP000812.1	Myeloid	0.581859	111.197
AC026369.3	Myeloid	0.750721	110.19
GPR85	Myeloid	1.15041	108.661
MSR1	Myeloid	0.470743	106.837
RAB39A	Myeloid	0.404017	105.718
CD5L	Myeloid	0.319216	104.763
IL10	Myeloid	0.520652	104.229
SUCNR1	Myeloid	0.982043	104.004
AC007877.1	Myeloid	1.74869	101.622
P2RY12	Myeloid	1.1327	98.3533
ZMYND15	Myeloid	1.83143	98.191
CLEC4E	Myeloid	0.979052	97.24
MPPED2	Myeloid	1.49125	96.2884
CFD	Myeloid	1.54974	96.0695
CD33	Myeloid	1.4861	95.6805
ZEB2-AS1	Myeloid	1.98765	95.3285
FAM198B-AS1	Myeloid	1.34097	92.489
AC090559.1	Myeloid	0.697204	89.4184
STON2	Myeloid	1.50849	87.9192
AL008726.1	Myeloid	0.818559	87.5636
RGS18	Myeloid	1.60082	87.4351
AC008972.1	Myeloid	0.65408	86.7617
OSCAR	Myeloid	1.26457	86.5092
KCNMA1	Myeloid	1.98098	85.9482
PRAM1	Myeloid	1.85045	84.1065
SLC7A7	Myeloid	1.75503	82.8547
IRF5	Myeloid	1.73887	82.6627
SLC37A2	Myeloid	0.665071	81.5763
CSF2RA	Myeloid	0.794829	80.3344
SIGLEC14	Myeloid	0.796115	80.3242
MS4A4A	Myeloid	1.49021	79.4785
FCGR1B	Myeloid	0.233695	79.4299
LOXL3	Myeloid	1.7035	79.3068
CPVL	Myeloid	0.803521	76.1365
LY86	Myeloid	1.06527	75.8982
AP005671.1	Myeloid	1.26905	75.8883
AL445213.2	Myeloid	1.02871	74.3473
IL1R2	Myeloid	1.21423	73.768
IL1B	Myeloid	0.393691	73.5584
TFEC	Myeloid	0.890222	73.4268
AL162414.1	Myeloid	0.333078	72.429
NLRC4	Myeloid	0.781364	71.5246
AF127936.1	Myeloid	1.34154	71.0453
ENTPD1	Myeloid	1.99654	70.8664
CD209	Myeloid	0.72869	69.564
NCF2	Myeloid	0.914717	69.3962
NFAM1	Myeloid	0.909691	68.2942
AL359762.1	Myeloid	1.98294	67.9343
AP001056.1	Myeloid	0.737724	67.9247
ITGAD	Myeloid	1.79364	66.8268
TMEM144	Myeloid	1.81383	65.8694
MCTP1	Myeloid	1.47384	65.6809
RUBCNL	Myeloid	1.4068	64.9037
AC008957.2	Myeloid	0.544893	64.7225
RASL10A	Myeloid	1.73735	63.8303
C9orf139	Myeloid	1.72466	61.9035
ACE	Myeloid	1.07291	59.0156
HBEGF	Myeloid	1.95489	58.0813
VENTX	Myeloid	0.517192	58.0337
CXorf21	Myeloid	1.63526	58.0156
HORMAD1	Myeloid	1.17326	57.8262
LILRA2	Myeloid	0.7761	57.6264
GCNT1	Myeloid	1.85768	57.5417
MNDA	Myeloid	1.79505	56.6175
RAB42	Myeloid	1.27148	55.6832
CD80	Myeloid	0.95878	55.3635
MILR1	Myeloid	1.62264	54.8848
KCNK13	Myeloid	0.520302	54.5535
TM6SF1	Myeloid	1.83009	54.4872
NCKAP5-AS2	Myeloid	1.33734	53.8426
FCGR1A	Myeloid	0.394548	53.6296
AC117377.1	Myeloid	0.920983	52.8533
LINC01503	Myeloid	1.61061	52.7983
P2RY6	Myeloid	1.00258	52.6216
TLR1	Myeloid	1.98859	50.6096
LINC02812	Myeloid	1.37075	50.4063
ITLN1	Myeloid	0.62631	50.283
AL133371.2	Myeloid	1.38872	50.1988
AC009951.6	Myeloid	1.85255	50.1976
LILRB4	Myeloid	0.647667	48.8385
CCDC26	Myeloid	0.342253	48.4983
SPATA25	Myeloid	1.94073	48.2096
AC013457.1	Myeloid	0.616879	48.2015
NAALAD2	Myeloid	1.93442	48.1594
AP000365.1	Myeloid	0.845035	48.0019
LILRA5	Myeloid	0.586129	47.9477
TNFAIP8L2	Myeloid	1.8448	47.3583
AP000547.3	Myeloid	1.93332	46.8341
DIRC3	Myeloid	1.95557	46.4922
CLEC10A	Myeloid	1.54401	45.6448
CDCP1	Myeloid	1.62588	45.6246
RNASE2	Myeloid	1.41759	45.5438
IL2RA	Myeloid	1.74745	45.0594
AL035446.2	Myeloid	1.27508	44.4299
ZC3H12D	Myeloid	1.77598	44.1735
AC083855.2	Myeloid	0.888604	43.9387
AL357874.1	Myeloid	1.37565	43.519
LINC01357	Myeloid	0.763805	43.3394
HRH1	Myeloid	0.548322	43.2426
UBXN11	Myeloid	1.51127	43.1103
LINC02785	Myeloid	1.28952	42.3383
AC092068.1	Myeloid	1.89261	42.0618
SPSB4	Myeloid	0.480795	41.8814
PTAFR	Myeloid	1.78317	40.5939
LILRA1	Myeloid	1.29136	40.378
SOWAHD	Myeloid	1.23093	39.7702
TNFRSF11A	Myeloid	1.2967	39.2382
CETP	Myeloid	1.70973	38.803
MS4A14	Myeloid	0.372272	38.5393
SLCO4A1	Myeloid	1.77757	38.5092
TMEM150B	Myeloid	0.84631	37.5854
KCNMB1	Myeloid	1.53357	37.4126
FGF13	Myeloid	1.86793	36.7194
AC092661.1	Myeloid	0.713686	36.5909
AC012066.2	Myeloid	1.71424	36.2124
TLR5	Myeloid	1.57441	36.0993
AC110995.1	Myeloid	0.381581	35.8364
CD180	Myeloid	1.1741	35.5669
OLFML2B	Myeloid	0.871487	35.1983
F13A1	Myeloid	0.553024	35.1686
MARCH1	Myeloid	1.32896	35.1658
AC069368.2	Myeloid	1.83115	35.0537
AC011374.1	Myeloid	1.02497	34.7983
AC114550.2	Myeloid	0.295322	34.4536
AC116312.1	Myeloid	1.99582	34.3999
HPSE	Myeloid	1.76066	33.6959
SLC16A9	Myeloid	1.13354	33.6254
ACVRL1	Myeloid	1.89012	33.4781
ADRB1	Myeloid	1.94178	33.3545
CAPNS2	Myeloid	1.18491	33.3338
BCAT1	Myeloid	1.84754	33.3091
ANKRD22	Myeloid	1.2095	33.2488
CD300LF	Myeloid	1.39836	32.5857
AC138207.1	Myeloid	1.09638	32.144
KCNC3	Myeloid	1.95838	31.947
AC131956.2	Myeloid	0.393884	31.9419
CEACAM4	Myeloid	0.501045	31.9036
SIGLEC5	Myeloid	1.61904	31.4989
FPR1	Myeloid	1.28275	31.0316
LINC01645	Myeloid	0.295832	30.9296
KLHL41	Myeloid	1.84373	30.6719
KCNJ2-AS1	Myeloid	1.50891	30.5396
GLDN	Myeloid	1.45174	30.1352
AC126177.3	Myeloid	0.412319	30.017
GFRA2	Myeloid	1.17715	29.9354
CARD9	Myeloid	1.4721	29.6434
OLR1	Myeloid	0.408337	29.4139
SIGLEC12	Myeloid	1.16883	29.1999
NLRP3	Myeloid	1.05045	28.8196
SLAMF8	Myeloid	1.51433	28.6787
RBP7	Myeloid	1.9268	28.675
SMIM35	Myeloid	0.569818	28.1152
AC012150.1	Myeloid	1.6121	27.9809
FCN1	Myeloid	1.78487	27.2167
LINC01315	Myeloid	1.83922	26.7766
WDFY4	Myeloid	1.6091	26.7446
MEFV	Myeloid	0.768091	26.4146
AL121892.1	Myeloid	0.0730434	26.1828
LINC01684	Myeloid	1.6763	26.0133
TMIGD3	Myeloid	1.04194	25.9995
AP005059.2	Myeloid	1.02917	25.8184
AC010082.1	Myeloid	1.93643	25.324
SMIM25	Myeloid	0.575913	25.0326
HRH2	Myeloid	1.58527	24.8376
CCL8	Myeloid	0.921285	24.1359
AC009119.1	Myeloid	1.19698	23.6514
AC087672.2	Myeloid	1.95676	23.5027
ADGRE1	Myeloid	0.621091	23.4827
MIR3945HG	Myeloid	1.18674	23.3534
PTCRA	Myeloid	0.705508	23.244
AC092809.2	Myeloid	0.9339	23.1548
FOLR1	Myeloid	0.743914	23.1532
DSCAM	Myeloid	1.33809	23.08
LINC01117	Myeloid	1.26778	22.5997
AC008759.2	Myeloid	1.14369	22.5649
AC020703.1	Myeloid	0.53467	22.4474
SIRPD	Myeloid	1.56686	22.4408
COL23A1	Myeloid	1.71667	22.2759
AC005162.1	Myeloid	0.476484	22.1601
AC103957.2	Myeloid	1.03614	21.7223
AC012150.2	Myeloid	0.707789	21.4307
TFCP2L1	Myeloid	1.02372	21.38
RFPL1S	Myeloid	1.83583	21.3107
AC116563.1	Myeloid	0.726323	21.1576
AC016292.1	Myeloid	1.46112	20.9308
FGF20	Myeloid	1.00949	20.7814
AC068594.1	Myeloid	1.12078	20.5206
AC005674.1	Myeloid	1.57454	20.3205
AC106865.2	Myeloid	1.85065	20.2732
LINC01600	Myeloid	1.6983	20.0802
DOC2A	Myeloid	1.76465	20.0204
AC100843.1	Myeloid	1.64104	19.9369
LILRB1-AS1	Myeloid	1.02573	19.8353
TNNI2	Myeloid	1.94884	19.7456
AL035446.1	Myeloid	0.324073	19.7123
OSM	Myeloid	1.92305	19.6025
MAP1LC3C	Myeloid	0.388572	19.4396
AC098679.5	Myeloid	1.36985	19.4164
AC002091.2	Myeloid	1.84849	19.2302
CD300E	Myeloid	1.04221	19.1699
TM4SF19	Myeloid	1.57871	19.1577
AL137789.1	Myeloid	0.535496	18.7708
OR52K2	Myeloid	0.809455	18.5737
TCHH	Myeloid	0.434556	18.5573
AC011899.3	Myeloid	0.820848	18.3331
TRIM36	Myeloid	1.39915	18.3304
ABCC5-AS1	Myeloid	1.56617	18.2158
RTN1	Myeloid	1.64557	18.109
TLR8	Myeloid	0.412421	18.0916
LINC02688	Myeloid	1.52755	18.0506
GPBAR1	Myeloid	1.85204	17.9759
RAB7B	Myeloid	1.68835	17.9493
AC006435.3	Myeloid	1.16657	17.6913
AC008534.1	Myeloid	1.70078	17.4635
CCDC170	Myeloid	1.50392	17.4393
HCAR2	Myeloid	1.0686	17.2658
HCAR3	Myeloid	0.503062	16.8865
AC131097.3	Myeloid	1.84176	16.8358
RUFY4	Myeloid	1.10632	16.6333
AP000439.2	Myeloid	0.829297	16.5654
NHS	Myeloid	1.96864	16.5587
AL022329.2	Myeloid	1.76856	16.5555
AP000763.4	Myeloid	1.5421	16.3582
SECTM1	Myeloid	1.78165	16.1196
TREM2	Myeloid	1.08134	16.118
LINC01565	Myeloid	1.29444	15.9338
MMP2-AS1	Myeloid	0.846452	15.2613
FIRRE	Myeloid	1.887	15.2022
IGSF21	Myeloid	0.520574	15.0479
AC078962.1	Myeloid	1.7631	14.9841
AC087269.1	Myeloid	1.40426	14.9724
AC100849.2	Myeloid	0.899554	14.7021
AL138899.1	Myeloid	0.830026	14.5405
AL158166.2	Myeloid	1.38377	14.366
AC005479.1	Myeloid	1.95982	14.3534
GPR84	Myeloid	0.749768	14.2693
AL450311.1	Myeloid	0.908998	14.1276
SPATA8-AS1	Myeloid	0.581642	14.1235
LINC00970	Myeloid	1.41769	14.1122
AL512422.1	Myeloid	1.78625	13.9234
CYP2S1	Myeloid	1.43626	13.78
CD300C	Myeloid	0.813882	13.4319
AC093520.1	Myeloid	1.54596	13.3817
CASP5	Myeloid	1.58636	13.1401
AC004921.1	Myeloid	1.14329	12.9992
UMODL1-AS1	Myeloid	0.578333	12.8774
AL137026.3	Myeloid	1.30734	12.8542
AL358334.2	Myeloid	1.69326	12.7673
FFAR2	Myeloid	1.75248	12.7052
TMEM26-AS1	Myeloid	1.23759	12.6597
ELAVL4	Myeloid	0.641652	12.6116
FCAR	Myeloid	1.5955	12.5932
AC066613.1	Myeloid	1.77011	12.5479
IGSF10	Myeloid	1.98431	12.5274
DHDH	Myeloid	1.86561	12.3024
MRVI1-AS1	Myeloid	1.8586	12.2627
CLEC5A	Myeloid	1.14883	12.1948
LINC02723	Myeloid	1.78114	12.1888
AL160272.1	Myeloid	1.95893	12.1524
AC103957.1	Myeloid	0.813264	11.9631
EYA4	Myeloid	1.23153	11.6045
AC108727.2	Myeloid	0.227945	11.5259
AC011257.1	Myeloid	0.349637	11.5123
KCNJ10	Myeloid	1.42986	11.5029
LINC02627	Myeloid	0.515378	11.4131
FBN2	Myeloid	0.573856	11.3091
AC007336.2	Myeloid	0.187279	11.1399
AC068580.1	Myeloid	1.10234	11.1312
FCGR3B	Myeloid	1.88829	11.0399
CLEC4F	Myeloid	1.70462	10.6898
FPR2	Myeloid	0.693288	10.5497
AC009090.2	Myeloid	1.12529	10.5359
RETN	Myeloid	1.30666	10.5235
AC017048.1	Myeloid	0.0923744	10.404
TREML1	Myeloid	0.775667	10.3802
AGBL4	Myeloid	1.49067	10.347
MCTP1-AS1	Myeloid	0.583814	10.2291
AL137186.1	Myeloid	1.9897	10.2165
AC092746.1	Myeloid	0.368357	10.0843
AC005071.1	Myeloid	1.33746	10.0455
AL353699.1	Myeloid	1.14668	10.0428
RGMA	Myeloid	1.1622	10.0199
PRSS36	Myeloid	1.56614	9.93467
TREM1	Myeloid	0.594238	9.90537
AC025278.1	Myeloid	0.418943	9.855
AC011484.1	Myeloid	1.98958	9.73343
HOXB6	Myeloid	1.57698	9.69894
TRIM36-IT1	Myeloid	0.825313	9.69108
AL158166.1	Myeloid	1.46483	9.68557
PTPRO	Myeloid	1.12432	9.60222
SEPTIN9-DT	Myeloid	1.58169	9.39027
LINC02264	Myeloid	0.596987	9.21221
LNCAROD	Myeloid	1.61005	9.17903
TMEM132E	Myeloid	1.25171	8.7617
CD300LB	Myeloid	1.26357	8.52916
KCNE1B	Myeloid	1.72503	8.52057
PGA3	Myeloid	0.450517	8.49566
EPHX3	Myeloid	1.85579	8.48103
AC099518.1	Myeloid	1.68081	8.45561
LINC01624	Myeloid	1.40754	8.41912
AL078582.1	Myeloid	1.2431	8.35404
CROCC2	Myeloid	1.42419	8.28078
NLRP12	Myeloid	1.91647	8.04552
DCSTAMP	Myeloid	1.28881	7.80929
AC103833.2	Myeloid	0.943464	7.79152
LINC01374	Myeloid	1.47944	7.75904
MCEMP1	Myeloid	1.43277	7.73053
LINC02773	Myeloid	1.98112	7.72012
CA8	Myeloid	1.90198	7.65492
MYBPC3	Myeloid	0.898822	7.5899
AC022100.1	Myeloid	1.29973	7.58608
ETV5-AS1	Myeloid	1.16395	7.51721
LINC01356	Myeloid	1.51244	7.46828
AC100858.3	Myeloid	1.65729	7.41073
AL136038.2	Myeloid	1.00042	7.22026
AC017048.2	Myeloid	0.463868	7.215
AC016152.1	Myeloid	1.08771	7.17211
LINC00705	Myeloid	1.32406	7.09714
AF178030.1	Myeloid	1.62578	7.04417
AL731575.1	Myeloid	1.92754	7.027
RNF175	Myeloid	1.57804	7.02273
HOMER3-AS1	Myeloid	1.62872	7.00729
NEXMIF	Myeloid	1.95123	6.99187
AC007881.2	Myeloid	0.740112	6.96189
AC114550.3	Myeloid	0.86699	6.94505
AC011374.3	Myeloid	0.259786	6.91014
AC060234.3	Myeloid	1.55919	6.82093
AL450270.1	Myeloid	0.105319	6.81056
MS4A6E	Myeloid	0.723142	6.7344
MFSD6L	Myeloid	1.70706	6.69504
PKD2L1	Myeloid	0.757221	6.65417
CR786580.1	Myeloid	1.42369	6.56957
LINC00676	Myeloid	1.6676	6.55392
AIFM3	Myeloid	1.99365	6.54568
LINC01506	Myeloid	1.56692	6.53424
ADAMDEC1	Myeloid	1.34901	6.49731
SLC8A1-AS1	Myeloid	1.86704	6.4621
GSDMC	Myeloid	0.526087	6.3954
MFAP5	Myeloid	1.58661	6.26814
AC109630.1	Myeloid	1.59228	6.22006
AL583827.1	Myeloid	0.804645	6.1874
SIRPB1	Myeloid	1.78346	6.18225
AC114550.1	Myeloid	0.551346	6.15643
PLB1	Myeloid	1.8406	6.15052
AP005059.1	Myeloid	1.14902	6.12851
AC067969.1	Myeloid	0.9874	6.00732
LINC02724	Myeloid	0.288777	6.00566
AC087269.3	Myeloid	0.986953	5.97469
IGHVII-74-1	Myeloid	0.927348	5.92394
AC078850.1	Myeloid	1.53986	5.88867
AL356952.1	Myeloid	1.51087	5.83334
FAM72B	Myeloid	1.95884	5.74697
AL591468.1	Myeloid	1.55468	5.63733
LINC00639	Myeloid	1.66918	5.6345
AP000593.3	Myeloid	1.63202	5.59887
TMEM121B	Myeloid	1.40526	5.58546
LINC01648	Myeloid	0.838736	5.5492
FAM225A	Myeloid	0.468378	5.54572
AL136361.1	Myeloid	0.161592	5.54263
SLC39A12	Myeloid	1.63879	5.39734
AC035139.1	Myeloid	0	5.3781
LINC01150	Myeloid	1.15902	5.36282
LINC00968	Myeloid	1.33947	5.32765
AC091889.1	Myeloid	1.03705	5.31963
ASCL4	Myeloid	0.710324	5.31233
AC082651.3	Myeloid	0.736873	5.25465
AC021755.3	Myeloid	1.90902	5.2252
LGI2	Myeloid	1.85791	5.20451
HTR7	Myeloid	1.47796	5.19149
AC013439.2	Myeloid	1.86991	5.17844
AC009630.4	Myeloid	1.73053	5.17752
AC114730.1	Myeloid	1.99658	5.00811
OR52K1	Myeloid	0.559189	4.99583
AC005899.3	Myeloid	0.73476	4.88547
AC037193.1	Myeloid	0.497766	4.87257
AC005005.3	Myeloid	1.82841	4.828
AC008659.1	Myeloid	1.2014	4.82082
NHS-AS1	Myeloid	1.5395	4.80968
DNAJC5B	Myeloid	1.33004	4.76718
MMP9	Myeloid	1.78305	4.73949
AL590068.3	Myeloid	1.4239	4.62843
AC243830.3	Myeloid	1.16561	4.51249
AC093895.1	Myeloid	1.6362	4.50588
LINC01526	Myeloid	1.27168	4.48229
AC090377.1	Myeloid	1.9241	4.42961
TMPRSS4	Myeloid	1.22078	4.3858
KCNMA1-AS2	Myeloid	1.29362	4.3676
AL139349.1	Myeloid	1.18681	4.33917
GALNTL6	Myeloid	1.77216	4.13642
AC116611.1	Myeloid	1.04412	4.09453
AL157955.1	Myeloid	1.7031	4.0417
TLR7	Myeloid	1.71691	3.98788
AP003032.2	Myeloid	1.33869	3.9743
OR2L8	Myeloid	1.7042	3.9294
RPS6KA2-AS1	Myeloid	1.78459	3.89547
AL132796.2	Myeloid	1.54604	3.87298
AL357093.1	Myeloid	1.9308	3.85004
PLCB2-AS1	Myeloid	1.74225	3.83952
AC092316.1	Myeloid	1.68365	3.83487
RNASE3	Myeloid	1.47732	3.75846
AP002954.1	Myeloid	1.41083	3.75237
AC007663.2	Myeloid	1.5603	3.6975
LINC01349	Myeloid	1.12529	3.69038
OLIG1	Myeloid	1.17179	3.69035
AL161717.1	Myeloid	0.678843	3.67938
AC011586.2	Myeloid	1.73583	3.66381
ACSM4	Myeloid	1.35985	3.61691
LINC02285	Myeloid	1.07231	3.61582
AL121987.1	Myeloid	1.39426	3.59499
SLC24A4	Myeloid	1.95226	3.59271
CEACAM3	Myeloid	1.33616	3.55677
AC009902.3	Myeloid	1.84703	3.47621
IGSF21-AS1	Myeloid	1.22935	3.46264
LINC02700	Myeloid	1.30519	3.45066
AC007556.1	Myeloid	1.11288	3.4407
FFAR3	Myeloid	1.30718	3.43789
AC087672.1	Myeloid	1.27153	3.43519
CD1E	Myeloid	0.940406	3.39478
AC006967.3	Myeloid	0.7855	3.35588
AC011510.1	Myeloid	1.01088	3.30875
AL121894.1	Myeloid	0.891131	3.30013
LLCFC1	Myeloid	0.917635	3.28632
LINC01888	Myeloid	1.87794	3.24055
SULT4A1	Myeloid	1.61576	3.1963
SIGLECL1	Myeloid	1.63664	3.19021
IGHV3-63	Myeloid	0.130709	3.18946
AL162591.2	Myeloid	1.7513	3.18009
AC046195.1	Myeloid	1.67354	3.13483
AC063962.1	Myeloid	1.08063	3.0418
CCL13	Myeloid	0.457973	3.03794
AC097015.1	Myeloid	1.83639	2.98605
LINC02621	Myeloid	1.42279	2.98478
LINC02345	Myeloid	1.93335	2.95831
AL031275.1	Myeloid	1.40372	2.88954
AC103718.1	Myeloid	0.90059	2.79974
AL731574.1	Myeloid	0.697308	2.76451
AC020922.2	Myeloid	1.03817	2.75081
AC135782.1	Myeloid	1.12802	2.73138
C1orf127	Myeloid	1.93041	2.69897
BIRC7	Myeloid	1.12606	2.69652
AC073263.2	Myeloid	1.54246	2.69192
AL589986.1	Myeloid	0.599714	2.6897
AC016710.1	Myeloid	0.900097	2.66847
LIPN	Myeloid	0.906525	2.65974
AC008750.1	Myeloid	0	2.62554
AL162399.1	Myeloid	0.898729	2.54461
ABHD16B	Myeloid	1.85542	2.5435
AL121721.1	Myeloid	1.32674	2.54165
LINC02717	Myeloid	0.759445	2.48292
CCL24	Myeloid	1.87535	2.48139
CLEC4D	Myeloid	1.40496	2.45025
AC023813.4	Myeloid	1.69236	2.38873
Z84488.1	Myeloid	1.6329	2.38383
AC011726.3	Myeloid	1.47717	2.38093
FAM180B	Myeloid	1.67752	2.36429
ELF5	Myeloid	0.801642	2.34527
FP565260.3	Myeloid	1.85511	2.33335
AC008114.1	Myeloid	1.88464	2.33263
AC062021.1	Myeloid	0.432695	2.32442
AC130456.1	Myeloid	1.44499	2.30863
AC005618.2	Myeloid	1.85076	2.26804
MEP1A	Myeloid	0.819753	2.22364
AP003785.1	Myeloid	1.45058	2.21643
LINC01050	Myeloid	1.81192	2.17722
AC084864.1	Myeloid	1.38452	2.14683
RASA3-IT1	Myeloid	0.986206	2.10579
SRGAP3-AS2	Myeloid	1.07702	2.10503
SMIM34B	Myeloid	1.87645	2.09617
Z82244.1	Myeloid	1.56684	2.08061
AC034199.1	Myeloid	0.752259	2.07665
AL449423.1	Myeloid	0.866224	2.06676
HS3ST4	Myeloid	1.22107	2.04814
MMP12	Myeloid	1.57376	2.02491
SPATA8	Myeloid	1.60622	1.99517
AC073359.1	Myeloid	0	1.98039
MIR1302-2HG	Myeloid	1.99655	1.91073
UTF1	Myeloid	1.15877	1.90798
AC009303.3	Myeloid	1.36766	1.88493
AC093821.1	Myeloid	1.26348	1.8818
AP001007.2	Myeloid	1.93768	1.81421
SAMSN1-AS1	Myeloid	1.9263	1.79689
LINC01737	Myeloid	0.191869	1.79222
CU104787.1	Myeloid	1.67265	1.78922
AC008055.2	Myeloid	0.884395	1.73266
AL354714.3	Myeloid	1.33584	1.72928
AL139095.5	Myeloid	1.65071	1.71191
DSPP	Myeloid	0.502352	1.70121
AC245052.1	Myeloid	1.20418	1.69325
AC078889.1	Myeloid	1.68126	1.63349
AC091564.6	Myeloid	1.95637	1.62839
AL583803.1	Myeloid	0.199779	1.59605
TKTL2	Myeloid	1.77565	1.58424
AC013265.1	Myeloid	1.33481	1.57606
ZIC4-AS1	Myeloid	0.101998	1.56415
CAMP	Myeloid	1.57595	1.5577
AL031123.1	Myeloid	1.91778	1.54087
AL121809.1	Myeloid	1.95943	1.53007
AC099670.3	Myeloid	1.14872	1.49438
AC000403.1	Myeloid	1.73531	1.49393
KREMEN2	Myeloid	1.90774	1.48675
AC005154.3	Myeloid	1.83637	1.46409
AC035139.2	Myeloid	1.15388	1.44961
CCL22	Myeloid	1.92382	1.43305
AC244453.2	Myeloid	1.93267	1.42802
DSCAM-AS1	Myeloid	1.92457	1.40451
AC132216.1	Myeloid	0.717517	1.40215
FAM225B	Myeloid	1.90152	1.39624
XKR3	Myeloid	1.40768	1.39611
AL162151.3	Myeloid	1.6195	1.39445
AP006547.1	Myeloid	1.07692	1.38387
AC084128.1	Myeloid	1.54954	1.37357
AC011603.3	Myeloid	1.0255	1.37018
AC091917.3	Myeloid	1.11274	1.3621
IGHVIII-13-1	Myeloid	0	1.35995
AL583722.4	Myeloid	1.58549	1.35955
OR5M8	Myeloid	0	1.35384
AC064805.2	Myeloid	1.73608	1.35213
LRRC18	Myeloid	1.29154	1.33685
CALCR	Myeloid	1.55925	1.32558
AC023128.1	Myeloid	1.1381	1.32239
AL355922.1	Myeloid	1.83508	1.31153
OR6S1	Myeloid	0.478389	1.31009
AC105101.2	Myeloid	1.81302	1.29653
AC136628.1	Myeloid	0	1.27592
AC099541.2	Myeloid	1.31784	1.27313
PGA4	Myeloid	0.500591	1.25893
AL139340.1	Myeloid	1.97356	1.22815
AC004994.1	Myeloid	1.90813	1.22684
AC006272.1	Myeloid	1.44949	1.2201
KRT36	Myeloid	0.991756	1.21459
AC009110.1	Myeloid	1.72499	1.21151
AL590408.1	Myeloid	0.68868	1.20975
DNASE2B	Myeloid	1.40964	1.1974
SACS-AS1	Myeloid	1.47844	1.19147
AC025822.1	Myeloid	1.62842	1.18755
NEUROG3	Myeloid	0.910711	1.18219
IL17B	Myeloid	1.98664	1.16914
PGA5	Myeloid	0.745343	1.15946
AL391650.1	Myeloid	1.6963	1.13593
AC093627.7	Myeloid	0.177285	1.12451
NT5DC4	Myeloid	1.83492	1.11407
AL590093.1	Myeloid	1.89784	1.08744
PPP3R2	Myeloid	1.9537	1.08658
AVPR2	Myeloid	1.9556	1.08112
AC009121.2	Myeloid	0.673301	1.0801
AP001120.2	Myeloid	0.117008	1.07933
AL160412.1	Myeloid	1.92902	1.07491
AL049812.2	Myeloid	1.77148	1.0701
CD1B	Myeloid	0.0535051	1.06397
Z93022.1	Myeloid	0.93566	1.06148
AP001972.2	Myeloid	0.965835	1.04686
SERPINB2	Myeloid	1.8719	1.0445
LINC01375	Myeloid	1.63027	1.04176
AC124057.1	Myeloid	0.845596	1.03603
AL445471.2	Myeloid	0.223266	1.03043
AL008721.1	Myeloid	1.74664	1.02843
AP001107.7	Myeloid	0.987646	1.02639
AC013356.4	Myeloid	0.0784863	1.01075
NKG7	NK	0.941227	4270.65
TRGJP1	NK	0.56671	3314.82
CCL4	NK	1.35399	3063.79
CCL3	NK	1.23945	1999.35
PTGDR	NK	1.27867	1805.46
KLRF1	NK	0.446481	1747.59
CD7	NK	0.854163	1736.3
TRGJP	NK	0.840645	1619.93
AL355816.2	NK	1.95303	1263.46
TRAJ47	NK	0.981218	1134.32
KLRC4	NK	1.02126	1115.44
KLRC3	NK	0.740854	1035.12
TXK	NK	1.42032	1011.35
KLRC1	NK	0.624875	945.281
PRF1	NK	0.939495	916.425
KLRK1	NK	1.10347	907.713
HCST	NK	1.39851	826.527
TRGJP2	NK	0.658634	803.572
CD247	NK	0.918272	794.023
KLRC2	NK	0.700433	753.167
NCR1	NK	0.472504	698.291
AC009831.3	NK	1.85598	657.239
GZMA	NK	1.08961	595.538
KLRB1	NK	1.09329	583.465
EOMES	NK	1.03394	556.9
GNLY	NK	0.735448	527.384
AOAH	NK	1.66444	501.434
PYHIN1	NK	1.21773	496.791
MYBL1	NK	1.16054	486.764
TRGC1	NK	1.17715	474.965
TRDJ3	NK	0.426323	457.222
TRDC	NK	0.804265	456.903
SLFN12L	NK	1.28548	407.043
CCL5	NK	1.25362	398.332
CTSW	NK	1.00394	387.247
LINC02084	NK	1.08528	372.468
KLRD1	NK	1.49502	364.397
TRBJ2-2P	NK	0.926541	349.756
CCL4L2	NK	1.60254	325.471
STAT4	NK	1.82123	323.439
GZMB	NK	0.882807	313.307
TRAJ49	NK	0.991283	311.682
TRAF3IP3	NK	1.93078	297.221
TRGV7	NK	1.41627	284.736
SLAMF7	NK	1.7228	280.225
TBC1D10C	NK	1.72028	275.244
ACAP1	NK	1.82403	273.679
IL2RB	NK	0.678907	267.684
SKAP1	NK	1.86431	254.942
XCL2	NK	0.878993	253.941
ITGAL	NK	1.6292	250.51
TRG-AS1	NK	1.75417	248.746
CD160	NK	1.09921	245.819
SH2D1B	NK	0.332508	244.186
MCTP2	NK	1.95569	237.696
IKZF3	NK	1.95886	219.369
CST7	NK	1.28116	213.191
TAGAP	NK	1.85994	210.964
CLIC3	NK	0.645978	208.368
AC007278.2	NK	1.18533	201.603
RASAL3	NK	1.98374	197.178
NMUR1	NK	1.81263	196.018
TRBJ1-3	NK	0	185.811
AL023653.1	NK	1.69652	184.41
FCRL6	NK	1.06653	176.001
CARD11	NK	1.49298	174.284
TRAJ54	NK	0.996844	170.144
XCL1	NK	0.898417	169.618
CCL3L1	NK	1.81307	168.286
FASLG	NK	0.938417	165.861
TRBJ2-3	NK	0.823	165.606
RUNX3	NK	1.69477	165.595
HSH2D	NK	1.73877	163.52
AL359962.2	NK	0.805067	163.516
CD244	NK	1.55287	158.44
SASH3	NK	1.87779	157.675
FCMR	NK	1.76309	154.266
ARHGAP9	NK	1.89814	153.372
S1PR5	NK	0.851825	149.453
TRGV9	NK	0.990861	146.721
ZAP70	NK	1.15956	145.516
SH2D2A	NK	1.60253	144.967
GZMM	NK	1.12966	142.684
TRBVB	NK	1.34992	138.951
TRAJ12	NK	1.18307	138.583
PPP1R16B	NK	1.97841	134.307
CDK5R1	NK	1.98824	129.405
AC009495.3	NK	1.86618	123.909
SIDT1	NK	1.65191	123.636
TBX21	NK	1.16766	121.313
FCRL3	NK	1.5068	118.469
LINC002481	NK	1.69127	117.595
IL12RB2	NK	1.3971	117.079
AC007349.2	NK	0.607477	115.535
SYTL1	NK	1.88834	113.696
TMIGD2	NK	1.00388	109.296
TRAJ51	NK	0.804865	108.876
AC243829.4	NK	1.2186	107.686
LINC00996	NK	1.89765	104.464
SLA2	NK	1.69156	102.69
NLRC3	NK	1.99597	101.572
TNFRSF18	NK	1.61042	101.536
AC006213.5	NK	1.60039	101.484
AC017104.6	NK	1.26144	99.2544
IL18RAP	NK	1.35075	98.7693
NCAM1	NK	1.86478	98.7319
PTGER2	NK	1.60794	98.6834
TRDJ2	NK	0.91284	98.6282
TRBJ1-5	NK	0.919521	93.3695
CD96	NK	1.23677	92.8895
TRBJ1-1	NK	0	92.4597
LZTFL1	NK	1.8957	92.0017
P2RX5	NK	1.62075	91.6918
ADGRG5	NK	1.5859	90.3254
LINC00426	NK	1.4928	88.6562
APBA2	NK	1.3476	87.7025
SAMD3	NK	1.16653	86.7093
C11orf21	NK	1.92251	81.7443
AC093010.2	NK	1.36633	80.7577
AC022075.1	NK	1.66902	79.9425
AC068831.6	NK	1.45721	76.944
AC007029.1	NK	1.87005	75.5016
AL135818.2	NK	1.31065	74.8938
TRGVB	NK	0.0591479	73.6864
TRAJ32	NK	1.15607	73.4669
ADGRG3	NK	0.647539	72.7305
SLC14A1	NK	1.98158	71.7311
AC024028.1	NK	0.866088	71.287
ITGB2	NK	1.81512	70.9288
APOBR	NK	1.80363	70.2867
AC015911.5	NK	1.19766	69.4102
KCNQ5	NK	1.47574	69.0187
MBNL1-AS1	NK	1.98397	68.8035
ENPP5	NK	1.81114	68.1423
IFNG	NK	1.3228	65.0974
TRGV5P	NK	1.18385	64.3673
AC243829.2	NK	1.1564	62.7671
SKAP1-AS1	NK	1.70947	60.6689
AC244472.1	NK	0.868824	59.643
AC004847.1	NK	1.61569	58.6815
AL450352.1	NK	1.13501	58.4812
KIR2DL4	NK	0.741899	57.7813
PSTPIP1	NK	1.43864	57.3955
AL109924.2	NK	0.18512	57.258
TRBV11-2	NK	0.0908126	55.2168
NCR3	NK	1.40477	54.4261
TRAJ61	NK	0	54.1521
MATK	NK	1.59193	51.7139
AL355581.1	NK	1.48636	51.4244
AC015911.6	NK	1.7671	50.1391
TSPAN32	NK	1.95393	49.8802
CX3CR1	NK	1.3797	49.7905
TRBJ2-1	NK	0.96359	49.2888
TIGIT	NK	1.20616	49.0999
CNR2	NK	1.54806	47.4303
AC067945.4	NK	1.63298	47.138
LINC02846	NK	1.66377	46.2125
AP000553.8	NK	1.78614	44.997
AL356276.1	NK	1.51159	44.4382
GCSAM	NK	1.79668	44.122
LINC00239	NK	1.67113	41.8603
LINC02598	NK	1.11198	41.2953
S1PR4	NK	1.78513	41.1146
ALOX5AP	NK	1.90325	40.5359
AL358333.2	NK	1.88391	40.3045
THRA1/BTR	NK	1.77271	39.3124
AC116348.3	NK	1.60367	38.9247
PPP2R2B	NK	1.95095	38.8479
AC008750.7	NK	0.884588	38.2138
AC008750.2	NK	1.00695	37.7768
GPR68	NK	1.69186	37.763
TOGARAM2	NK	1.57084	37.1242
AC027290.1	NK	1.67204	36.5528
AL121890.3	NK	1.57886	34.603
FGFBP2	NK	1.28683	34.0247
RNF165	NK	1.87495	33.7579
AL450226.1	NK	0.471514	33.6021
CDHR1	NK	0.923765	33.4205
ERMN	NK	1.9178	33.3215
SPTSSB	NK	1.31046	32.5575
PPIAL4H	NK	1.22177	32.3303
LINC00299	NK	1.79133	31.0474
AL031599.1	NK	0.884098	30.8022
AC017104.1	NK	1.89281	30.3016
AP005482.1	NK	1.01896	29.4344
LINC00861	NK	1.28023	29.0716
MLC1	NK	0.999032	28.0032
AC008964.1	NK	1.67042	27.6679
AL158211.2	NK	1.34732	27.0657
NLRP2	NK	1.49366	26.624
AL683807.2	NK	1.47933	26.5493
EAF1-AS1	NK	1.93612	26.5151
IFNL1	NK	1.22788	25.6511
AC138028.6	NK	1.95074	24.8541
LTA	NK	1.9684	24.6723
TRAJ56	NK	0	23.6937
C20orf197	NK	1.79171	22.91
AC021739.5	NK	1.61704	22.8647
LINC01976	NK	1.073	22.7305
C19orf84	NK	1.02407	22.5812
AL135818.1	NK	1.4151	22.5259
AL137856.1	NK	1.88639	22.2878
CCNJL	NK	1.81165	22.2772
AP000553.9	NK	1.90669	22.269
LINC02132	NK	1.01202	22.1712
FSD1	NK	1.81235	21.645
SNTG2-AS1	NK	1.84869	20.9428
AC116348.2	NK	1.58797	20.6993
AC129510.2	NK	1.89844	20.608
AC092053.5	NK	0.784229	20.2976
AC015911.2	NK	1.9462	19.7165
AL136129.1	NK	0.447054	19.4929
Z82188.2	NK	1.42497	18.8667
MIR1-1HG-AS1	NK	0.696538	18.1113
AC127522.1	NK	1.11269	17.9752
AL592071.1	NK	1.63189	17.8574
TRGVA	NK	0.649861	17.743
AC008083.4	NK	1.96328	17.6946
KIR3DL1	NK	0.879674	17.1796
AC136475.4	NK	1.91199	17.149
IGHV1-45	NK	0.867644	17.0179
OR5B21	NK	1.06641	16.5878
AC034238.1	NK	1.16479	16.4518
LINGO2	NK	1.65517	15.837
SATB1-AS1	NK	1.84362	15.7414
SLC9A9-AS2	NK	1.70739	15.0884
AC007349.3	NK	1.79173	14.966
LINC00377	NK	1.61833	14.8329
CCL18	NK	1.94738	14.4581
AL358333.3	NK	1.63669	14.2556
AC099782.2	NK	1.81773	13.9554
AC005632.5	NK	0.839186	13.952
HEATR9	NK	1.3232	13.8711
TRBV7-7	NK	0.25589	13.4163
AC083806.3	NK	1.94789	12.9975
HOXA10-AS	NK	0.673571	12.952
AC108693.2	NK	1.38335	12.6881
AL357874.2	NK	1.52872	12.6112
AL359962.1	NK	1.48585	12.5872
AL136320.1	NK	1.87456	12.428
TRBJ1-2	NK	0	12.416
AC138466.3	NK	1.28463	12.3724
KIR2DL3	NK	1.13438	12.2639
PVRIG	NK	1.80037	12.0889
AC174469.1	NK	1.0246	12.0633
AC002407.1	NK	1.51958	12.0523
AC105219.2	NK	1.3294	11.8618
AC084855.1	NK	1.9722	11.7391
KIR2DL1	NK	0.599146	11.5349
AC103724.3	NK	1.82937	11.5025
HASPIN	NK	1.68902	11.3478
AC010186.1	NK	1.16144	11.3042
AL355597.1	NK	1.77361	11.2502
AL392086.3	NK	1.63544	11.2001
AC004906.1	NK	1.30221	11.1257
AC011676.4	NK	0	11.0687
OPRM1	NK	1.7177	10.9967
PLCH2	NK	1.76328	10.8676
AC116348.1	NK	1.89855	10.6644
AC020922.4	NK	1.80464	10.6165
NLRP7	NK	1.25497	10.5771
AL035541.1	NK	0.703795	10.5738
AL139246.1	NK	1.68884	10.5641
AL137802.1	NK	1.54145	10.4917
KIR3DL2	NK	1.0823	10.4347
HOPX	NK	1.97718	10.3636
AC023310.4	NK	1.98854	10.1869
AC009656.1	NK	1.85851	9.98196
AL138781.1	NK	1.84593	9.96027
TRBV6-6	NK	0.9493	9.93859
AC113208.4	NK	1.38166	9.92926
AL513210.1	NK	1.00878	9.82436
AC009061.1	NK	0.178345	9.59957
C15orf56	NK	1.07877	9.34934
BX640514.2	NK	1.9472	9.27238
AC137735.3	NK	0.60798	9.2234
AOAH-IT1	NK	1.98796	9.19092
TRBV22-1	NK	0.749464	8.96356
AC113382.2	NK	1.95397	8.94474
SH2D1A	NK	1.11377	8.83757
AL122020.2	NK	1.78354	8.82125
GRIK4	NK	1.73592	8.66457
Z97198.1	NK	0.44419	8.49705
AC003070.1	NK	1.72149	8.44233
LINC02404	NK	1.08647	8.16755
AL627422.2	NK	1.9229	7.65563
KRTAP11-1	NK	0.495595	7.62029
PIK3CD-AS1	NK	1.82086	7.59413
IFNB1	NK	0.827719	7.3733
LINC01973	NK	1.45011	7.29253
KRT72	NK	0.818534	7.27707
AL139161.1	NK	1.89314	7.27217
RASGEF1A	NK	1.99557	7.17796
HOXA6	NK	1.00736	7.15241
AC018552.2	NK	0.89851	7.13966
U47924.1	NK	0.990822	7.0761
LINC02726	NK	1.44969	7.05251
AL050349.1	NK	1.79826	7.04625
LINC01711	NK	1.04443	6.93133
LAIR2	NK	1.48678	6.80991
CXCR2	NK	1.36701	6.71132
CDRT15	NK	1.80419	6.47049
AC093536.2	NK	1.19105	6.40439
AL031283.1	NK	1.31999	6.38356
CXCR1	NK	0.842486	6.35029
FNDC9	NK	1.96531	6.2862
LUNAR1	NK	1.82149	6.23202
AC114928.1	NK	1.85183	5.92632
AC036222.2	NK	1.02556	5.91556
MPP7-DT	NK	1.8181	5.89754
SERPINI2	NK	1.98382	5.86906
AC007673.1	NK	1.38376	5.82337
SMCR2	NK	1.81504	5.78267
LINC00545	NK	1.23851	5.42625
AL590009.1	NK	1.6023	5.31771
LINGO3	NK	1.59365	5.29102
SLC35G3	NK	1.57298	5.26108
PRSS2	NK	0.672472	5.23833
AC006947.1	NK	1.82964	5.23023
HOXA9	NK	1.57727	5.20824
LINC00373	NK	1.10957	5.18522
SPINK2	NK	1.5857	5.1094
AP003043.1	NK	1.26454	5.06954
FLNC-AS1	NK	1.79505	5.03529
AC004449.1	NK	1.39332	5.01255
AC012313.2	NK	1.90483	4.9959
AC093833.1	NK	1.42589	4.90613
TRBV17	NK	1.28614	4.85705
AC093281.2	NK	0.518399	4.83557
AL034397.2	NK	1.11904	4.80496
MTRNR2L5	NK	1.43003	4.79678
LINC02544	NK	1.34747	4.78249
DUXA	NK	1.04158	4.70359
LINC01251	NK	1.80038	4.66376
IGHVIII-76-1	NK	1.32007	4.63036
LINC02830	NK	1.28827	4.61179
HIST2H4A	NK	1.93387	4.58372
AC138466.1	NK	1.11634	4.50406
AC126175.2	NK	1.34728	4.3936
LRIT2	NK	0.129901	4.32812
AP000282.1	NK	1.67974	4.29088
LGALS9C	NK	1.66665	4.27706
AL591222.1	NK	1.52705	4.2733
AC135068.9	NK	0	4.25344
TKTL1	NK	1.73491	4.25076
AC244100.2	NK	1.76351	4.24634
IGKV2D-36	NK	0	4.21282
AC109458.2	NK	0.661933	4.06114
AC090680.1	NK	1.39947	4.00093
LANCL3	NK	1.91573	3.98535
MIR4422HG	NK	1.81535	3.98252
AC023794.5	NK	1.77169	3.98121
AL109924.4	NK	0.074248	3.96522
AC064805.1	NK	1.36681	3.96017
TRARG1	NK	1.37981	3.84652
HOXA11-AS	NK	1.26336	3.82092
AC006063.4	NK	0	3.80095
AC087318.1	NK	0.334169	3.73155
OR1J1	NK	1.45629	3.70702
MIR9-3HG	NK	1.99239	3.68101
AC091180.3	NK	1.71956	3.67497
KLRF2	NK	1.93615	3.56419
AC018931.1	NK	1.17681	3.52023
IGLV1-50	NK	0.986718	3.51986
AC004817.4	NK	1.28361	3.51296
AC017007.5	NK	0.631041	3.51013
PLCXD2-AS1	NK	0.896331	3.46507
Z80897.2	NK	1.34065	3.44708
AC107886.1	NK	1.77223	3.39944
KCNQ5-AS1	NK	1.65041	3.36803
LINC02827	NK	1.73358	3.36487
SMKR1	NK	1.81134	3.36472
AC108457.1	NK	1.98045	3.33508
AC044784.1	NK	1.31464	3.33417
AL359792.1	NK	1.38887	3.29763
AL035251.1	NK	1.63448	3.25203
LINC01222	NK	1.83614	3.24221
PNLIPRP1	NK	0.519975	3.13666
OLIG3	NK	0.201815	3.11949
AC007557.4	NK	0.535948	3.10673
IL25	NK	0.889366	3.03738
TRAV8-5	NK	0.999503	3.03206
AC015936.1	NK	1.63042	3.03021
LGALS9B	NK	0.678184	3.01157
TNR	NK	1.42706	2.98751
FO393414.3	NK	1.21214	2.98206
AL590227.1	NK	0	2.96971
TRAV18	NK	0.465271	2.96031
AC020658.4	NK	0.963678	2.91114
AC245008.1	NK	1.9023	2.90034
LINC00221	NK	1.69511	2.8931
AC068135.2	NK	1.74948	2.87314
KLK5	NK	1.41695	2.81442
AC103719.1	NK	1.3323	2.80158
AL139424.1	NK	1.61072	2.79809
IRX2	NK	1.23201	2.78503
LINC02088	NK	1.077	2.75895
AC105343.2	NK	0.568762	2.74628
LPAR3	NK	1.85224	2.73644
IGLV3-12	NK	0.202015	2.73403
C1orf68	NK	0.0229206	2.71553
AC099681.3	NK	0.957604	2.57551
IRX5	NK	1.74468	2.50299
KRT12	NK	1.33282	2.49818
LINC02692	NK	1.66351	2.49264
LINC01779	NK	0.576439	2.4501
AC079331.3	NK	1.60592	2.41097
LILRA4	NK	1.65305	2.40207
AC011478.1	NK	0.787197	2.39768
AC008453.1	NK	1.46141	2.37467
AC027129.1	NK	1.71018	2.36133
AL137785.1	NK	1.02104	2.35582
LINC02003	NK	1.11084	2.35147
INTS6L-AS1	NK	1.77347	2.33943
AL451140.1	NK	1.07389	2.33487
C1QL4	NK	1.47437	2.33232
LINC02543	NK	0.478907	2.29675
AC016074.1	NK	1.65156	2.29506
AC105020.4	NK	1.33745	2.24021
DCAF12L1	NK	0.909232	2.22992
LIM2	NK	1.64442	2.22255
AC004863.1	NK	1.08118	2.20013
AC078878.2	NK	1.60658	2.10304
AC007786.2	NK	0.933362	2.09288
AC106786.1	NK	1.81875	2.02518
AL121956.1	NK	1.72232	2.01285
GPR45	NK	1.52172	1.9254
AL732437.1	NK	0.0517049	1.88683
LINC02387	NK	1.96597	1.87566
PRG3	NK	0.134516	1.86633
KRT73	NK	0.960489	1.84659
FEV	NK	0.783627	1.8433
AC020595.1	NK	1.13272	1.84309
LINC01243	NK	1.09769	1.827
RIMBP3B	NK	0	1.78839
AC053503.4	NK	1.45847	1.77793
HOXB-AS4	NK	1.76926	1.75314
LINC01690	NK	1.81331	1.74864
LINC00469	NK	1.62161	1.73547
KRT73-AS1	NK	1.05283	1.72781
AC004471.2	NK	1.31991	1.72285
LINC02276	NK	1.88259	1.7146
TEX36-AS1	NK	1.01955	1.64351
AL133445.3	NK	1.40807	1.63517
AC018761.4	NK	0.627761	1.61982
NPTX1	NK	1.72706	1.59272
MLN	NK	1.6392	1.58451
LINC02047	NK	1.71122	1.57919
AC007463.2	NK	1.51179	1.57126
C20orf173	NK	1.6541	1.56238
AL360295.1	NK	0.411946	1.55778
AL353658.2	NK	0.519333	1.55696
AC011899.4	NK	1.72426	1.55628
UNC45B	NK	1.771	1.53913
OR1E1	NK	1.36589	1.53619
AC013391.3	NK	0.0648281	1.53078
AL391119.1	NK	0.467219	1.53033
AC073188.3	NK	0.852506	1.52567
RTP1	NK	0.566054	1.52072
AC007922.1	NK	1.59627	1.50987
OR5H1	NK	0.832847	1.50384
NEUROD1	NK	0.926385	1.49661
AC100768.1	NK	1.26125	1.49137
EPYC	NK	1.17323	1.48668
GJB6	NK	1.3546	1.48075
AL137027.1	NK	1.61124	1.47843
AC159540.1	NK	0.513861	1.46953
LINC02485	NK	1.30736	1.45324
TRIM75P	NK	1.81378	1.45096
AC008728.1	NK	1.9181	1.43778
LINC02461	NK	1.7231	1.42991
IGSF11-AS1	NK	1.99574	1.41699
SSMEM1	NK	1.99631	1.39967
AC004687.3	NK	1.62783	1.39125
AL928596.1	NK	0.524506	1.36604
AC034110.1	NK	1.80072	1.3495
AL158141.1	NK	1.11265	1.33893
AL137005.1	NK	1.64743	1.33184
TMEM202	NK	1.63213	1.31332
BMP15	NK	0.751273	1.3128
DGKK	NK	1.14785	1.30212
FAM170A	NK	0.990684	1.29668
AC015813.3	NK	1.88536	1.29517
AC008103.1	NK	0.803196	1.28355
RFPL4B	NK	1.11698	1.27365
LINC02667	NK	0.568436	1.27137
AC068580.5	NK	0.779532	1.24811
AL358473.2	NK	1.36898	1.23894
AL392023.1	NK	1.41671	1.23863
NCR2	NK	1.2576	1.236
AC113391.1	NK	1.93124	1.23064
GOT1L1	NK	1.56491	1.22071
AC127894.1	NK	1.96471	1.21883
AC022832.2	NK	1.05226	1.21475
LINC02346	NK	1.93358	1.20638
LHX5-AS1	NK	0.448658	1.20265
AC010401.2	NK	1.18426	1.20136
PRSS1	NK	1.38227	1.19642
LINC01613	NK	1.49194	1.19445
AC008786.1	NK	1.71413	1.19061
AC008574.1	NK	1.70616	1.19033
AC008464.1	NK	1.56812	1.18366
ZP4	NK	0.641465	1.17398
AP003774.1	NK	1.62546	1.16168
AL390730.2	NK	1.01156	1.13809
AC027088.2	NK	0.546929	1.12781
POTEH-AS1	NK	1.37167	1.11076
DEFB114	NK	0.497022	1.09524
OTOP2	NK	1.42169	1.09349
AP001266.1	NK	1.53916	1.08222
LINC02267	NK	1.91339	1.08129
OR1G1	NK	0	1.07275
AC003043.1	NK	1.78903	1.07165
LINC01734	NK	1.46418	1.05377
SCGB1D4	NK	1.27039	1.05019
CSF3	NK	1.15364	1.04989
AC005841.1	NK	1.83772	1.0486
Z82186.1	NK	1.72818	1.04611
LINC01953	NK	0.928622	1.0443
LINC01615	NK	1.34126	1.04065
OVOL1	NK	1.71774	1.03812
PTPRCAP	NK	1.45305	1.03706
ZSCAN10	NK	1.8317	1.03354
AL022725.1	NK	1.3424	1.03266
KCNQ5-IT1	NK	1.70737	1.02925
SFTA1P	NK	1.81936	1.02887
LGALS13	NK	0.985156	1.01523
ODAM	NK	1.34981	1.01193
AL360175.1	NK	1.95261	1.00404
CDH19	Schwann	0.487027	2306.26
HAND2	Schwann	1.13561	1149.37
AC078880.3	Schwann	0.0807286	1017.38
AC078880.5	Schwann	0.0740181	883.57
FXYD1	Schwann	1.54942	804.596
S100A4	Schwann	1.7721	798.736
AC007036.2	Schwann	1.64443	719.859
LGALS1	Schwann	1.9588	706.344
CRYAB	Schwann	0.432986	697.729
SEMA3B	Schwann	0.587053	628.973
AC005046.1	Schwann	1.51572	616.626
MPZ	Schwann	0.974792	603.361
S100B	Schwann	0.204673	564.943
FIBIN	Schwann	0.796253	509.706
FSTL3	Schwann	1.65884	508.329
PMP22	Schwann	1.60702	501.75
FOXD3	Schwann	0.0369636	489.772
AL022328.1	Schwann	1.76831	473.747
LGI4	Schwann	0.448249	436.218
AC025259.3	Schwann	1.60409	431.963
Z99289.3	Schwann	1.83484	421.294
EGFL8	Schwann	1.96285	416.395
HSPB2	Schwann	0.930719	412.065
SPARC	Schwann	1.6931	391.417
HIST1H4H	Schwann	1.67818	383.044
KCTD12	Schwann	1.74743	378.462
LINC01436	Schwann	0.624052	376.688
AL138995.1	Schwann	1.7003	368.992
SCN7A	Schwann	0.84828	365.138
SOX10	Schwann	0.259235	354.054
ABCA8	Schwann	1.71968	315.635
SOX2	Schwann	0.122104	280.708
CAVIN3	Schwann	1.63217	272.62
HIST1H2AM	Schwann	1.18344	270.536
NRN1	Schwann	0.920039	267.463
NRXN1	Schwann	0.0455562	267.249
MARVELD1	Schwann	1.99829	266.434
PCDH20	Schwann	0.147942	264.549
AC089999.2	Schwann	1.72977	263.327
PMEPA1	Schwann	1.6087	252.743
AC092140.2	Schwann	1.50748	250.761
ADGRB3	Schwann	0.932575	248.322
AL445438.1	Schwann	0.906875	241.972
AL109659.2	Schwann	0.789174	237.441
PDGFB	Schwann	1.56432	237.066
AC078880.4	Schwann	0.170894	230.692
XKR4	Schwann	0.0410686	224.939
ITGB4	Schwann	0.498272	224.124
IGFBP6	Schwann	1.4297	215.331
PLP1	Schwann	0.0670246	211.32
AL391807.1	Schwann	0.875507	207.897
AC091588.1	Schwann	1.59007	207.77
TIMP4	Schwann	0.344938	207.491
LPAR1	Schwann	1.33667	199.997
BLID	Schwann	1.33013	198.075
AC009041.2	Schwann	1.52878	194.445
AL162734.1	Schwann	1.9962	193.359
CCN5	Schwann	0.97456	192.389
PRIMA1	Schwann	0.155417	189.23
ITGB8	Schwann	1.56936	188.583
TBX3	Schwann	1.98514	188.056
NDN	Schwann	1.82942	187.165
AP001527.2	Schwann	1.54472	181.84
PITPNM2-AS1	Schwann	0.693511	179.662
SEMA3C	Schwann	1.03115	176.188
SLITRK6	Schwann	0.422438	172.237
RGS16	Schwann	1.83204	172.078
KCNMB4	Schwann	1.71048	170.772
ISLR	Schwann	1.06508	170.25
PHLDA3	Schwann	1.54276	168.968
JARID2-AS1	Schwann	1.61868	165.03
CDC42EP5	Schwann	1.59267	163.167
SPARCL1	Schwann	1.40271	162.372
MXRA8	Schwann	1.11437	158.069
CADM2	Schwann	0.504073	157.529
AL031651.2	Schwann	1.74315	156.05
AC022467.1	Schwann	0.508504	153.154
ST6GALNAC2	Schwann	1.52122	152.729
FXYD3	Schwann	0.507956	151.398
NCAM2	Schwann	0.743197	147.092
ASPA	Schwann	1.86056	144.546
CHL1	Schwann	0.250204	141.071
AC005753.1	Schwann	0.128922	139.748
AC022679.2	Schwann	0.0664351	139.236
AC023095.1	Schwann	0.0762467	136.668
CAB39L	Schwann	1.9838	136.638
AC092171.5	Schwann	1.94569	136.255
AC093732.2	Schwann	0.640831	132.263
NEGR1	Schwann	0.382891	131.731
GPM6B	Schwann	0.541045	131.627
ASAP2	Schwann	1.89229	130.559
AL162713.1	Schwann	0.24593	130.144
PDGFA	Schwann	1.79004	129.595
AC015813.4	Schwann	1.88305	129.245
MYOT	Schwann	1.14803	128.326
ITIH4-AS1	Schwann	1.85818	127.851
AC068724.1	Schwann	0.884118	127.269
RGS11	Schwann	1.01156	125.917
NGFR	Schwann	1.09703	125.87
GINS3	Schwann	0.362724	125.008
SLC5A7	Schwann	0.0695295	124.462
CYP27C1	Schwann	0.163892	124.423
PHLDB1	Schwann	1.8551	123.141
SLC35F1	Schwann	0.219752	122.316
COL28A1	Schwann	0.438978	122.305
SMIM5	Schwann	1.2854	120.086
L1CAM	Schwann	0.41465	119.963
HOXD8	Schwann	0.365478	118.187
C1QL1	Schwann	0.895031	116.906
AL592430.1	Schwann	1.43971	115.793
AC015712.7	Schwann	1.24905	115.607
UBQLNL	Schwann	1.96272	114.53
VWA1	Schwann	1.95509	114.218
SLITRK2	Schwann	0.189075	112.911
KIRREL3	Schwann	0.353157	112.861
MIA	Schwann	1.92314	110.773
TMEM100	Schwann	1.69231	110.665
OR8K3	Schwann	0.0329965	109.857
GRIK2	Schwann	0.383728	108.865
AL133396.2	Schwann	1.13181	105.829
AL359987.1	Schwann	1.41107	105.476
AC097381.1	Schwann	0.452093	104.371
ATP1A2	Schwann	0.326666	103.016
TRDV3	Schwann	0.030513	102.961
SLC22A17	Schwann	1.7704	102.688
SOX8	Schwann	0.675341	101.548
ST6GALNAC5	Schwann	0.154994	101.192
C1orf198	Schwann	1.90894	100.651
TMEM89	Schwann	0.682569	100.564
FAM218A	Schwann	1.90875	100.546
PTPRZ1	Schwann	0.10527	100.47
CCN3	Schwann	0.947957	99.4477
S100A1	Schwann	0.73564	99.3914
AL358216.1	Schwann	1.67226	98.146
TUBB2B	Schwann	0.721116	96.8757
AL590133.2	Schwann	1.34228	94.0587
MAL	Schwann	0.613177	93.8778
SLC15A3	Schwann	1.89353	93.7269
TFAP2A	Schwann	0.149683	93.5973
AL445259.1	Schwann	0.0671352	93.4662
EFS	Schwann	1.04886	93.3306
ELN	Schwann	1.38264	92.7016
TSPAN11	Schwann	0.905883	92.0157
CHADL	Schwann	0.886875	91.6215
AL356961.1	Schwann	0.0219034	91.2608
SLC16A8	Schwann	1.20811	91.1901
FRMD5	Schwann	0.301859	88.9064
AC007682.1	Schwann	0.0986282	86.2571
AL365434.2	Schwann	0.200009	85.9893
AP001172.2	Schwann	1.36983	84.2278
LAMA4	Schwann	1.63559	84.0611
AL355974.2	Schwann	1.8094	84.0405
AL358334.3	Schwann	1.06242	84.0047
ADAM23	Schwann	0.934498	83.5276
COL5A3	Schwann	1.60198	83.3879
PMP2	Schwann	0.0904318	82.1873
TMEM71	Schwann	1.95796	81.9335
OLFML2A	Schwann	0.53538	81.4055
RASGEF1C	Schwann	0.462003	80.7958
CMTM5	Schwann	0.950383	80.5909
APCDD1	Schwann	1.42161	80.4115
GLUD2	Schwann	1.63372	80.0765
Z73495.1	Schwann	0.84661	79.4317
LINC02766	Schwann	1.76099	78.6185
POU3F1	Schwann	0.975646	77.7495
ANK2	Schwann	0.719695	77.2525
GJA1	Schwann	1.67576	76.934
SNCA	Schwann	1.46673	75.9016
KCND3-AS1	Schwann	0.348543	75.6998
AC105924.1	Schwann	0.774895	74.8064
DKK3	Schwann	1.6269	74.7727
AL161729.2	Schwann	1.7923	74.6539
COL8A1	Schwann	1.35466	73.0692
AL513218.1	Schwann	1.58506	72.9043
EPHA7	Schwann	0.404367	72.368
NPTX2	Schwann	0.6494	71.8527
ST3GAL6-AS1	Schwann	1.28225	70.7637
HS3ST3A1	Schwann	1.54419	69.9874
AC003659.1	Schwann	1.33719	69.5582
SOD3	Schwann	1.59003	69.3977
GULP1	Schwann	1.46825	68.937
ZNF536	Schwann	0.10604	68.6237
PCDHB4	Schwann	1.41936	68.4013
PCDHB12	Schwann	1.4385	68.189
AC017048.3	Schwann	0.18385	68.1667
PLAC9	Schwann	1.59327	67.9488
HS3ST2	Schwann	1.32755	67.1504
AL021308.1	Schwann	1.92665	66.803
ENHO	Schwann	1.79189	66.5466
FOXC2	Schwann	1.12919	66.1713
NRXN3	Schwann	0.372826	65.9683
ENTPD2	Schwann	0.903929	65.7727
SRPX	Schwann	1.68919	65.7339
NKAIN3-IT1	Schwann	0.109884	64.8443
AC136297.1	Schwann	0.833252	64.0862
KIRREL3-AS2	Schwann	0.299733	63.8882
PCDHB15	Schwann	1.59859	63.5724
WNT6	Schwann	0.515258	63.5134
COL9A3	Schwann	1.0214	63.1458
GPX8	Schwann	1.72247	62.8027
NLGN4X	Schwann	1.07557	62.5672
RASL12	Schwann	0.600841	61.5703
ADAM33	Schwann	1.06019	61.5589
FGF2	Schwann	1.3262	61.5384
KLHDC8A	Schwann	0.196951	60.7604
LINC01116	Schwann	1.84001	60.7274
TENM3	Schwann	0.606449	60.7015
ERLNC1	Schwann	1.22802	59.5733
AC007655.2	Schwann	1.68056	58.5936
PLCE1	Schwann	1.06567	58.5575
CLDN11	Schwann	1.55537	58.5396
CNTFR	Schwann	0.921387	57.1425
AC006238.2	Schwann	1.29476	56.8317
LINC02590	Schwann	0.824068	56.35
CADM3	Schwann	0.166544	56.247
RBM11	Schwann	1.6589	56.1725
UCHL1	Schwann	1.09196	55.792
WNT5A-AS1	Schwann	1.95192	55.7759
AC010834.1	Schwann	1.30965	55.4567
AL162632.3	Schwann	1.358	55.3644
IL11	Schwann	0.584662	55.063
AL512413.1	Schwann	1.49618	54.939
PDLIM4	Schwann	0.487063	54.76
CYTL1	Schwann	1.2781	54.6718
LINC01587	Schwann	1.03527	54.2708
HSPA12A	Schwann	1.73897	54.2596
LINC00327	Schwann	0.986665	54.1924
C3orf70	Schwann	1.8045	53.9872
AC083841.1	Schwann	1.09695	53.7502
AC009511.2	Schwann	0.872607	53.4278
PPP1R14B-AS1	Schwann	1.53358	53.0788
FAM181B	Schwann	0.180076	52.7318
PCDHB16	Schwann	1.72287	52.6661
MATN2	Schwann	1.92232	52.659
TNFRSF19	Schwann	1.29212	52.5783
RFTN2	Schwann	1.98192	52.3673
NKAIN3	Schwann	0.124522	52.3544
FOXD3-AS1	Schwann	0.0578883	52.2979
AC110285.1	Schwann	0.878502	52.2917
AC007786.1	Schwann	1.05715	51.9515
MMP17	Schwann	1.21851	51.5787
TMEM95	Schwann	0.704112	51.3471
AP006333.1	Schwann	1.87264	51.1693
AL591167.1	Schwann	1.68875	50.2369
B4GALNT1	Schwann	0.598046	50.233
AC005383.1	Schwann	0.939038	50.1081
AL161663.2	Schwann	1.85742	49.0892
FXYD7	Schwann	1.9403	48.7571
GPR173	Schwann	1.79883	48.5365
DHH	Schwann	0.780095	48.4949
AC090200.1	Schwann	0.606053	48.4159
RGMB-AS1	Schwann	1.70557	48.3316
AL353742.1	Schwann	0.461309	47.9456
SORCS1	Schwann	0.353124	46.9694
LINC00632	Schwann	0.611996	46.2219
AC107308.1	Schwann	0.759453	46.0346
TCEAL7	Schwann	1.21499	45.4747
SHC4	Schwann	0.31446	45.4691
ARHGEF26-AS1	Schwann	1.58729	44.8287
AC005753.3	Schwann	0.94728	44.6329
AC004490.1	Schwann	1.06838	44.1943
AL009176.1	Schwann	1.88884	44.0271
LY6K	Schwann	0.591755	43.9329
IGSF11	Schwann	1.36633	43.7393
STK32A	Schwann	0.496794	43.5814
PAPPA	Schwann	1.15673	43.4108
COL21A1	Schwann	0.9578	43.066
AP000941.1	Schwann	1.87861	43.0037
AC017100.1	Schwann	1.74193	42.9203
AL121894.2	Schwann	1.65545	42.7179
C10orf82	Schwann	0.344358	42.6962
MBOAT2	Schwann	1.93552	42.5721
FLRT1	Schwann	1.88489	42.5125
CSPG4	Schwann	0.782426	42.3489
AC147651.1	Schwann	1.79414	42.0541
IQCJ-SCHIP1-AS1	Schwann	1.51412	41.9101
AC084756.1	Schwann	1.92114	41.6492
TFAP2A-AS1	Schwann	1.4831	41.5081
PRDM16-DT	Schwann	1.19866	40.648
AC024941.1	Schwann	0.37021	40.2385
KIAA1755	Schwann	1.05122	40.2369
AC008440.2	Schwann	0.968865	40.215
AC007496.1	Schwann	1.96868	40.1999
AC015660.3	Schwann	1.99624	40.028
INSC	Schwann	0.423245	39.7092
LINC02794	Schwann	0.362865	39.6842
ITGA2	Schwann	1.91139	39.3309
LMO3	Schwann	1.07502	39.252
CADM4	Schwann	1.36251	38.9861
WDR86	Schwann	1.79006	38.6541
IL1RAPL2	Schwann	1.47187	38.4346
VGLL3	Schwann	1.23931	38.4242
AC092111.1	Schwann	1.8381	38.2717
HOXD3	Schwann	0.589073	38.2218
GPC1	Schwann	1.89125	38.1949
PLEKHB1	Schwann	1.69301	37.6151
RXRG	Schwann	0.172199	37.5657
GNG8	Schwann	1.24776	37.5333
AC008056.1	Schwann	0.333157	37.3267
PRRT1	Schwann	1.75474	36.6961
MPO	Schwann	1.92459	36.5919
LINC01748	Schwann	0.7099	36.5595
GFRA3	Schwann	0.417915	35.8478
EN2	Schwann	0.196858	35.5848
GALR1	Schwann	0.635499	35.5531
B4GALNT4	Schwann	1.14	35.3677
AC007953.2	Schwann	1.25197	34.8611
NES	Schwann	1.9001	34.7968
PCDHB10	Schwann	1.66899	34.5991
AFAP1L2	Schwann	1.41044	33.9616
AC073342.2	Schwann	0.889463	33.9008
GDF10	Schwann	0.443479	33.6872
AC006946.3	Schwann	1.47087	33.67
NOX4	Schwann	1.21107	33.552
COL15A1	Schwann	0.944151	33.3959
AL355596.1	Schwann	0.4295	33.3272
SPDYC	Schwann	1.27018	32.8703
LINC00354	Schwann	0.178157	32.8377
AL109659.1	Schwann	0.866067	32.7591
NACAD	Schwann	0.495959	32.4282
AP001628.2	Schwann	0.791039	31.7879
ANO1-AS1	Schwann	1.74011	31.7029
AC127024.3	Schwann	1.70546	31.6422
STK32A-AS1	Schwann	0.538119	31.526
TFAP2C	Schwann	1.06445	31.3894
UBE2Q2L	Schwann	1.53871	31.1553
TFAP2A-AS2	Schwann	1.96568	31.0051
ATP1B2	Schwann	1.39494	30.988
CD200	Schwann	1.79504	30.9801
AC079907.2	Schwann	1.27857	30.8702
AL035409.1	Schwann	0.418518	30.7681
AC092384.2	Schwann	1.50218	30.5884
LRRTM1	Schwann	0.445585	30.3522
AL031587.4	Schwann	0.0869767	30.3359
HAO2-IT1	Schwann	0.442392	30.2588
NIM1K	Schwann	1.46174	30.2498
AC105105.2	Schwann	1.74953	30.1809
PCDHB5	Schwann	1.66162	30.0976
AC015909.3	Schwann	0.386505	29.8102
AL138808.1	Schwann	1.64983	29.4067
HBQ1	Schwann	1.78176	29.1951
AC114763.2	Schwann	1.86795	29.0273
GLI3	Schwann	1.46351	28.9748
SSC5D	Schwann	1.95786	28.9407
TRHDE-AS1	Schwann	1.92528	28.83
SEMA3B-AS1	Schwann	1.78185	28.7951
SOX11	Schwann	0.367428	28.7948
ADGRL3	Schwann	1.20915	28.6003
MARK1	Schwann	1.94225	28.3654
LPL	Schwann	1.21707	28.2649
AC087175.1	Schwann	1.84712	28.1069
SPATA22	Schwann	1.74145	28.0354
AP001029.1	Schwann	1.74901	27.946
AC113615.1	Schwann	1.49353	27.9429
AJ011932.1	Schwann	1.81542	27.9089
HEPH	Schwann	1.25992	27.815
AP002833.1	Schwann	0.203923	27.8125
AC079226.2	Schwann	0.542895	27.6926
MT3	Schwann	0.364247	27.6742
HEPN1	Schwann	1.91657	27.671
AC008738.3	Schwann	1.68844	27.3874
TNFAIP6	Schwann	1.10061	27.3459
AC073539.1	Schwann	0.374439	27.3416
ART3	Schwann	0.602917	27.2488
RHAG	Schwann	1.29062	27.0582
FOXD1	Schwann	1.16408	26.908
CASC15	Schwann	1.46072	26.794
AC068725.1	Schwann	0.162378	26.7302
AL137024.1	Schwann	0.879713	26.6265
AL445426.1	Schwann	1.47368	26.4229
AL035415.1	Schwann	0.416115	26.2253
PURG	Schwann	1.26083	26.1342
PRKCZ-AS1	Schwann	1.9614	26.0676
PWP2	Schwann	1.936	25.8768
WNT9A	Schwann	1.44564	25.8529
KCNH8	Schwann	1.35198	25.6069
TMEM59L	Schwann	0.823836	25.5973
AC005740.5	Schwann	1.36801	25.4796
FBXW7-AS1	Schwann	1.8354	25.4666
MRGPRF	Schwann	1.73754	25.389
COL16A1	Schwann	1.78863	25.3327
AC016888.1	Schwann	0.789953	24.936
AC131009.1	Schwann	1.95777	24.8233
LINC00346	Schwann	1.71893	24.7679
SCARA3	Schwann	1.20055	24.7313
ARHGDIG	Schwann	0.291953	24.6155
AC007327.2	Schwann	1.9636	24.4653
AC124804.1	Schwann	0.576153	24.411
VANGL2	Schwann	1.35212	24.3827
BOC	Schwann	1.35432	24.364
AC079742.1	Schwann	1.96998	23.8929
AL139294.1	Schwann	1.99696	23.8312
AL157700.1	Schwann	1.92563	23.7369
PCSK2	Schwann	0.504582	23.6281
LINC00511	Schwann	1.64871	23.6088
PLXNB3	Schwann	0.565909	23.6067
GRIK3	Schwann	0.154821	23.4259
AL590783.1	Schwann	1.35498	22.8076
PCDHB3	Schwann	1.72959	22.484
AC093510.2	Schwann	1.94602	22.386
GPR37L1	Schwann	0.77788	22.3307
SLITRK4	Schwann	0.916521	22.1642
CHL1-AS1	Schwann	0.422971	22.1035
AC009065.3	Schwann	1.79808	22.0996
GPC4	Schwann	1.7568	22.0977
AC104984.1	Schwann	1.29853	21.6352
AP003122.2	Schwann	0.629592	21.5569
AL590434.1	Schwann	1.38116	21.5549
AC073210.3	Schwann	0.977565	21.2687
LINC00839	Schwann	1.38101	21.2669
AL133457.1	Schwann	0.674463	21.1377
AC009063.3	Schwann	0.925467	21.1259
AP000879.1	Schwann	1.22426	21.0894
MACORIS	Schwann	1.36549	21.0526
AC023906.2	Schwann	1.28214	21.0468
SOX1	Schwann	0.400209	21.0225
AL355481.1	Schwann	0.101738	20.8853
F10-AS1	Schwann	1.21659	20.7028
AL389885.1	Schwann	1.68306	20.7003
KCTD4	Schwann	1.36086	20.5115
AL136298.1	Schwann	1.14371	20.4723
AC041005.1	Schwann	1.79205	20.459
FOXL1	Schwann	0.870956	20.3689
AC011444.3	Schwann	1.65441	20.324
TP53TG3D	Schwann	1.25952	20.3164
HCAR1	Schwann	0.600642	20.1142
SLITRK1	Schwann	0.102604	19.8946
LINC00244	Schwann	1.88189	19.8943
AC005597.1	Schwann	0.267623	19.6693
PPP1R1B	Schwann	0.700889	19.6684
MSTN	Schwann	1.72669	19.4724
RORB	Schwann	1.70234	19.4573
AC130466.1	Schwann	0.742428	19.451
AC007391.2	Schwann	1.22371	19.0869
NKAIN2	Schwann	1.41709	19.0493
AL606469.1	Schwann	0.907254	19.0299
ITGA11	Schwann	1.44817	19.0115
AL590302.1	Schwann	0.922624	18.9225
CNR1	Schwann	1.98152	18.7837
AC063919.2	Schwann	0.887333	18.6124
AC016825.1	Schwann	0.520671	18.5158
IL1RAPL1	Schwann	1.24743	18.5154
MEGF10	Schwann	0.422889	18.5033
AC243830.1	Schwann	1.98565	18.5026
AC079612.2	Schwann	0.0866641	18.4971
DLX1	Schwann	0.452831	18.4524
PRAMEF17	Schwann	0.0827598	18.2577
AC188617.1	Schwann	0.33887	18.2154
AC103563.7	Schwann	0.9631	18.1419
AP005901.6	Schwann	1.29874	18.1048
LINC02130	Schwann	0.556383	17.9514
RAB6C	Schwann	1.62644	17.8318
SHISA9	Schwann	1.11009	17.704
SFRP1	Schwann	1.25195	17.6773
AC099792.1	Schwann	0.833176	17.6466
AC100756.4	Schwann	0.887429	17.6444
AC021733.4	Schwann	1.14308	17.5941
AL132986.1	Schwann	1.93175	17.4676
CCK	Schwann	1.38903	17.4459
HOXD4	Schwann	0.849134	17.4196
AL391987.4	Schwann	1.92928	17.3723
KCNMA1-AS3	Schwann	1.61911	17.308
AL118522.1	Schwann	1.13733	17.237
MATN4	Schwann	1.56726	17.2207
MOXD1	Schwann	1.71988	17.0967
AC005753.2	Schwann	0.847331	17.058
CIT	Schwann	1.85715	16.9159
AL137157.1	Schwann	1.78384	16.8136
AC188616.1	Schwann	1.43036	16.8106
PCDHB2	Schwann	1.82052	16.8095
AL031587.1	Schwann	1.61026	16.6797
AC090774.2	Schwann	1.73984	16.6723
GJD3	Schwann	1.74908	16.5595
AC105219.4	Schwann	1.3312	16.5336
ADAMTS8	Schwann	0.982078	16.4737
AC116345.1	Schwann	0.266287	16.456
AC008125.1	Schwann	1.45388	16.4483
AP003032.1	Schwann	1.43799	16.4336
PAPOLB	Schwann	1.46317	16.3785
AL354949.1	Schwann	0.947578	16.3273
PRICKLE2-AS2	Schwann	1.54809	16.2059
LINC01966	Schwann	0.655018	16.1134
LRRTM4	Schwann	1.47337	15.9671
AL589702.1	Schwann	0.969035	15.962
AC098869.2	Schwann	1.83901	15.8885
AC008443.3	Schwann	1.16453	15.8576
LINC01038	Schwann	0.0403025	15.8133
PKNOX2	Schwann	1.43417	15.7126
AC079117.1	Schwann	0.866486	15.6415
AC012378.2	Schwann	1.26241	15.5883
EPX	Schwann	1.13312	15.5667
AL365181.1	Schwann	1.37516	15.5625
OR2A1	Schwann	1.56559	15.4308
AP002833.2	Schwann	0.589022	15.3943
FBLN2	Schwann	1.53832	15.2881
ASTN2	Schwann	1.93419	15.2743
PDE1C	Schwann	1.47653	15.1722
EPHA5-AS1	Schwann	0.199203	15.0033
TMEM155	Schwann	0.58542	14.9821
FAM107A	Schwann	1.57937	14.9326
GFAP	Schwann	0.793112	14.9126
LINC02430	Schwann	0.381342	14.9002
AC015563.2	Schwann	1.97516	14.5345
AC104072.1	Schwann	0.0981171	14.4745
AC092924.2	Schwann	1.52729	14.3699
GLT8D2	Schwann	1.98625	14.3287
LINC2194	Schwann	0.714556	14.2305
PRRX1	Schwann	1.17229	14.2189
AC018545.1	Schwann	0.864059	14.2082
OSBPL10-AS1	Schwann	1.93427	14.1355
MGAT4C	Schwann	1.20427	14.0717
AL022318.5	Schwann	0.833274	14.0644
LINC01567	Schwann	0.573644	14.0207
PLCE1-AS1	Schwann	0.812586	13.95
AQP5	Schwann	0.983391	13.9174
AC093879.1	Schwann	0.765801	13.8984
NXPH3	Schwann	0.812386	13.8865
AC092384.3	Schwann	1.86283	13.871
AL157396.1	Schwann	1.31829	13.7408
LINC01143	Schwann	1.53766	13.7324
AC093599.2	Schwann	1.13392	13.2165
AC100839.2	Schwann	1.41152	13.1617
BVES	Schwann	1.34554	13.0324
CALHM5	Schwann	1.90112	13.0013
AC127459.2	Schwann	0.669426	12.9794
CORO2B	Schwann	1.88435	12.7815
AC008056.2	Schwann	0.587618	12.6114
AL591519.1	Schwann	0.871457	12.5651
OR13C3	Schwann	1.71278	12.4755
AL021408.1	Schwann	1.57928	12.4676
AC048344.1	Schwann	1.64555	12.3316
ARSI	Schwann	0.836328	12.2938
AL354928.1	Schwann	1.48426	12.1141
AC009276.1	Schwann	1.0067	12.0946
AC107029.2	Schwann	0.63836	12.038
AL355596.2	Schwann	0.432901	11.9747
NLGN1	Schwann	1.74978	11.9432
TSPAN9-IT1	Schwann	1.67782	11.933
LRRC4C	Schwann	1.20106	11.8605
TRHDE	Schwann	1.24736	11.7452
BTC	Schwann	1.7466	11.6349
LINC00466	Schwann	0.40959	11.5781
TEPP	Schwann	1.90742	11.5709
BMP8B	Schwann	1.86167	11.56
AP002770.1	Schwann	1.93269	11.5299
AC245884.1	Schwann	1.32217	11.5024
AJAP1	Schwann	1.72127	11.4691
ETV4	Schwann	1.93563	11.4299
AC005682.2	Schwann	1.63275	11.3242
LINC02634	Schwann	0.834678	11.28
AC095030.1	Schwann	0.1816	11.2044
AC067773.1	Schwann	0.739917	11.1394
AL390755.1	Schwann	1.2784	11.1341
GAP43	Schwann	0.973493	11.1322
IGSF9B	Schwann	1.96939	11.1212
CNTN2	Schwann	1.27433	11.0931
WT1	Schwann	1.85204	11.0894
EFR3B	Schwann	1.74349	11.0534
HOXD-AS2	Schwann	0.691771	10.9031
AC007405.4	Schwann	0.550791	10.8948
TMEM255A	Schwann	1.45349	10.8645
AC007106.2	Schwann	0.382247	10.7636
TUBB4A	Schwann	1.79278	10.6158
AC008496.2	Schwann	1.00611	10.6096
AC107029.1	Schwann	0.801417	10.591
PTN	Schwann	1.38632	10.5206
BEND6	Schwann	1.37482	10.5104
GJA5	Schwann	1.55222	10.5041
HS6ST3	Schwann	0.513269	10.4584
AC009234.1	Schwann	0.128503	10.4259
FAM25G	Schwann	1.46806	10.3969
AL133257.1	Schwann	0.823863	10.3942
AC012558.1	Schwann	0.32311	10.3257
DGKB	Schwann	1.79199	10.3164
AJ239328.1	Schwann	1.4367	10.2227
RADIL	Schwann	1.45091	10.1996
SYN2	Schwann	0.878041	10.1466
GABRQ	Schwann	0.184682	10.1242
AP001025.1	Schwann	1.24453	10.1114
AC011239.1	Schwann	1.95764	10.1035
AL356094.2	Schwann	0.912283	10.0987
AC093422.2	Schwann	0.84038	10.0974
AC147651.3	Schwann	0.772815	10.0525
TMEM178B	Schwann	1.91049	10.0107
AIF1L	Schwann	1.70728	9.99561
LINC00565	Schwann	1.88652	9.99133
GREM1	Schwann	1.31469	9.97417
AC009163.1	Schwann	1.55983	9.9583
AL139193.2	Schwann	1.73867	9.81651
POU3F2	Schwann	1.8996	9.80493
DLX2	Schwann	0.133015	9.762
CADM2-AS2	Schwann	0.883772	9.54211
FCAMR	Schwann	1.89777	9.54002
GRIA1	Schwann	0.524903	9.53757
AC093297.1	Schwann	1.80345	9.43659
AC008278.2	Schwann	0.816218	9.27117
LINC01077	Schwann	1.90822	9.18398
TAS2R40	Schwann	0.481001	9.17473
EXOC1L	Schwann	0.967507	9.07992
TBX5-AS1	Schwann	0.186123	9.05835
AP006333.2	Schwann	0.549197	9.03904
SEMA3G	Schwann	1.56979	8.99506
PLAAT5	Schwann	1.91962	8.96123
KCNS3	Schwann	1.74151	8.90662
NXPE1	Schwann	1.77571	8.8727
TMEM132B	Schwann	0.730098	8.73955
AC010266.2	Schwann	1.43748	8.73776
ELOVL4	Schwann	1.63022	8.7135
AC243562.3	Schwann	1.05664	8.71099
AC104794.4	Schwann	1.37816	8.60484
AC117386.2	Schwann	1.31399	8.58235
AC079776.5	Schwann	0.607799	8.57804
PHOX2B	Schwann	0.682236	8.57373
AL590666.4	Schwann	0.845234	8.5192
AC116345.4	Schwann	0.476501	8.43158
TMEM270	Schwann	1.14698	8.42054
HOXC5	Schwann	0.484252	8.39139
PDZRN3-AS1	Schwann	1.17912	8.30096
LINC02024	Schwann	0.647911	8.24962
ZNF804B	Schwann	0.83043	8.19096
EIF4E1B	Schwann	0.493643	8.01685
AP000844.1	Schwann	0.966988	7.9755
AC007922.2	Schwann	1.8362	7.90736
HTR2A	Schwann	1.68218	7.89213
BDNF	Schwann	1.85576	7.85857
GDNF-AS1	Schwann	1.73627	7.83782
AC008969.2	Schwann	1.72713	7.78928
AL133492.1	Schwann	1.99562	7.77862
AC097658.2	Schwann	1.25757	7.77258
AL139081.2	Schwann	1.01164	7.74234
AL359704.3	Schwann	1.98148	7.71687
OR7A5	Schwann	0.080744	7.65087
LINC02579	Schwann	1.88636	7.64792
OR2T8	Schwann	0.876395	7.5996
HOXC4	Schwann	1.75487	7.57746
AC026329.1	Schwann	1.62823	7.53412
AC022679.1	Schwann	0.170222	7.4961
ALK	Schwann	1.12909	7.44479
AC073869.5	Schwann	0.777838	7.43684
EXTL1	Schwann	1.30209	7.43496
S100A5	Schwann	0.897934	7.35546
KCNG1	Schwann	1.99834	7.35533
LINC01913	Schwann	1.6571	7.33739
AL133319.1	Schwann	1.33528	7.3107
DUSP13	Schwann	1.06569	7.27727
LAMP5	Schwann	1.48338	7.27039
AP002528.1	Schwann	0.557604	7.25565
AL355835.1	Schwann	1.63051	7.24723
AC092687.2	Schwann	0.983125	7.23676
LINC01717	Schwann	1.70735	7.17996
AL445288.1	Schwann	0.812548	7.16381
ACSBG1	Schwann	1.84733	7.14256
CHL1-AS2	Schwann	0.602687	7.0933
GRAMD2A	Schwann	1.52418	7.07986
LINC01563	Schwann	1.41011	7.04248
AC010731.2	Schwann	1.17258	7.02642
SH3TC2-DT	Schwann	1.76432	6.89899
MIMT1	Schwann	1.72966	6.89533
CADM2-AS1	Schwann	0.960053	6.83033
LINC01856	Schwann	1.98505	6.74582
LINC02793	Schwann	0.101705	6.73162
AC016766.1	Schwann	0.854721	6.70936
CCT8L2	Schwann	1.37426	6.70732
SOX1-OT	Schwann	0.692443	6.65284
AC022276.1	Schwann	0.656789	6.63882
LINC00304	Schwann	1.98897	6.62798
RORB-AS1	Schwann	1.44895	6.60476
HR	Schwann	1.48225	6.57173
COL18A1-AS1	Schwann	1.96818	6.4779
SCN5A	Schwann	1.27287	6.37468
ENOX1	Schwann	1.85675	6.34814
MAP1LC3B2	Schwann	1.85846	6.33678
AF123462.1	Schwann	1.41775	6.2692
BVES-AS1	Schwann	1.36195	6.19978
KRT26	Schwann	0.681154	6.19768
LINC02772	Schwann	1.78124	6.17764
PAX3	Schwann	0.548	6.14157
AL157400.2	Schwann	1.62369	6.13996
U52112.1	Schwann	0.277654	6.12337
LINC02751	Schwann	0.7455	6.12333
AC079148.3	Schwann	1.31144	6.09391
AL844175.1	Schwann	1.06377	6.08575
AL121821.2	Schwann	1.60736	6.05346
AC011747.1	Schwann	1.68966	6.03854
IGFL4	Schwann	0.652153	6.01518
LINC02816	Schwann	1.04068	5.97068
LINC01987	Schwann	0.335512	5.94269
Z97987.1	Schwann	1.42642	5.80622
POPDC3	Schwann	1.14771	5.74865
EMILIN3	Schwann	1.7831	5.72946
AC084768.1	Schwann	0.367879	5.72345
AK5	Schwann	1.94651	5.65618
LINC02698	Schwann	1.99004	5.63066
AC122719.1	Schwann	0.634397	5.60763
AL391560.2	Schwann	1.5934	5.59377
LRFN5	Schwann	1.96202	5.55398
FAM135B	Schwann	1.42951	5.55167
AL583722.1	Schwann	1.31924	5.52872
COL20A1	Schwann	0.305635	5.47912
FGF6	Schwann	1.27908	5.44667
AC099398.1	Schwann	1.38618	5.40885
LINC02630	Schwann	1.63117	5.40052
PCDH10	Schwann	0.852064	5.34475
TYR	Schwann	0.894816	5.32826
KIRREL3-AS1	Schwann	1.78069	5.3192
LINC00462	Schwann	0.108948	5.24746
LRP4-AS1	Schwann	1.95781	5.23819
AP003108.1	Schwann	1.81815	5.19396
GPR149	Schwann	0.948988	5.10595
LGI1	Schwann	1.99172	5.08419
AC021683.2	Schwann	1.26724	5.07301
NDP	Schwann	0.53256	5.06085
LINC02266	Schwann	1.90023	5.04623
TREML4	Schwann	1.30186	5.02941
SCN3B	Schwann	1.86884	5.00252
CNTFR-AS1	Schwann	1.57285	4.99263
OTOR	Schwann	0.830175	4.9587
TMPRSS11F	Schwann	0.63064	4.91381
LINC01198	Schwann	1.39496	4.90623
AL359649.1	Schwann	0.435111	4.88463
LINC02251	Schwann	0.88325	4.84227
AC092364.1	Schwann	1.7801	4.81271
AP003486.2	Schwann	0.292562	4.79076
FRRS1L	Schwann	1.49458	4.77942
AC005034.3	Schwann	0.200137	4.73285
CAPN9	Schwann	1.94509	4.72968
LINC00461	Schwann	0.729214	4.72656
AC012055.1	Schwann	1.05475	4.67236
AC010969.3	Schwann	1.45263	4.66523
AC018362.2	Schwann	1.99139	4.56731
LINC01608	Schwann	0.640968	4.55761
AC011416.4	Schwann	1.19171	4.54355
NXNL1	Schwann	1.53243	4.44831
GABRA2	Schwann	0.738747	4.44085
LINC00502	Schwann	0.815409	4.42921
AC026746.1	Schwann	1.47125	4.4071
PRSS37	Schwann	1.66078	4.39488
AC092058.1	Schwann	1.91673	4.39424
LINC00322	Schwann	1.57447	4.38901
OTOGL	Schwann	1.48001	4.30462
FIGLA	Schwann	1.07071	4.29205
AC010307.3	Schwann	0.869397	4.27697
AL031430.1	Schwann	0.187304	4.24602
NLGN1-AS1	Schwann	1.37186	4.23597
MAGEA11	Schwann	0.224733	4.15775
AL357127.1	Schwann	0.920534	4.15645
AC118758.3	Schwann	1.35921	4.1299
AL133279.2	Schwann	1.87158	4.11446
AC005392.3	Schwann	0.917508	4.09993
MYOZ1	Schwann	1.86884	4.08625
CST9L	Schwann	0.860124	4.00041
DLX6-AS1	Schwann	0.472935	3.98943
AL080313.1	Schwann	1.86944	3.98706
LINC02392	Schwann	0.501349	3.89753
SORCS3	Schwann	0.837771	3.83757
BTNL2	Schwann	1.81091	3.80665
AL513166.1	Schwann	1.80079	3.80313
TENM3-AS1	Schwann	1.23187	3.80002
AC016573.1	Schwann	0.767733	3.78329
AC008663.2	Schwann	0.946346	3.74222
LINC02121	Schwann	1.09755	3.72492
AL139275.1	Schwann	0.317161	3.71273
AL162425.1	Schwann	1.31859	3.67132
AP000842.2	Schwann	1.7275	3.65445
DLX5	Schwann	0.616045	3.62914
OR3A3	Schwann	1.97253	3.62294
AC022034.1	Schwann	1.80999	3.60898
AC007333.2	Schwann	1.13223	3.59416
AC140658.1	Schwann	0.710695	3.57605
AP003973.4	Schwann	0.75898	3.54547
AC090138.1	Schwann	0.9892	3.53054
PCDHB8	Schwann	1.36781	3.512
AL358154.1	Schwann	0.810908	3.47722
AC005821.1	Schwann	1.97044	3.4717
TECTB	Schwann	1.83901	3.43573
AC002057.1	Schwann	0.800503	3.41837
ATP10B	Schwann	1.88661	3.40605
LRRC15	Schwann	1.38102	3.39977
LOR	Schwann	1.49044	3.39087
AL139082.1	Schwann	1.4563	3.37936
AC026336.2	Schwann	0.371608	3.35714
CYP4F8	Schwann	1.24575	3.34898
CCDC105	Schwann	0.721722	3.33932
PSD2	Schwann	1.64493	3.33302
LINC01822	Schwann	1.59931	3.31436
LHFPL1	Schwann	1.99441	3.30903
AC079768.4	Schwann	1.51793	3.30636
AC108057.1	Schwann	1.55861	3.24724
SLN	Schwann	1.02836	3.23488
PKP1	Schwann	0.870881	3.19841
AC024257.1	Schwann	1.78315	3.1742
AC069061.2	Schwann	0.530244	3.15918
ENOX1-AS1	Schwann	1.02366	3.12946
CDH15	Schwann	1.8361	3.10969
AC090952.2	Schwann	1.35957	3.06387
KAZN-AS1	Schwann	1.90074	3.05768
FAXC	Schwann	1.87026	3.02623
AC106874.1	Schwann	1.23638	3.01754
ACCSL	Schwann	1.5553	3.00998
AP001056.2	Schwann	1.48727	3.00289
AL133395.1	Schwann	1.3304	2.99222
AL022068.1	Schwann	1.88932	2.98929
TULP1	Schwann	1.87553	2.97551
LINC02188	Schwann	1.26685	2.97529
AC018802.2	Schwann	1.51104	2.96858
AL136305.1	Schwann	1.88627	2.96705
AC008060.1	Schwann	1.15498	2.95475
AL137018.1	Schwann	1.82633	2.95199
CSMD2	Schwann	1.54577	2.9016
LINC02473	Schwann	1.20092	2.88692
AC069155.1	Schwann	1.21097	2.87992
AQP6	Schwann	1.02851	2.87754
OR3A1	Schwann	1.56608	2.85057
AC009154.1	Schwann	1.46722	2.75301
RNF182	Schwann	1.80974	2.7499
AC083805.1	Schwann	1.92068	2.74973
AC019155.2	Schwann	1.18514	2.7395
AC105383.1	Schwann	1.41742	2.63353
AP001790.1	Schwann	1.59169	2.63006
OR1M1	Schwann	1.81726	2.62121
AL360013.4	Schwann	1.87993	2.59416
AL049649.1	Schwann	1.11952	2.5711
AL161714.1	Schwann	1.0958	2.54178
AC091435.2	Schwann	1.50866	2.53898
AL356515.1	Schwann	1.65177	2.52642
C6orf118	Schwann	1.42843	2.50905
AC090577.1	Schwann	0.714147	2.49524
AC092805.1	Schwann	0.505859	2.48449
AC004870.4	Schwann	1.98241	2.47907
AC009063.2	Schwann	1.92109	2.45387
DAOA-AS1	Schwann	1.37096	2.42792
OR14A16	Schwann	1.5895	2.41651
AC020930.1	Schwann	1.5082	2.40919
MPPED2-AS1	Schwann	1.37068	2.39909
TRDN	Schwann	1.43687	2.37915
LINC01594	Schwann	1.89938	2.37862
AL355836.4	Schwann	1.31038	2.37499
FAM155B	Schwann	1.46519	2.36208
CAMK2A	Schwann	1.9345	2.35272
AL161646.1	Schwann	1.27658	2.35058
NAMA	Schwann	1.77599	2.33884
AC093117.1	Schwann	1.38538	2.33763
AC005772.2	Schwann	1.73497	2.283
AC093610.1	Schwann	1.58296	2.26457
AL357052.1	Schwann	1.48846	2.25236
GRM5	Schwann	1.99264	2.25078
SP6	Schwann	1.8209	2.24281
AC025741.1	Schwann	1.93901	2.22503
ANKRD30B	Schwann	1.64244	2.21466
VAX2	Schwann	1.98217	2.20967
FRMPD3-AS1	Schwann	1.33045	2.19914
MATN3	Schwann	1.94134	2.16813
CACNA1S	Schwann	1.23302	2.15041
STXBP5L	Schwann	1.89695	2.14284
LINC01707	Schwann	1.40171	2.13603
SCN2B	Schwann	1.84104	2.12015
AC020743.2	Schwann	1.75817	2.10644
PITX3	Schwann	1.88553	2.09617
AC022535.2	Schwann	1.37885	2.07787
DLX6	Schwann	0.75962	2.07583
Z97986.1	Schwann	1.90924	2.07301
AC008056.3	Schwann	1.83935	2.06425
PLCE1-AS2	Schwann	1.55925	2.04418
OTX1	Schwann	1.97849	2.0257
LINC02740	Schwann	1.35025	2.0213
AL354863.1	Schwann	0.964527	2.02062
PPP1R17	Schwann	1.00228	2.02049
GOLGA6D	Schwann	1.70399	2.00787
AC027329.1	Schwann	1.00261	1.99442
AL512328.1	Schwann	1.98893	1.98997
SNCA-AS1	Schwann	1.30922	1.93331
AL161912.1	Schwann	1.40128	1.92002
TMSB15A	Schwann	1.91131	1.91223
AC011824.4	Schwann	1.41564	1.91041
DIRAS1	Schwann	1.5516	1.90297
AC124852.1	Schwann	1.71569	1.90107
AL390962.1	Schwann	1.44843	1.89105
AC090409.1	Schwann	1.73272	1.86844
SSUH2	Schwann	1.89109	1.852
AC090629.1	Schwann	1.60574	1.8208
LINC01937	Schwann	1.92417	1.80896
CSMD2-AS1	Schwann	1.58933	1.80431
AL136140.1	Schwann	1.09119	1.80282
AL355516.1	Schwann	0.968714	1.77878
LINC02093	Schwann	1.48092	1.76483
LINC00845	Schwann	1.50668	1.75935
LINC02342	Schwann	0.320921	1.71435
AP005242.5	Schwann	0.721419	1.70878
GABRA1	Schwann	1.46446	1.69908
HOXC6	Schwann	0.56109	1.68054
LINC00841	Schwann	1.5775	1.68027
AC079030.1	Schwann	1.3529	1.66065
AC073834.1	Schwann	1.77319	1.64186
AC091691.3	Schwann	1.80604	1.6192
TFAP2D	Schwann	1.09695	1.60739
LINC02337	Schwann	0.0207902	1.59094
GRXCR2	Schwann	1.64715	1.53605
LINC02326	Schwann	1.75777	1.52365
LINC02414	Schwann	1.9656	1.5146
AC012322.1	Schwann	1.05777	1.48822
MYLK2	Schwann	1.88467	1.4861
AC106799.2	Schwann	1.35787	1.48268
LINC01206	Schwann	1.90629	1.44946
OR2AJ1	Schwann	1.89157	1.43632
LINC01788	Schwann	1.56104	1.41789
ADGRL3-AS1	Schwann	1.69771	1.38964
AL392083.2	Schwann	1.1033	1.36905
LINC02291	Schwann	1.94186	1.35954
AL353997.2	Schwann	1.47889	1.35926
AL158058.2	Schwann	1.72325	1.35407
LINC02454	Schwann	1.1536	1.34835
LINC02105	Schwann	1.95091	1.34796
TEMN3-AS1	Schwann	0.992406	1.34613
FABP7	Schwann	0.480836	1.34137
C1orf94	Schwann	1.14047	1.33153
AL450345.2	Schwann	1.70762	1.28788
PCGEM1	Schwann	1.06917	1.25554
AC007527.1	Schwann	1.75343	1.2264
AC008415.1	Schwann	1.9734	1.22384
AL359538.4	Schwann	1.93724	1.18493
ITIH6	Schwann	1.57354	1.17811
LINC02748	Schwann	1.2269	1.17695
ZNF735	Schwann	1.21567	1.17439
AC068408.2	Schwann	1.80892	1.17371
AL353604.1	Schwann	1.90864	1.16773
AC099511.1	Schwann	1.89733	1.14788
AC021055.1	Schwann	1.95308	1.14305
LMO1	Schwann	1.99876	1.13245
LINC02808	Schwann	1.73975	1.03893
AL137140.1	Schwann	1.81553	1.012
TRBC2	T	1.08822	1718.67
CXCR4	T	1.96953	1447.28
TRAJ13	T	1.2248	1418.04
TRAJ14	T	0.754981	1234.53
TRAJ22	T	0.70143	1156.26
IL7R	T	0.555732	1042.19
LTB	T	1.73294	959.552
TRBC1	T	1.14223	954.151
GPR171	T	0.995554	913.661
TRAJ37	T	0.873074	762.849
TRAJ5	T	0.109155	704.786
TRAJ33	T	0.272096	638.167
TRGV10	T	1.09013	625.917
LINC01871	T	1.14132	625.679
DUSP2	T	1.69792	616.501
PARP8	T	1.99927	612.464
CD3D	T	0.783482	597.003
TRAC	T	0.601678	575.514
TRGC2	T	1.07086	561.18
CD2	T	1.09675	519.272
TRAJ26	T	1.05259	510.68
TRAJ30	T	0.672657	498.139
TRBJ2-7	T	0.943215	449.867
EMB	T	1.70512	382.308
TC2N	T	1.92317	380.725
AL365361.1	T	1.82954	353.636
TRAJ11	T	0.0719791	352.469
TRAJ8	T	0	348.503
TRAJ31	T	0.810047	343.456
IL2RG	T	1.72831	336.484
GBP5	T	1.85227	335.821
TRAJ4	T	0.74018	333.648
TRGV2	T	0.683522	326.239
TRAJ29	T	0	325.198
TRAJ48	T	0.603946	323.954
CORO1A	T	1.96434	320.32
TRAJ10	T	0.998206	317.718
TRAJ21	T	0.443742	306.077
AC246785.3	T	1.85882	291.395
BCL11B	T	0.942753	285.245
PCED1B-AS1	T	1.63378	282.463
CD3E	T	1.03666	278.777
SLAMF6	T	1.5682	266.846
THEMIS	T	0.467257	264.036
TRBV23-1	T	0.80512	253.926
TRDJ1	T	1.05245	246.584
AL022067.1	T	1.86816	243.962
TRAJ55	T	1.20242	243.598
TRAJ38	T	0.614724	241.586
SIT1	T	1.24349	236.721
TRAJ9	T	0.956793	236.092
TRAJ27	T	1.08156	230.658
GPR174	T	1.35464	217.371
TRAJ3	T	0.233018	216.985
CD3G	T	0.868899	214.282
TRAJ36	T	0.0432596	210.741
GZMK	T	1.18667	208.848
CYTIP	T	1.95001	197.706
GZMH	T	1.29405	197.402
TRAJ34	T	0.317967	195.643
CXCR6	T	1.29648	181.631
ITK	T	1.39445	171.299
DTHD1	T	1.13677	169.182
TRAJ7	T	0.929127	163.909
TRGV8	T	1.1431	161.557
AC090948.3	T	1.78812	161.18
TRAJ28	T	0.966077	158.102
TRAJ6	T	0	154.557
TRAJ42	T	0.427348	152.485
LCK	T	1.22388	149.532
TRAJ19	T	0.0359637	147.6
TNFSF8	T	1.62455	143.305
LINC00892	T	1.1129	141.842
CD8A	T	0.851828	141.811
TRAJ44	T	0	137.323
TRBJ2-6	T	0	135.495
ITGB2-AS1	T	1.84646	134.337
TRAJ20	T	0.351051	133.085
CD6	T	1.07569	131.038
JAML	T	1.6512	128.193
SPOCK2	T	1.2566	125.293
TRAV4	T	0.0739954	125.245
TRAT1	T	0.948075	125.151
PPIAL4G	T	1.67527	123.727
TRGV3	T	1.46392	117.471
RASGRP1	T	1.68105	114.446
CCR5	T	1.18149	111.556
PRKCQ-AS1	T	1.68155	110.169
SCML4	T	1.61265	109.802
AC103724.4	T	1.84676	108.557
TRGV5	T	1.19688	108.136
PRKCQ	T	1.47279	107.321
ZNF831	T	1.18638	103.33
TRAV6	T	0.378527	101.638
SLAMF1	T	1.40617	100.634
CD40LG	T	0.55322	100.209
LY9	T	1.70779	96.4959
AC007278.1	T	1.13262	95.7412
TRAJ41	T	0.0333161	95.6762
TRGV4	T	1.23467	94.6796
ICOS	T	0.546467	94.2163
CAMK4	T	1.22511	93.9538
CD28	T	1.12769	92.5442
KCNA3	T	1.76732	91.4695
TRBJ1-6	T	0.880213	90.4029
LINC00243	T	1.70862	88.9248
CD27	T	1.80781	88.8459
AC133644.2	T	1.95421	86.8226
TNF	T	1.84981	84.7724
TRAJ23	T	0	83.9634
TRAJ43	T	0.880787	82.8965
LINC01934	T	1.27029	82.3696
TRBJ1-4	T	0.844084	77.4318
TRAJ17	T	0	76.2758
TRAJ24	T	0.989293	75.3262
LINC00944	T	1.54177	74.0248
PBX4	T	1.58235	73.6882
AC010609.1	T	1.46441	72.9756
TRAJ45	T	0.987071	72.5443
TRAJ40	T	0.982787	71.1066
TRAJ1	T	0.428923	69.1392
P2RY10	T	1.81411	69.0101
TRAJ50	T	0	68.1261
LINC01644	T	0.366211	67.3224
UBASH3A	T	1.17144	65.6413
CXCR3	T	1.3265	64.9019
LINC02446	T	0.894611	63.2178
AC015819.2	T	1.71525	61.4861
TRAJ46	T	0.926687	61.4166
ZNF80	T	1.18722	61.2191
SIRPG	T	0.978613	60.9137
AL138778.1	T	1.82564	59.0542
AC245014.1	T	1.75205	59.0081
TRAV29DV5	T	0.682265	58.4345
CCR6	T	1.30679	58.2411
TRAV30	T	1.53377	55.6834
TRAV5	T	0.137947	54.3609
PDCD1	T	1.04791	54.2352
CCR2	T	1.64356	51.9808
TRAV2	T	0	51.1278
LINC01550	T	1.87758	49.9054
SP140	T	1.95802	49.7512
MCOLN2	T	1.72	47.9081
TRAV1-2	T	0.136408	47.1034
TRBV6-2	T	0.422246	46.101
AL109767.1	T	0.542655	45.4618
SHISAL2A	T	1.78635	44.7113
CD5	T	1.02637	44.5042
SIDT1-AS1	T	1.82542	42.535
TRBV28	T	1.00868	42.3049
TRGV11	T	0.941798	41.933
AC139720.1	T	1.63382	41.6231
TRAJ39	T	0	40.6477
CD8B	T	0.97332	39.935
PNMA3	T	1.59509	39.514
ABCD2	T	1.50684	38.8613
TNIP3	T	1.36061	38.0313
LEF1	T	1.7843	38.0206
TRAJ18	T	0	37.8211
TRAJ16	T	1.28876	37.5178
CRTAM	T	1.22633	37.1626
CXorf65	T	1.68965	37.0841
TRAV25	T	0.901184	36.4511
IGHV3-36	T	0.140493	35.0283
AC067945.3	T	1.74528	33.7543
WNT10B	T	1.73508	33.7517
CTLA4	T	0.938101	33.5557
TRAV19	T	0	32.4814
AC073115.1	T	1.85973	31.5368
AC015911.3	T	1.16261	31.2955
TRAV13-2	T	0.280308	31.2076
TRAV8-2	T	0.00814978	31.164
IGHV3-29	T	0.299491	31.072
TRAV17	T	1.02366	30.7326
CELF2-AS1	T	1.73511	30.0196
ITGB7	T	1.92465	29.8786
AC008667.4	T	1.85189	29.1803
TRBV4-1	T	0	28.6519
RAB39B	T	1.80087	28.4747
RASGRF2	T	1.93381	27.881
TRAV12-1	T	0.0256478	27.637
TTC16	T	1.39591	26.5166
TRAJ35	T	0.452006	26.4154
TRAV22	T	1.07398	26.3523
TRAV13-1	T	0.00669946	26.1546
STYK1	T	1.44341	25.9671
TRAV8-4	T	0.00623482	25.4019
CCR4	T	1.12698	25.3431
TRAV27	T	0.0735917	25.2793
TRAV14DV4	T	0.717926	25.1857
APOBEC3H	T	1.61004	25.0047
VHLL	T	1.05644	24.8748
TRBV19	T	0.123936	23.9918
TRAJ53	T	0	23.5707
TRGJ2	T	0	23.5397
CCR7	T	1.88304	23.523
TRAV3	T	0.0598004	22.4377
IL2	T	0.662686	22.0315
CARMIL2	T	1.68155	21.8749
AP000471.1	T	1.58919	21.4996
TRBV9	T	0	20.9216
TRDV1	T	0.952526	20.8386
CHRM3-AS2	T	1.79515	20.7768
TRBV25-1	T	0.0992	20.7572
TRAV12-2	T	0.93371	20.1462
AC105150.1	T	1.48585	20.1008
TRBV20-1	T	0.856058	20.001
TRBV7-4	T	0.935661	19.7273
AC007342.5	T	1.15484	19.6793
AL121935.1	T	1.26959	19.562
AC015726.2	T	1.80265	19.3522
LINC01215	T	1.41862	19.2503
SLC4A10	T	0.846774	19.1109
CD70	T	1.9507	18.9615
LINC01771	T	1.97782	18.7391
AC243965.1	T	1.1882	18.7256
AC097369.2	T	1.77723	18.648
TRBV14	T	0.0205287	18.2877
TRAV38-2DV8	T	0.874876	18.1744
IGHVII-33-1	T	0	18.092
TRAV24	T	0.0489893	18.0679
TRBV27	T	0.72761	17.9289
AC108105.1	T	1.61184	17.714
AC015819.1	T	1.69441	17.6189
TRBV13	T	0.0387641	17.5493
AC026427.1	T	1.72644	17.4968
TRAV8-3	T	0.799817	17.4218
LINC00402	T	1.21123	17.4043
IL26	T	1.39049	17.4005
TRAV23DV6	T	1.01393	17.3996
AC004585.1	T	1.26144	16.9989
IGHV3-37	T	0.0188923	16.865
TRAV12-3	T	0.0260239	16.8253
AC002306.1	T	1.61274	16.5935
AC015849.1	T	1.49754	16.4806
TRAV10	T	0.18257	16.4312
AC020550.2	T	1.52988	16.3407
TRAV9-2	T	0.953531	16.3326
AL589765.5	T	1.92504	16.3201
KRTAP12-3	T	0.201249	16.2797
TRAJ25	T	0	16.2666
AC103702.2	T	1.12267	16.1265
LINC01891	T	1.70639	16.1
LINC02648	T	1.37366	16.0259
AC010275.1	T	1.5143	15.9505
RTKN2	T	1.57296	15.4405
AC022098.2	T	1.68413	15.2489
WDR86-AS1	T	1.99941	15.1253
LINC02273	T	0.92638	15.0526
HIST1H2BL	T	1.9607	15.039
LINC02611	T	1.70667	14.9781
AC009159.1	T	1.57077	14.7168
AC113615.2	T	0.834939	14.4692
TMEM200A	T	1.93027	14.4642
AC011446.3	T	1.45973	14.2615
AP002812.3	T	1.95156	14.2364
TRBV3-1	T	0.149776	14.2267
TRBV2	T	0.027915	14.1532
TRAJ2	T	0	13.9799
AL162457.1	T	1.68935	13.6514
BTBD11	T	1.47771	13.5333
LINC01260	T	1.5284	13.4579
TRBV18	T	0.971035	13.2457
TRAV34	T	0.249481	13.0137
IL23R	T	0.888792	13.0018
AC004706.1	T	1.69216	12.9588
AC008738.1	T	1.65421	12.8604
IGHV3-35	T	0.369865	12.6651
AL049836.1	T	1.11345	12.5897
AL353608.2	T	1.4284	12.5542
TRABD2A	T	1.82427	12.5203
LINC02520	T	1.92753	12.5075
ACSL6	T	1.75765	12.4517
WNT1	T	1.08568	12.3242
PPIAL4C	T	1.51838	12.3137
AC008149.1	T	1.95485	12.2848
TTC39C-AS1	T	1.9402	12.2657
AP001065.4	T	1.88298	11.8467
TRAJ58	T	0	11.8223
IL24	T	1.91212	11.7293
RLN1	T	1.85303	11.7069
AC008649.1	T	1.77683	11.5582
TAS2R60	T	0.972917	11.5187
LOXL1-AS1	T	1.84402	11.5068
AC008734.2	T	1.78886	11.4758
LINC02312	T	1.5166	11.128
TRAV21	T	0	11.0527
TRAV20	T	1.08439	11.0475
AC010468.2	T	0.846153	11.0014
TRBV15	T	0.215686	10.9308
TRBV7-9	T	0.501612	10.8387
SIRPG-AS1	T	1.02038	10.8358
LINC02320	T	1.53854	10.754
NELL2	T	0.948051	10.6849
LINC02694	T	1.61531	10.5691
AC007497.2	T	1.34249	10.5155
AC129492.1	T	1.57271	10.4053
TRAV38-1	T	0.01073	10.3957
TTC24	T	1.36601	10.372
TNFRSF9	T	1.93539	10.2984
TRDV2	T	0.208429	10.2787
KRTAP5-8	T	1.70791	10.1954
TRGV6	T	1.93301	10.1752
CSF2	T	1.50961	10.1048
TRAV8-1	T	0	10.0554
AC011370.1	T	1.44408	10.0488
CD200R1L-AS1	T	1.51071	9.82414
TRBV7-1	T	0	9.70702
TRAV26-1	T	0.0584415	9.6573
TRAV1-1	T	0.41856	9.576
TRAV41	T	0	9.54892
AL049794.2	T	0.908378	9.44788
IATPR	T	1.9206	9.40621
TRAV35	T	0.271208	9.38566
AC092580.4	T	0.689627	9.35514
OVOL1-AS1	T	0.89122	9.24077
AC005277.1	T	1.46947	9.15735
IGHVIII-44	T	0	9.1317
AF067845.1	T	0.818552	9.01389
TRBV6-5	T	0	8.90265
AC108159.1	T	1.93753	8.73663
IGKV2D-19	T	0.103688	8.7043
AC010754.1	T	1.49663	8.65526
AC104078.2	T	1.20196	8.48127
AC116158.2	T	1.71699	8.46643
AC112491.1	T	1.05698	8.42622
HES7	T	1.46594	8.41075
LINC00943	T	1.51752	8.40927
ZNF683	T	0.98011	8.27715
AL353608.1	T	0	8.09317
TRBV6-4	T	0	7.90923
TRAV8-6	T	0.306039	7.85881
AL355483.1	T	0.375062	7.69123
AC092112.1	T	1.37083	7.62964
AC022392.1	T	1.33413	7.20345
ZBED2	T	0.915493	7.12971
LINC02325	T	1.34318	6.95701
PMCH	T	1.68401	6.8609
AL132639.3	T	1.76826	6.81716
AL353660.1	T	1.65238	6.77715
AL121935.2	T	1.23314	6.76602
IGHVII-43-1	T	0	6.69482
TRBV29-1	T	1.19171	6.63088
AC006207.1	T	1.87154	6.60031
TRBV21-1	T	0.110996	6.59477
LINC01259	T	1.34365	6.55992
TMEM244	T	1.22741	6.55438
LINC00544	T	0.948114	6.55399
TRBV10-2	T	0	6.43291
AC073115.2	T	1.94158	6.38991
AC025164.2	T	1.9268	6.37732
CALY	T	1.47446	6.34294
AP002505.3	T	1.21293	6.29413
AC092580.2	T	0	6.21471
LINC02086	T	1.48278	6.20377
LINC02707	T	0.991817	6.1878
AC010745.1	T	0.0966886	5.97747
RTP5	T	1.17688	5.91835
AC021188.1	T	1.56592	5.88744
AC010967.1	T	1.54563	5.86205
AL645924.1	T	0.282564	5.85123
AC011509.3	T	1.49327	5.83769
AC064834.1	T	1.4837	5.83365
AC010445.1	T	1.33034	5.7566
HLA-DQB1-AS1	T	1.93592	5.73207
GPR55	T	1.82216	5.72081
TAS2R41	T	0.984246	5.70329
AC020978.1	T	1.6164	5.59328
AP003721.3	T	1.04095	5.4927
AC018635.2	T	1.95759	5.37307
ERFL	T	1.85992	5.36343
AC010271.1	T	1.94017	5.33702
TRAV36DV7	T	1.13126	5.31612
AL096794.1	T	1.88153	5.2679
AL139289.3	T	1.83896	5.18459
AC105393.1	T	1.78854	5.13171
AL606748.1	T	1.04188	5.08339
TRBV7-2	T	1.05452	4.85143
AC116914.1	T	1.7181	4.79693
ZFAT-AS1	T	1.43998	4.6109
AL109914.1	T	1.36708	4.58339
AC016683.1	T	1.84507	4.54324
AC108125.1	T	1.45878	4.52389
AC096734.1	T	1.25336	4.49501
EZHIP	T	1.0209	4.48886
VSIG1	T	1.44642	4.4555
AC008403.3	T	1.97953	4.40265
AC021127.1	T	1.92153	4.38461
GPR12	T	0.843721	4.28279
AC112242.2	T	0.108079	4.24666
IGHV3-42	T	0	4.19334
Z98745.1	T	1.25528	4.15427
RNF186	T	1.66551	4.07077
OR4D1	T	1.25748	4.06409
AC103563.2	T	0.2072	4.05557
TRBV5-6	T	0.304797	3.99706
AC090181.1	T	1.4171	3.96313
AL133268.3	T	1.91361	3.94924
TRBVA	T	0.301645	3.92749
AL133320.2	T	1.47288	3.92465
AL360182.2	T	1.95133	3.90944
TRBV6-1	T	0	3.88598
AC004817.2	T	0.5546	3.6264
AP001496.1	T	1.8974	3.61979
AL020998.1	T	0.642217	3.6055
AC105402.4	T	1.57406	3.57611
IL22	T	1.09994	3.49405
BX293535.1	T	1.98167	3.48099
AL353597.1	T	1.49088	3.45254
AC005833.2	T	1.96896	3.43626
PRAMEF18	T	0.834282	3.41101
LINC00434	T	0.939294	3.33047
LINC00428	T	1.54872	3.29191
OR4E1	T	0.25881	3.28524
FOXP3	T	1.98159	3.27251
TRGV1	T	1.77968	3.2091
AC233976.2	T	1.47894	3.19542
H2AFB1	T	1.8364	3.16683
AC079171.1	T	1.62527	3.11239
AC007342.4	T	1.75942	3.09048
AC000035.1	T	0.844858	3.08768
AC055758.1	T	1.645	3.07102
AL360294.1	T	0.450743	3.0561
TRBV4-2	T	0	3.04794
RLN3	T	1.84444	3.02858
AC068789.1	T	1.56771	3.02294
C10orf91	T	1.63524	2.99708
LINC01825	T	1.0829	2.92757
AC016168.2	T	1.84735	2.89553
LINC02415	T	1.18818	2.87694
TAF1L	T	0.819134	2.87583
OR2D2	T	1.89253	2.8564
TRBV5-4	T	0	2.85226
OR52N2	T	0.884978	2.78784
HIST1H4G	T	0	2.7303
HOXC11	T	0.238945	2.72951
AP000769.6	T	1.93149	2.7246
AL359918.2	T	1.24025	2.69614
ATP1A3	T	1.94138	2.69425
LINC02536	T	0.415656	2.67752
POM121L12	T	1.01966	2.66179
AC006206.1	T	1.92926	2.64431
AC139491.3	T	1.56739	2.64142
GPR25	T	0.532004	2.63852
OR5M3	T	0.198381	2.63255
AL133335.2	T	1.28523	2.61489
AC055716.3	T	0.416972	2.56647
AC025253.1	T	0	2.55308
AC243654.3	T	1.94724	2.551
AL049541.1	T	0	2.49304
TRBV6-8	T	0	2.46238
AC073578.2	T	1.53259	2.45546
AC104791.1	T	1.62544	2.45028
AL445471.1	T	0.925599	2.44484
AC012307.1	T	0.988776	2.43903
AL133467.4	T	1.21565	2.43599
MYMX	T	1.62022	2.42405
AC021683.5	T	1.69725	2.42051
WFDC12	T	1.20847	2.40469
AC008738.6	T	1.01224	2.39724
NEFM	T	1.24519	2.38736
IGHV3-33-2	T	0	2.36268
LY6G6D	T	1.33247	2.34341
TRBV10-1	T	0.876506	2.33949
LINC01998	T	0.0467528	2.33719
AC010983.1	T	1.77002	2.32479
AC093702.1	T	0.810942	2.32136
LINC02195	T	0.598115	2.26279
AC108451.2	T	1.72072	2.25236
AC011503.4	T	1.87393	2.23851
CARD17	T	0.344957	2.23851
AL080313.2	T	1.60786	2.22668
AC034238.2	T	0.734239	2.20673
AP001972.1	T	1.86227	2.20301
MAFA-AS1	T	1.07643	2.1831
IGHV7-34-1	T	0	2.15912
TRBV7-3	T	0.871356	2.15508
CA6	T	1.91599	2.09457
IGHV3-32	T	0	2.08779
AC091891.1	T	0.460623	2.07898
AC121334.3	T	0.896214	2.07657
AP003472.2	T	1.71949	2.06522
KIAA0087	T	1.49423	2.01225
AC126696.2	T	1.97143	2.00868
AC008663.3	T	1.3548	1.98432
AC010163.3	T	1.15542	1.94195
CYP11B1	T	0.437801	1.93505
PPIAL4D	T	0.656337	1.93142
CKMT1A	T	1.67516	1.9052
AC006205.1	T	1.61463	1.90176
PRLHR	T	1.5877	1.89976
OR5K2	T	1.24444	1.89552
LKAAEAR1	T	1.6691	1.89346
TRBV12-1	T	0.0698044	1.88746
AL160286.3	T	1.59455	1.87652
SSTR3	T	1.42778	1.86732
AP002856.3	T	1.56806	1.83788
TNNC1	T	1.81912	1.82144
AC073284.1	T	0.748677	1.81281
AL590490.1	T	0.89748	1.78799
AL161785.3	T	1.63669	1.78623
LINC00316	T	1.64949	1.75256
AC107067.2	T	1.74631	1.73126
AC090994.1	T	1.93318	1.72804
POU4F2	T	0.697668	1.72272
AP003396.1	T	1.99552	1.72083
AP000997.2	T	0.774607	1.7179
OR2AK2	T	1.80917	1.71578
ZIC2	T	1.38985	1.7093
OR1S1	T	0.922467	1.70531
AL133493.1	T	1.90776	1.68663
AC095057.2	T	0.536978	1.68585
AL662890.1	T	1.25983	1.68281
LINC02249	T	1.75369	1.68273
AC034228.3	T	1.76107	1.67224
AP001547.1	T	1.87791	1.65608
TRAV16	T	0.187745	1.65537
LINC01878	T	1.85932	1.65481
SYP-AS1	T	1.85025	1.63653
LINC02857	T	1.94556	1.63053
AC022893.2	T	1.87694	1.62576
LINC00330	T	1.72536	1.62335
AC104335.2	T	1.90159	1.61788
AL713866.1	T	0.835776	1.61577
AC087878.1	T	1.54467	1.60978
AC013733.1	T	0.177516	1.60347
KNCN	T	0.421554	1.60239
AC110288.1	T	0.0768089	1.60239
C16orf90	T	0.837256	1.57522
AP003327.2	T	1.42761	1.56776
GNG13	T	0.601807	1.5676
AC087439.2	T	1.86433	1.54987
IL17A	T	0.746194	1.54514
TRAV11	T	0.603104	1.52198
AC121334.4	T	0.729	1.52177
AC073525.1	T	1.80232	1.51751
AL357835.1	T	0.834257	1.50057
AC091182.2	T	0.850859	1.47879
AC099499.2	T	1.22162	1.46578
ZDHHC22	T	1.02652	1.4383
TRBV6-7	T	0	1.40641
AC097451.1	T	0.728041	1.35949
TRBV7-6	T	0.534129	1.35486
AL389889.2	T	0.703491	1.31425
AL138812.1	T	1.91115	1.31421
AC015969.1	T	1.91027	1.30088
AC090826.3	T	1.88566	1.29484
HOXB9	T	1.00129	1.28797
AL049765.1	T	1.25443	1.28306
AC017015.2	T	1.85903	1.26579
AC021979.3	T	1.38617	1.25859
LINC02129	T	1.94378	1.25755
AL355097.1	T	0.272011	1.25679
DEFB125	T	0.899913	1.25246
LINC02824	T	1.96796	1.25184
BEST2	T	1.94612	1.20103
AF106564.1	T	1.87666	1.18791
AC021594.1	T	1.67591	1.18412
AL355483.2	T	0.76358	1.17533
AL109920.1	T	1.91259	1.16832
AP001922.1	T	1.90054	1.1665
AC138360.1	T	0.865057	1.15918
KCNJ18	T	1.09016	1.15681
AL596442.3	T	0.0832636	1.15167
ADIPOQ-AS1	T	1.25761	1.14858
AC091962.1	T	1.81692	1.13795
AL596223.2	T	1.7313	1.12555
AL050344.1	T	1.65858	1.09981
AC034226.1	T	1.82224	1.09896
AC079163.1	T	1.18424	1.09591
AC093904.1	T	1.61552	1.09086
AL121829.1	T	1.17556	1.08905
SLC35G4	T	1.93853	1.08508
HPCAL4	T	1.9217	1.07875
AC003043.2	T	1.99867	1.07268
AC034228.2	T	1.00705	1.05983
AC027228.2	T	1.80455	1.05519
AC009041.1	T	0.697063	1.05164
GLB1L3	T	1.69331	1.04946
AC008737.3	T	0	1.0487
AL050402.2	T	0.745611	1.04645
AF274573.1	T	0.964183	1.04524
LINC01395	T	1.2354	1.0349
AC136601.1	T	1.08303	1.02968
AL356289.1	T	0.813342	1.0166
AL365255.1	T	1.76459	1.00785
VWA5B1	T	1.58613	1.00774
AL590369.1	T	1.10492	1.00269

### Sheet: STable 3
Supplementary Table 3 – Changes in cell type and sub-type abundance in MASLD and fibrosis
trait	celltype	coef	tvalue	pvalue	qvalue
Fibrosis.stage	Endothelial	-0.0061772	-0.897671	0.372088	0.558133
Fibrosis.stage	Hepatocytes	-0.0296815	-2.59102	0.0113931	0.0341793
Fibrosis.stage	T	0.00905784	1.99588	0.0493928	0.148178
Fibrosis.stage	HSC	0.0432684	7.6071	5.05822e-11	1.51747e-10
Fibrosis.stage	Cholangiocyte	0.0308556	5.88799	9.04962e-08	2.71488e-07
Fibrosis.stage	Myeloid	-5.69012e-06	-0.00070794	0.999437	0.999437
Fibrosis.stage	Schwann	0.00112753	0.867853	0.388104	0.388104
Fibrosis.stage	NK	-0.00645095	-1.57598	0.119026	0.357079
Fibrosis.stage	B	0.00863239	2.26102	0.0265087	0.0795262
Fibrosis.stage	Mast	-0.00126189	-0.713601	0.477577	0.639289
MASLD state	Endothelial	-0.0140688	-1.56188	0.122264	0.183395
MASLD state	Hepatocytes	-0.0102799	-0.653338	0.515412	0.515412
MASLD state	T	0.000641514	0.104254	0.917229	0.917229
MASLD state	HSC	0.0367742	4.08936	0.000102356	0.000307067
MASLD state	Cholangiocyte	0.0225312	2.84619	0.00561867	0.016856
MASLD state	Myeloid	-0.00716221	-0.676383	0.500748	0.751123
MASLD state	Schwann	-0.000261192	-0.151506	0.879958	0.879958
MASLD state	NK	-0.0141629	-2.69333	0.00861555	0.0258467
MASLD state	B	0.00160953	0.308633	0.758403	0.758403
MASLD state	Mast	-0.00443282	-1.91798	0.0586825	0.0880238
Fibrosis.stage	Activated.HSC	0.0502406	10.0353	9.42655e-16	2.82796e-15
Fibrosis.stage	B	-0.000359818	-0.1383	0.890356	0.995313
Fibrosis.stage	Central.Vein.Endothelial	0.00254478	1.59533	0.11463	0.343891
Fibrosis.stage	Cholangiocyte	0.0308556	5.88799	9.04962e-08	2.71488e-07
Fibrosis.stage	Kupffer	-0.0042982	-0.562539	0.575341	0.829401
Fibrosis.stage	Lipid.Associated.Macrophage	0.00622929	2.51238	0.014029	0.0420871
Fibrosis.stage	Lymphatic.Endothelial	0.0106309	7.14151	4.00264e-10	1.20079e-09
Fibrosis.stage	Macrophage	0.00579649	1.63136	0.106795	0.160192
Fibrosis.stage	Mast	-0.00126189	-0.713601	0.477577	0.639289
Fibrosis.stage	Mesenchymal	0.016132	6.37893	1.11959e-08	3.35876e-08
Fibrosis.stage	NK	-0.00645095	-1.57598	0.119026	0.357079
Fibrosis.stage	Plasma	0.0103159	3.10141	0.00267039	0.00801116
Fibrosis.stage	Quescent.HSC	0.00330097	0.898639	0.371576	0.978832
Fibrosis.stage	Schwann	0.00112753	0.867853	0.388104	0.388104
Fibrosis.stage	Sinusoidal.Endothelial	-0.0134368	-1.98824	0.0502493	0.0946838
Fibrosis.stage	T	0.00905784	1.99588	0.0493928	0.148178
Fibrosis.stage	Vascular.Endothelial	0.0139776	6.87113	1.31661e-09	3.94984e-09
MASLD state	Activated.HSC	0.0428065	4.89283	5.0581e-06	1.51743e-05
MASLD state	B	-0.00384484	-1.12452	0.264157	0.396236
MASLD state	Central.Vein.Endothelial	0.0029963	1.41525	0.160875	0.482625
MASLD state	Cholangiocyte	0.0225312	2.84619	0.00561867	0.016856
MASLD state	Kupffer	-0.0135101	-1.35097	0.180512	0.541537
MASLD state	Lipid.Associated.Macrophage	0.00972504	3.00653	0.00352974	0.0105892
MASLD state	Lymphatic.Endothelial	0.00987586	4.35179	3.95385e-05	0.000118616
MASLD state	Macrophage	0.00658962	1.39792	0.166002	0.249003
MASLD state	Mast	-0.00443282	-1.91798	0.0586825	0.0880238
MASLD state	Mesenchymal	0.0130238	3.38035	0.00112166	0.00336498
MASLD state	NK	-0.0141629	-2.69333	0.00861555	0.0258467
MASLD state	Plasma	0.00469497	1.01347	0.31389	0.470835
MASLD state	Quescent.HSC	0.00318898	0.655774	0.513851	0.9575
MASLD state	Schwann	-0.000261192	-0.151506	0.879958	0.879958
MASLD state	Sinusoidal.Endothelial	-0.0206535	-2.33139	0.0222505	0.0478211
MASLD state	T	0.000641514	0.104254	0.917229	0.917229
MASLD state	Vascular.Endothelial	0.0105563	3.31566	0.00137612	0.00412835
Fibrosis.stage	Hepatocytes.Fib-a	0.0669703	6.48547	7.06839e-09	2.12052e-08
Fibrosis.stage	Hepatocytes.MASH-a	0.0132647	1.61685	0.109897	0.329692
Fibrosis.stage	Hepatocytes.Zone1	-0.0266423	-2.25056	0.027194	0.0815819
Fibrosis.stage	Hepatocytes.Zone2	-0.000616372	-0.0468682	0.962737	0.962737
Fibrosis.stage	Hepatocytes.Zone3	-0.0258157	-2.66733	0.00927227	0.0278168
MASLD state	Hepatocytes.Fib-a	0.0538851	3.39408	0.00107367	0.00322102
MASLD state	Hepatocytes.MASH-a	0.0244258	2.28914	0.0247083	0.0741248
MASLD state	Hepatocytes.Zone1	-0.0250494	-1.56322	0.121947	0.152536
MASLD state	Hepatocytes.Zone2	-0.00825975	-0.475367	0.635821	0.635821
MASLD state	Hepatocytes.Zone3	-0.014758	-1.11085	0.269962	0.444506

### Sheet: STable 4
Supplementary Table 4 – Biological pathways enriched in TF GRNs in Hepatocytes
ID	Description	pvalue	p.adjust	qvalue	geneID	Count	GRN
GO:0019751	polyol metabolic process	7.79122e-06	0.00703547	0.00610175	DGAT2/DHFR/CYP27A1/SORD/SPTLC3	5	AR_direct_+/+
GO:0006063	uronic acid metabolic process	3.95971e-05	0.0119187	0.0103369	UGT2B7/SORD/UGT2B10	3	AR_direct_+/+
GO:0019585	glucuronate metabolic process	3.95971e-05	0.0119187	0.0103369	UGT2B7/SORD/UGT2B10	3	AR_direct_+/+
GO:0043648	dicarboxylic acid metabolic process	8.64157e-05	0.0195083	0.0169193	MTHFD2L/DHFR/UROC1/HOGA1	4	AR_direct_+/+
GO:0006547	histidine metabolic process	0.000287126	0.0463901	0.0402334	MTHFD2L/UROC1	2	AR_direct_+/+
GO:0006066	alcohol metabolic process	0.00030824	0.0463901	0.0402334	DGAT2/DHFR/CYP27A1/SORD/PON1/SPTLC3	6	AR_direct_+/+
GO:0031638	zymogen activation	0.000443706	0.0572381	0.0496417	F11/F9/KLKB1	3	AR_direct_+/+
GO:0046173	polyol biosynthetic process	0.000514759	0.0578768	0.0501957	DHFR/CYP27A1/SPTLC3	3	AR_direct_+/+
GO:0046655	folic acid metabolic process	0.000576846	0.0578768	0.0501957	MTHFD2L/DHFR	2	AR_direct_+/+
GO:0046653	tetrahydrofolate metabolic process	0.000664504	0.0600047	0.0520411	MTHFD2L/DHFR	2	AR_direct_+/+
GO:0051917	regulation of fibrinolysis	0.00096354	0.0747955	0.064869	F11/KLKB1	2	AR_direct_+/+
GO:0034312	diol biosynthetic process	0.00119265	0.0747955	0.064869	DHFR/SPTLC3	2	AR_direct_+/+
GO:0008202	steroid metabolic process	0.00127115	0.0747955	0.064869	UGT2B7/CYP27A1/PON1/SLC27A5/UGT2B10	5	AR_direct_+/+
GO:0046394	carboxylic acid biosynthetic process	0.00127115	0.0747955	0.064869	MTHFD2L/DHFR/CYP27A1/SLC27A5/HOGA1	5	AR_direct_+/+
GO:0052695	cellular glucuronidation	0.00131604	0.0747955	0.064869	UGT2B7/UGT2B10	2	AR_direct_+/+
GO:0016053	organic acid biosynthetic process	0.00132528	0.0747955	0.064869	MTHFD2L/DHFR/CYP27A1/SLC27A5/HOGA1	5	AR_direct_+/+
GO:0019400	alditol metabolic process	0.00144528	0.07677	0.0665814	DGAT2/SORD	2	AR_direct_+/+
GO:1901605	alpha-amino acid metabolic process	0.00177017	0.0887706	0.0769893	MTHFD2L/DHFR/UROC1/HOGA1	4	AR_direct_+/+
GO:0006760	folic acid-containing compound metabolic process	0.00186782	0.0887706	0.0769893	MTHFD2L/DHFR	2	AR_direct_+/+
GO:0031639	plasminogen activation	0.00202017	0.0894063	0.0775407	F11/KLKB1	2	AR_direct_+/+
GO:0007202	activation of phospholipase C activity	0.00217823	0.0894063	0.0775407	ADRA1A/SELE	2	AR_direct_+/+
GO:0042730	fibrinolysis	0.00217823	0.0894063	0.0775407	F11/KLKB1	2	AR_direct_+/+
GO:0015721	bile acid and bile salt transport	0.00251134	0.090811	0.078759	SLC27A5/SLC10A1	2	AR_direct_+/+
GO:0034311	diol metabolic process	0.00251134	0.090811	0.078759	DHFR/SPTLC3	2	AR_direct_+/+
GO:0044282	small molecule catabolic process	0.00256079	0.090811	0.078759	CYP27A1/SORD/PON1/UROC1/HOGA1	5	AR_direct_+/+
GO:0006766	vitamin metabolic process	0.00261471	0.090811	0.078759	MTHFD2L/DHFR/CYP27A1	3	AR_direct_+/+
GO:0042558	pteridine-containing compound metabolic process	0.00286692	0.0958825	0.0831574	MTHFD2L/DHFR	2	AR_direct_+/+
GO:1901617	organic hydroxy compound biosynthetic process	0.00330251	0.105262	0.091292	DHFR/CYP27A1/SLC27A5/SPTLC3	4	AR_direct_+/+
GO:0016054	organic acid catabolic process	0.00382062	0.105262	0.091292	SORD/PON1/UROC1/HOGA1	4	AR_direct_+/+
GO:0046395	carboxylic acid catabolic process	0.00382062	0.105262	0.091292	SORD/PON1/UROC1/HOGA1	4	AR_direct_+/+
GO:0006699	bile acid biosynthetic process	0.00385269	0.105262	0.091292	CYP27A1/SLC27A5	2	AR_direct_+/+
GO:0010863	positive regulation of phospholipase C activity	0.00385269	0.105262	0.091292	ADRA1A/SELE	2	AR_direct_+/+
GO:0046164	alcohol catabolic process	0.00385269	0.105262	0.091292	CYP27A1/SORD	2	AR_direct_+/+
GO:0006575	cellular modified amino acid metabolic process	0.00396335	0.105262	0.091292	MTHFD2L/DHFR/HOGA1	3	AR_direct_+/+
GO:0006730	one-carbon metabolic process	0.00428513	0.107485	0.0932203	MTHFD2L/DHFR	2	AR_direct_+/+
GO:1900274	regulation of phospholipase C activity	0.00428513	0.107485	0.0932203	ADRA1A/SELE	2	AR_direct_+/+
GO:0008210	estrogen metabolic process	0.00473902	0.114628	0.0994154	UGT2B7/UGT2B10	2	AR_direct_+/+
GO:0006520	amino acid metabolic process	0.00482378	0.114628	0.0994154	MTHFD2L/DHFR/UROC1/HOGA1	4	AR_direct_+/+
GO:0035966	response to topologically incorrect protein	9.86926e-15	1.76297e-11	1.45697e-11	THBS1/RHBDD2/FGF21/BAG3/HSPA4/HSPE1/HSPA4L/HSP90AA1/PPP1R15A/HSPD1/CTH/DNAJA1/HSPB8/HERPUD1/CLU/HSPB1/SERPINH1/HSPA1A	18	ATF3_direct_+/+
GO:0006986	response to unfolded protein	1.15681e-14	1.76297e-11	1.45697e-11	THBS1/RHBDD2/FGF21/BAG3/HSPA4/HSPE1/HSPA4L/HSP90AA1/PPP1R15A/HSPD1/CTH/DNAJA1/HSPB8/HERPUD1/HSPB1/SERPINH1/HSPA1A	17	ATF3_direct_+/+
GO:0042026	protein refolding	1.40894e-12	1.43148e-09	1.18302e-09	HSPA1B/HSP90AA1/DNAJA4/HSPA9/HSPD1/DNAJA1/HSPB1/B2M/HSPA1A	9	ATF3_direct_+/+
GO:0006457	protein folding	1.82314e-11	1.38923e-08	1.1481e-08	HSPA1B/BAG3/HSPA4/HSPE1/HSPA4L/HSP90AA1/DNAJA4/HSPA9/PTGES3/DNAJB6/HSPD1/DNAJA1/CLU/HSPB1/B2M/CHORDC1/HSPA1A	17	ATF3_direct_+/+
GO:0009408	response to heat	1.49047e-10	9.08589e-08	7.50882e-08	THBS1/HSPA1B/BAG3/TP53INP1/HSP90AA1/DNAJA4/DNAJB6/DNAJA1/HSPB1/CHORDC1/HSPA1A/GCLC	12	ATF3_direct_+/+
GO:0009266	response to temperature stimulus	6.53287e-10	3.3187e-07	2.74266e-07	THBS1/HSPA1B/BAG3/TP53INP1/ALDH18A1/HSP90AA1/DNAJA4/DNAJB6/HSPD1/DNAJA1/HSPB1/CHORDC1/HSPA1A/GCLC	14	ATF3_direct_+/+
GO:0061077	chaperone-mediated protein folding	2.98766e-08	1.30091e-05	1.07511e-05	HSPA1B/HSPE1/HSPA9/PTGES3/DNAJB6/CLU/HSPB1/CHORDC1/HSPA1A	9	ATF3_direct_+/+
GO:0051131	chaperone-mediated protein complex assembly	4.48597e-08	1.70915e-05	1.41249e-05	HSPA4/HSP90AA1/PTGES3/HSPD1/CLU/HSPA1A	6	ATF3_direct_+/+
GO:0070841	inclusion body assembly	7.96573e-08	2.69773e-05	2.22947e-05	HSPA1B/BAG3/DNAJA4/DNAJB6/CLU/HSPA1A	6	ATF3_direct_+/+
GO:0034620	cellular response to unfolded protein	1.55669e-07	4.7448e-05	3.92123e-05	RHBDD2/FGF21/BAG3/PPP1R15A/HSPD1/CTH/HSPB8/HERPUD1/HSPA1A	9	ATF3_direct_+/+
GO:2001234	negative regulation of apoptotic signaling pathway	2.87321e-07	7.96139e-05	6.5795e-05	THBS1/HSPA1B/SOD2/CX3CL1/TNFAIP3/YBX3/CTH/DNAJA1/HERPUD1/CLU/HSPB1/HSPA1A/GCLC	13	ATF3_direct_+/+
GO:0014823	response to activity	3.26852e-07	8.30204e-05	6.86103e-05	FGF21/SOD2/HDAC5/SLC7A5/PCK1/SLC25A25/FOS/GCLC	8	ATF3_direct_+/+
GO:0090083	regulation of inclusion body assembly	4.16501e-07	9.76535e-05	8.07034e-05	HSPA1B/DNAJA4/DNAJB6/CLU/HSPA1A	5	ATF3_direct_+/+
GO:2001233	regulation of apoptotic signaling pathway	6.12263e-07	0.000133298	0.000110161	THBS1/HSPA1B/SOD2/CX3CL1/TNFAIP3/YBX3/CTH/DNAJA1/TIMP3/HERPUD1/VNN1/CLU/HSPB1/SERINC3/HSPA1A/GCLC	16	ATF3_direct_+/+
GO:0035967	cellular response to topologically incorrect protein	9.06064e-07	0.000184112	0.000152155	RHBDD2/FGF21/BAG3/PPP1R15A/HSPD1/CTH/HSPB8/HERPUD1/HSPA1A	9	ATF3_direct_+/+
GO:0043065	positive regulation of apoptotic process	1.27218e-06	0.000220997	0.000182638	TNFRSF10B/THBS1/RYBP/RIPK2/BMP2/SOD2/DAPK3/TP53INP1/NR4A1/CCN1/HSPD1/DNAJA1/TIMP3/VNN1/CLU/SERINC3/GADD45G/ATP2A2	18	ATF3_direct_+/+
GO:0002237	response to molecule of bacterial origin	1.27762e-06	0.000220997	0.000182638	RIPK2/SOD2/CX3CL1/KCNJ8/TNFAIP3/NR4A1/HDAC5/FOSL2/LITAF/SLC7A5/NOCT/B2M/PCK1/GBP2/FOS	15	ATF3_direct_+/+
GO:0097193	intrinsic apoptotic signaling pathway	1.3051e-06	0.000220997	0.000182638	TNFRSF10B/SOD2/CYCS/PPP1R15A/YBX3/DNAJA1/HERPUD1/SELENOK/VNN1/CLU/HSPB1/SERINC3/POLB/HSPA1A	14	ATF3_direct_+/+
GO:0034976	response to endoplasmic reticulum stress	1.38713e-06	0.000222525	0.0001839	TNFRSF10B/THBS1/RHBDD2/FGF21/KCNJ8/PPP1R15A/CTH/HERPUD1/SELENOK/CLU/SERINC3/ATP2A2/HSPA1A	13	ATF3_direct_+/+
GO:0034605	cellular response to heat	1.77399e-06	0.000270356	0.000223429	THBS1/HSPA1B/BAG3/HSP90AA1/DNAJB6/CHORDC1/HSPA1A	7	ATF3_direct_+/+
GO:0006458	'de novo' protein folding	2.00269e-06	0.000290676	0.000240222	HSPA1B/HSPE1/HSPA9/PTGES3/HSPD1/HSPA1A	6	ATF3_direct_+/+
GO:0009410	response to xenobiotic stimulus	2.529e-06	0.000350381	0.000289564	THBS1/PLIN2/FGF21/SOD2/AKR1C1/UGT2B15/TNFRSF11B/KCNJ8/CYP3A4/TGIF1/HSP90AA1/HDAC5/FOSL2/FOSB/FOS/GCLC	16	ATF3_direct_+/+
GO:0032496	response to lipopolysaccharide	3.65557e-06	0.000470438	0.000388782	RIPK2/SOD2/CX3CL1/KCNJ8/TNFAIP3/NR4A1/HDAC5/FOSL2/LITAF/SLC7A5/NOCT/PCK1/GBP2/FOS	14	ATF3_direct_+/+
GO:0090084	negative regulation of inclusion body assembly	3.70423e-06	0.000470438	0.000388782	HSPA1B/DNAJA4/DNAJB6/HSPA1A	4	ATF3_direct_+/+
GO:0031397	negative regulation of protein ubiquitination	6.59695e-06	0.0008043	0.000664695	HSPA1B/ARRB1/TNFAIP3/DNAJA1/BEX2/HSPA1A/GCLC	7	ATF3_direct_+/+
GO:0051085	chaperone cofactor-dependent protein refolding	1.02672e-05	0.00116036	0.000958949	HSPA1B/HSPE1/HSPA9/PTGES3/HSPA1A	5	ATF3_direct_+/+
GO:0000045	autophagosome assembly	1.02787e-05	0.00116036	0.000958949	MAP1LC3B/BAG3/TP53INP1/STBD1/GABARAPL1/SEC22B/C9orf72/ATP2A2	8	ATF3_direct_+/+
GO:1905037	autophagosome organization	1.51878e-05	0.0016533	0.00136633	MAP1LC3B/BAG3/TP53INP1/STBD1/GABARAPL1/SEC22B/C9orf72/ATP2A2	8	ATF3_direct_+/+
GO:0031396	regulation of protein ubiquitination	1.71035e-05	0.00175321	0.0014489	RIPK2/HSPA1B/ARRB1/TNFAIP3/HSP90AA1/DNAJA1/HERPUD1/BEX2/HSPA1A/GCLC	10	ATF3_direct_+/+
GO:1903320	regulation of protein modification by small protein conjugation or removal	1.7256e-05	0.00175321	0.0014489	EGR1/RIPK2/HSPA1B/ARRB1/TNFAIP3/HSP90AA1/DNAJA1/HERPUD1/BEX2/HSPA1A/GCLC	11	ATF3_direct_+/+
GO:1903321	negative regulation of protein modification by small protein conjugation or removal	1.79017e-05	0.00176014	0.00145463	HSPA1B/ARRB1/TNFAIP3/DNAJA1/BEX2/HSPA1A/GCLC	7	ATF3_direct_+/+
GO:0120254	olefinic compound metabolic process	2.17811e-05	0.00202472	0.00167328	EGR1/BMP2/AKR1C1/CYP3A4/ALDH1A1/AKR1C2/PTGES3/ELOVL5/PLA2G4C	9	ATF3_direct_+/+
GO:0051084	'de novo' post-translational protein folding	2.19212e-05	0.00202472	0.00167328	HSPA1B/HSPE1/HSPA9/PTGES3/HSPA1A	5	ATF3_direct_+/+
GO:1901652	response to peptide	2.26698e-05	0.00203228	0.00167953	EGR1/NR4A3/FGF21/RIPK2/SLC25A33/KCNJ8/TNFAIP3/NR4A1/HDAC5/FOSL2/CA2/IGFBP1/SYAP1/PCK1/FOS/GCLC	16	ATF3_direct_+/+
GO:0070431	nucleotide-binding oligomerization domain containing 2 signaling pathway	2.75328e-05	0.00235595	0.00194702	RIPK2/HSPA1B/TNFAIP3/HSPA1A	4	ATF3_direct_+/+
GO:1901874	negative regulation of post-translational protein modification	2.78262e-05	0.00235595	0.00194702	HSPA1B/ARRB1/TNFAIP3/DNAJA1/BEX2/HSPA1A/GCLC	7	ATF3_direct_+/+
GO:0061912	selective autophagy	2.98527e-05	0.00245922	0.00203236	MAP1LC3B/RIPK2/BAG3/RETREG1/STBD1/GABARAPL1/HSPB8	7	ATF3_direct_+/+
GO:0070059	intrinsic apoptotic signaling pathway in response to endoplasmic reticulum stress	3.54116e-05	0.00284038	0.00234737	TNFRSF10B/PPP1R15A/HERPUD1/SELENOK/SERINC3/HSPA1A	6	ATF3_direct_+/+
GO:0070555	response to interleukin-1	3.66581e-05	0.00286497	0.00236769	EGR1/GBP1/RIPK2/CX3CL1/IL1RN/PCK1/GBP2/GCLC	8	ATF3_direct_+/+
GO:2001242	regulation of intrinsic apoptotic signaling pathway	4.634e-05	0.00353111	0.0029182	SOD2/YBX3/DNAJA1/HERPUD1/VNN1/CLU/HSPB1/SERINC3/HSPA1A	9	ATF3_direct_+/+
GO:0001819	positive regulation of cytokine production	5.39734e-05	0.00401246	0.003316	THBS1/EGR1/NR4A3/RIPK2/HSPA1B/CX3CL1/IRF4/HSP90AA1/SLC7A5/HSPD1/SELENOK/CLU/HSPB1/B2M/HSPA1A	15	ATF3_direct_+/+
GO:0071356	cellular response to tumor necrosis factor	5.61394e-05	0.00407412	0.00336696	THBS1/GBP1/HSPA1B/CX3CL1/TNFAIP3/YBX3/PCK1/GBP2/FOS/HSPA1A	10	ATF3_direct_+/+
GO:2001243	negative regulation of intrinsic apoptotic signaling pathway	6.13345e-05	0.00434762	0.00359298	SOD2/YBX3/DNAJA1/HERPUD1/CLU/HSPB1/HSPA1A	7	ATF3_direct_+/+
GO:1901873	regulation of post-translational protein modification	7.16606e-05	0.00496412	0.00410248	EGR1/RIPK2/HSPA1B/ARRB1/TNFAIP3/HSP90AA1/DNAJA1/HERPUD1/BEX2/HSPA1A/GCLC	11	ATF3_direct_+/+
GO:0045444	fat cell differentiation	7.53776e-05	0.00510558	0.00421938	NR4A3/BMP2/SOD2/KCNJ8/RETREG1/NR4A1/FOSL2/GRK5/NOCT/SYAP1	10	ATF3_direct_+/+
GO:0070432	regulation of nucleotide-binding oligomerization domain containing 2 signaling pathway	9.70092e-05	0.00629115	0.00519917	HSPA1B/TNFAIP3/HSPA1A	3	ATF3_direct_+/+
GO:1902947	regulation of tau-protein kinase activity	9.70092e-05	0.00629115	0.00519917	EGR1/HSP90AA1/CLU	3	ATF3_direct_+/+
GO:0042445	hormone metabolic process	0.000107063	0.00679851	0.00561847	EGR1/BMP2/AKR1C1/CRYM/UGT2B15/CYP3A4/ALDH1A1/AKR1C2/DPP4/BACE2	10	ATF3_direct_+/+
GO:0034612	response to tumor necrosis factor	0.000114595	0.0071283	0.00589102	THBS1/GBP1/HSPA1B/CX3CL1/TNFAIP3/YBX3/PCK1/GBP2/FOS/HSPA1A	10	ATF3_direct_+/+
GO:0070423	nucleotide-binding oligomerization domain containing signaling pathway	0.000136039	0.00829294	0.00685351	RIPK2/HSPA1B/TNFAIP3/HSPA1A	4	ATF3_direct_+/+
GO:0071375	cellular response to peptide hormone stimulus	0.000145118	0.00867294	0.00716755	NR4A3/FGF21/SLC25A33/NR4A1/HDAC5/CA2/IGFBP1/SYAP1/PCK1/FOS/GCLC	11	ATF3_direct_+/+
GO:0060537	muscle tissue development	0.000151874	0.00884142	0.00730678	MYOM2/EGR1/BMP2/MAFF/RCAN1/KCNJ8/NR4A1/FHL2/FOSL2/YBX3/ZFAND5/IFRD1/FOS	13	ATF3_direct_+/+
GO:0062197	cellular response to chemical stress	0.00015379	0.00884142	0.00730678	HSPA1B/SOD2/TP53INP1/TNFAIP3/YBX3/DNAJA1/PCK1/XRCC6/FOS/ATP2A2/HSPA1A	11	ATF3_direct_+/+
GO:0035872	nucleotide-binding domain, leucine rich repeat containing receptor signaling pathway	0.000156639	0.00884142	0.00730678	RIPK2/HSPA1B/TNFAIP3/HSPA1A	4	ATF3_direct_+/+
GO:0045732	positive regulation of protein catabolic process	0.000161632	0.00895737	0.00740261	RNF19A/HSPA1B/TNFAIP3/HSP90AA1/SEC22B/HERPUD1/CLU/HSPA1A/GCLC	9	ATF3_direct_+/+
GO:1901653	cellular response to peptide	0.000167909	0.00913905	0.00755275	NR4A3/FGF21/RIPK2/SLC25A33/NR4A1/HDAC5/CA2/IGFBP1/SYAP1/PCK1/FOS/GCLC	12	ATF3_direct_+/+
GO:0043434	response to peptide hormone	0.000192459	0.0102915	0.00850517	EGR1/NR4A3/FGF21/SLC25A33/KCNJ8/NR4A1/HDAC5/CA2/IGFBP1/SYAP1/PCK1/FOS/GCLC	13	ATF3_direct_+/+
GO:0002218	activation of innate immune response	0.000211422	0.0111106	0.00918209	RIPK2/HSPA1B/KCNJ8/TNFAIP3/IRF4/HSP90AA1/HSPD1/GBP2/XRCC6/HSPA1A	10	ATF3_direct_+/+
GO:0032436	positive regulation of proteasomal ubiquitin-dependent protein catabolic process	0.000233136	0.012044	0.00995349	RNF19A/HSPA1B/HERPUD1/CLU/HSPA1A/GCLC	6	ATF3_direct_+/+
GO:0016236	macroautophagy	0.000274841	0.0139198	0.0115037	MAP1LC3B/RIPK2/BAG3/TP53INP1/RETREG1/STBD1/GABARAPL1/SEC22B/HSPB8/C9orf72/ATP2A2	11	ATF3_direct_+/+
GO:0098760	response to interleukin-7	0.00028612	0.0139198	0.0115037	STIP1/FOSL2/HSPD1	3	ATF3_direct_+/+
GO:2001237	negative regulation of extrinsic apoptotic signaling pathway	0.000294624	0.0139198	0.0115037	THBS1/HSPA1B/CX3CL1/TNFAIP3/HSPA1A/GCLC	6	ATF3_direct_+/+
GO:0048545	response to steroid hormone	0.000297399	0.0139198	0.0115037	THBS1/NR4A3/HSPA1B/FOSL2/IL1RN/FOSB/PTGES3/DNAJA1/PCK1/FOS/HSPA1A	11	ATF3_direct_+/+
GO:0070482	response to oxygen levels	0.000297399	0.0139198	0.0115037	THBS1/EGR1/BMP2/SOD2/KCNJ8/DPP4/FOSL2/SLC7A5/POLB/PCK1/FOS	11	ATF3_direct_+/+
GO:0048660	regulation of smooth muscle cell proliferation	0.000298684	0.0139198	0.0115037	THBS1/NR4A3/BMP2/SOD2/CX3CL1/TNFAIP3/XRCC6	7	ATF3_direct_+/+
GO:0097191	extrinsic apoptotic signaling pathway	0.000301413	0.0139198	0.0115037	TNFRSF10B/THBS1/HSPA1B/BAG3/CX3CL1/TNFAIP3/TIMP3/HSPA1A/GCLC	9	ATF3_direct_+/+
GO:0061684	chaperone-mediated autophagy	0.000355152	0.0157788	0.0130401	BAG3/HSP90AA1/CLU	3	ATF3_direct_+/+
GO:0070424	regulation of nucleotide-binding oligomerization domain containing signaling pathway	0.000355152	0.0157788	0.0130401	HSPA1B/TNFAIP3/HSPA1A	3	ATF3_direct_+/+
GO:0048659	smooth muscle cell proliferation	0.000357198	0.0157788	0.0130401	THBS1/NR4A3/BMP2/SOD2/CX3CL1/TNFAIP3/XRCC6	7	ATF3_direct_+/+
GO:0032434	regulation of proteasomal ubiquitin-dependent protein catabolic process	0.000406841	0.0176231	0.0145642	RYBP/RNF19A/HSPA1B/HERPUD1/CLU/HSPA1A/GCLC	7	ATF3_direct_+/+
GO:0008207	C21-steroid hormone metabolic process	0.000410512	0.0176231	0.0145642	EGR1/BMP2/AKR1C1/AKR1C2	4	ATF3_direct_+/+
GO:0042448	progesterone metabolic process	0.00043406	0.0183752	0.0151857	EGR1/AKR1C1/AKR1C2	3	ATF3_direct_+/+
GO:0009069	serine family amino acid metabolic process	0.000455426	0.0190156	0.015715	CTH/SERINC3/BAAT/GCLC	4	ATF3_direct_+/+
GO:0030522	intracellular receptor signaling pathway	0.000468167	0.0192834	0.0159363	NR4A3/RIPK2/BMP2/HSPA1B/KCNJ8/TNFAIP3/NR4A1/PTGES3/DNAJA1/GBP2/HSPA1A	11	ATF3_direct_+/+
GO:0071347	cellular response to interleukin-1	0.000504599	0.0203531	0.0168204	EGR1/GBP1/CX3CL1/IL1RN/PCK1/GBP2	6	ATF3_direct_+/+
GO:0010657	muscle cell apoptotic process	0.000507492	0.0203531	0.0168204	BAG3/SOD2/HSP90AA1/SLC7A5/ATP2A2	5	ATF3_direct_+/+
GO:0005980	glycogen catabolic process	0.000523395	0.0207183	0.0171221	STBD1/GABARAPL1/PGM2	3	ATF3_direct_+/+
GO:0031400	negative regulation of protein modification process	0.000572686	0.0223788	0.0184944	BMP2/HSPA1B/DUSP1/ARRB1/TNFAIP3/PPP1R15A/DNAJA1/C9orf72/HSPB1/BEX2/HSPA1A/GCLC	12	ATF3_direct_+/+
GO:0042176	regulation of protein catabolic process	0.000608299	0.0234696	0.0193959	RYBP/RNF19A/HSPA1B/TNFAIP3/HSP90AA1/SEC22B/TIMP3/HERPUD1/CLU/HSPA1A/GCLC	11	ATF3_direct_+/+
GO:0009251	glucan catabolic process	0.000623695	0.0237628	0.0196382	STBD1/GABARAPL1/PGM2	3	ATF3_direct_+/+
GO:2001236	regulation of extrinsic apoptotic signaling pathway	0.000663327	0.0243666	0.0201372	THBS1/HSPA1B/CX3CL1/TNFAIP3/TIMP3/HSPA1A/GCLC	7	ATF3_direct_+/+
GO:2000060	positive regulation of ubiquitin-dependent protein catabolic process	0.000677495	0.0243666	0.0201372	RNF19A/HSPA1B/HERPUD1/CLU/HSPA1A/GCLC	6	ATF3_direct_+/+
GO:0043409	negative regulation of MAPK cascade	0.000689442	0.0243666	0.0201372	GBP1/BMP2/DUSP1/DUSP8/DNAJA1/TIMP3/DUSP5	7	ATF3_direct_+/+
GO:0033002	muscle cell proliferation	0.000694139	0.0243666	0.0201372	THBS1/NR4A3/BMP2/SOD2/CX3CL1/TNFAIP3/XRCC6/FOS	8	ATF3_direct_+/+
GO:0030968	endoplasmic reticulum unfolded protein response	0.000700176	0.0243666	0.0201372	RHBDD2/FGF21/PPP1R15A/CTH/HERPUD1	5	ATF3_direct_+/+
GO:1901605	alpha-amino acid metabolic process	0.000717013	0.0243666	0.0201372	CRYM/ALDH18A1/OAT/HPD/CTH/SERINC3/BAAT/GCLC	8	ATF3_direct_+/+
GO:1902074	response to salt	0.000730882	0.0243666	0.0201372	THBS1/EGR1/SOD2/KCNJ8/HSP90AA1/HDAC5/FOSB/JUND/B2M/FOS/GCLC	11	ATF3_direct_+/+
GO:0045646	regulation of erythrocyte differentiation	0.000733795	0.0243666	0.0201372	HSPA1B/HSPA9/B2M/HSPA1A	4	ATF3_direct_+/+
GO:1903573	negative regulation of response to endoplasmic reticulum stress	0.000733795	0.0243666	0.0201372	PPP1R15A/HERPUD1/CLU/HSPA1A	4	ATF3_direct_+/+
GO:0002544	chronic inflammatory response	0.000735475	0.0243666	0.0201372	THBS1/TNFAIP3/VNN1	3	ATF3_direct_+/+
GO:0032026	response to magnesium ion	0.000735475	0.0243666	0.0201372	THBS1/ANK3/TNFRSF11B	3	ATF3_direct_+/+
GO:0055093	response to hyperoxia	0.000735475	0.0243666	0.0201372	SOD2/SLC7A5/POLB	3	ATF3_direct_+/+
GO:0008652	amino acid biosynthetic process	0.000744487	0.0244	0.0201648	ALDH18A1/ALDH1A1/OAT/CTH/SERINC3	5	ATF3_direct_+/+
GO:0015980	energy derivation by oxidation of organic compounds	0.000791933	0.0256789	0.0212217	UQCRQ/NR4A3/SOD2/SLC25A33/CYCS/STBD1/GABARAPL1/PTGES3/PGM2/SLC25A25	10	ATF3_direct_+/+
GO:1901800	positive regulation of proteasomal protein catabolic process	0.00081608	0.0261833	0.0216385	RNF19A/HSPA1B/HERPUD1/CLU/HSPA1A/GCLC	6	ATF3_direct_+/+
GO:0000272	polysaccharide catabolic process	0.000859236	0.0269995	0.0223131	STBD1/GABARAPL1/PGM2	3	ATF3_direct_+/+
GO:0071474	cellular hyperosmotic response	0.000859236	0.0269995	0.0223131	YBX3/PCK1/XRCC6	3	ATF3_direct_+/+
GO:0022409	positive regulation of cell-cell adhesion	0.000873237	0.0271595	0.0224453	NR4A3/ANK3/RIPK2/CX3CL1/DPP4/HSPD1/SELENOK/VNN1/B2M/PCK1	10	ATF3_direct_+/+
GO:0007519	skeletal muscle tissue development	0.000895897	0.0275828	0.0227951	MYOM2/EGR1/MAFF/RCAN1/NR4A1/YBX3/FOS	7	ATF3_direct_+/+
GO:0032868	response to insulin	0.000906627	0.027634	0.0228375	EGR1/SLC25A33/KCNJ8/HDAC5/IGFBP1/SYAP1/PCK1/FOS/GCLC	9	ATF3_direct_+/+
GO:0032640	tumor necrosis factor production	0.000998064	0.0298245	0.0246478	THBS1/RIPK2/CX3CL1/TNFAIP3/SELENOK/CLU/HSPB1	7	ATF3_direct_+/+
GO:0032680	regulation of tumor necrosis factor production	0.000998064	0.0298245	0.0246478	THBS1/RIPK2/CX3CL1/TNFAIP3/SELENOK/CLU/HSPB1	7	ATF3_direct_+/+
GO:0006979	response to oxidative stress	0.00103819	0.0305771	0.0252697	HSPA1B/SOD2/TP53INP1/RCAN1/TNFAIP3/SELENOK/VNN1/FOS/ATP2A2/HSPA1A/GCLC	11	ATF3_direct_+/+
GO:0006970	response to osmotic stress	0.00105578	0.0305771	0.0252697	TSC22D2/HSP90AA1/YBX3/PCK1/XRCC6	5	ATF3_direct_+/+
GO:1905897	regulation of response to endoplasmic reticulum stress	0.00105578	0.0305771	0.0252697	PPP1R15A/HERPUD1/CLU/SERINC3/HSPA1A	5	ATF3_direct_+/+
GO:0006520	amino acid metabolic process	0.00106338	0.0305771	0.0252697	CRYM/ALDH18A1/ALDH1A1/OAT/HPD/CTH/SERINC3/BAAT/GCLC	9	ATF3_direct_+/+
GO:0010332	response to gamma radiation	0.00111506	0.0312293	0.0258088	EGR1/SOD2/POLB/XRCC6	4	ATF3_direct_+/+
GO:0050848	regulation of calcium-mediated signaling	0.0011158	0.0312293	0.0258088	GBP1/RCAN1/LMCD1/FHL2/SELENOK	5	ATF3_direct_+/+
GO:0060713	labyrinthine layer morphogenesis	0.00114462	0.0312293	0.0258088	CCN1/DNAJB6/GRHL2	3	ATF3_direct_+/+
GO:1902644	tertiary alcohol metabolic process	0.00114462	0.0312293	0.0258088	BMP2/AKR1C1/AKR1C2	3	ATF3_direct_+/+
GO:0008625	extrinsic apoptotic signaling pathway via death domain receptors	0.00117832	0.0312293	0.0258088	TNFRSF10B/THBS1/BAG3/TNFAIP3/TIMP3	5	ATF3_direct_+/+
GO:0045089	positive regulation of innate immune response	0.00118625	0.0312293	0.0258088	RIPK2/HSPA1B/KCNJ8/TNFAIP3/IRF4/HSP90AA1/HSPD1/GBP2/XRCC6/HSPA1A	10	ATF3_direct_+/+
GO:0071214	cellular response to abiotic stimulus	0.00118625	0.0312293	0.0258088	TNFRSF10B/EGR1/BAG3/CNN2/TP53INP1/GNB5/YBX3/PCK1/XRCC6/GCLC	10	ATF3_direct_+/+
GO:0104004	cellular response to environmental stimulus	0.00118625	0.0312293	0.0258088	TNFRSF10B/EGR1/BAG3/CNN2/TP53INP1/GNB5/YBX3/PCK1/XRCC6/GCLC	10	ATF3_direct_+/+
GO:0071706	tumor necrosis factor superfamily cytokine production	0.00118852	0.0312293	0.0258088	THBS1/RIPK2/CX3CL1/TNFAIP3/SELENOK/CLU/HSPB1	7	ATF3_direct_+/+
GO:1903555	regulation of tumor necrosis factor superfamily cytokine production	0.00118852	0.0312293	0.0258088	THBS1/RIPK2/CX3CL1/TNFAIP3/SELENOK/CLU/HSPB1	7	ATF3_direct_+/+
GO:0072655	establishment of protein localization to mitochondrion	0.00120753	0.0314578	0.0259975	HSPA4/PMPCA/RHOU/HSP90AA1/HSPD1/DNAJA1	6	ATF3_direct_+/+
GO:0007033	vacuole organization	0.00135578	0.0345565	0.0285584	MAP1LC3B/BAG3/TP53INP1/STBD1/GABARAPL1/SEC22B/C9orf72/ATP2A2	8	ATF3_direct_+/+
GO:0002757	immune response-activating signaling pathway	0.00135585	0.0345565	0.0285584	NR4A3/PLA2G6/GBP1/RIPK2/HSPA1B/KCNJ8/TNFAIP3/IRF4/FOSL2/HSPD1/GBP2/HSPA1A	12	ATF3_direct_+/+
GO:0060538	skeletal muscle organ development	0.00136049	0.0345565	0.0285584	MYOM2/EGR1/MAFF/RCAN1/NR4A1/YBX3/FOS	7	ATF3_direct_+/+
GO:0002221	pattern recognition receptor signaling pathway	0.00139483	0.0351358	0.0290371	RIPK2/HSPA1B/KCNJ8/TNFAIP3/IRF4/HSPD1/GBP2/HSPA1A	8	ATF3_direct_+/+
GO:1903706	regulation of hemopoiesis	0.0014166	0.0353918	0.0292487	RIPK2/HSPA1B/TNFRSF11B/IRF4/HSPA9/VNN1/B2M/PCK1/XRCC6/FOS/HSPA1A	11	ATF3_direct_+/+
GO:0009651	response to salt stress	0.0014835	0.0367617	0.0303809	HSP90AA1/PCK1/XRCC6	3	ATF3_direct_+/+
GO:2000058	regulation of ubiquitin-dependent protein catabolic process	0.00150178	0.0369148	0.0305074	RYBP/RNF19A/HSPA1B/HERPUD1/CLU/HSPA1A/GCLC	7	ATF3_direct_+/+
GO:0071496	cellular response to external stimulus	0.00151789	0.0370122	0.0305878	TNFRSF10B/MAP1LC3B/PLIN2/BAG3/CNN2/GABARAPL1/SLC7A5/PCK1/FOS/GCLC	10	ATF3_direct_+/+
GO:0070585	protein localization to mitochondrion	0.00153911	0.0372318	0.0307693	HSPA4/PMPCA/RHOU/HSP90AA1/HSPD1/DNAJA1	6	ATF3_direct_+/+
GO:0045862	positive regulation of proteolysis	0.00158559	0.0378891	0.0313125	RNF19A/RIPK2/HSPA1B/HSPE1/CYCS/HSPD1/HERPUD1/CLU/HSPA1A/GCLC	10	ATF3_direct_+/+
GO:0001666	response to hypoxia	0.00159114	0.0378891	0.0313125	THBS1/EGR1/BMP2/SOD2/KCNJ8/DPP4/FOSL2/PCK1/FOS	9	ATF3_direct_+/+
GO:0038066	p38MAPK cascade	0.00161735	0.0382146	0.0315816	BMP2/DUSP1/KCNJ8/GADD45G	4	ATF3_direct_+/+
GO:0048008	platelet-derived growth factor receptor signaling pathway	0.00173393	0.0406539	0.0335975	NR4A3/ZFAND5/MYO1E/CSRNP1	4	ATF3_direct_+/+
GO:0032469	endoplasmic reticulum calcium ion homeostasis	0.00187928	0.0433942	0.0358621	HERPUD1/SELENOK/ATP2A2	3	ATF3_direct_+/+
GO:0036296	response to increased oxygen levels	0.00187928	0.0433942	0.0358621	SOD2/SLC7A5/POLB	3	ATF3_direct_+/+
GO:0022407	regulation of cell-cell adhesion	0.00198131	0.0446653	0.0369126	NR4A3/ANK3/RIPK2/BMP2/CX3CL1/DPP4/IL1RN/HSPD1/SELENOK/VNN1/B2M/PCK1	12	ATF3_direct_+/+
GO:0006839	mitochondrial transport	0.00199526	0.0446653	0.0369126	HSPA4/PMPCA/RHOU/HSP90AA1/HSPD1/HSPA1A/GCLC	7	ATF3_direct_+/+
GO:0002833	positive regulation of response to biotic stimulus	0.0020032	0.0446653	0.0369126	RIPK2/HSPA1B/KCNJ8/TNFAIP3/IRF4/HSP90AA1/HSPD1/GBP2/XRCC6/HSPA1A	10	ATF3_direct_+/+
GO:1903052	positive regulation of proteolysis involved in protein catabolic process	0.0020089	0.0446653	0.0369126	RNF19A/HSPA1B/HERPUD1/CLU/HSPA1A/GCLC	6	ATF3_direct_+/+
GO:0032611	interleukin-1 beta production	0.00204886	0.0446653	0.0369126	EGR1/RIPK2/CX3CL1/TNFAIP3/HSPB1	5	ATF3_direct_+/+
GO:0032651	regulation of interleukin-1 beta production	0.00204886	0.0446653	0.0369126	EGR1/RIPK2/CX3CL1/TNFAIP3/HSPB1	5	ATF3_direct_+/+
GO:0045859	regulation of protein kinase activity	0.00205155	0.0446653	0.0369126	TNFRSF10B/THBS1/EGR1/BMP2/DUSP1/HSP90AA1/CCN1/DNAJA1/CLU/HSPB1/SYAP1/XRCC6	12	ATF3_direct_+/+
GO:1903131	mononuclear cell differentiation	0.00205155	0.0446653	0.0369126	EGR1/RIPK2/IRF4/KLF6/HDAC5/FOSL2/NFIL3/VNN1/B2M/PCK1/XRCC6/FOS	12	ATF3_direct_+/+
GO:0006972	hyperosmotic response	0.0020995	0.0447503	0.0369828	YBX3/PCK1/XRCC6	3	ATF3_direct_+/+
GO:0042832	defense response to protozoan	0.0020995	0.0447503	0.0369828	GBP1/IRF4/GBP2	3	ATF3_direct_+/+
GO:0060669	embryonic placenta morphogenesis	0.0020995	0.0447503	0.0369828	CCN1/DNAJB6/GRHL2	3	ATF3_direct_+/+
GO:0002764	immune response-regulating signaling pathway	0.00216075	0.0457358	0.0377973	NR4A3/PLA2G6/GBP1/RIPK2/HSPA1B/KCNJ8/TNFAIP3/IRF4/FOSL2/HSPD1/GBP2/HSPA1A	12	ATF3_direct_+/+
GO:0002758	innate immune response-activating signaling pathway	0.00220689	0.0463903	0.0383382	RIPK2/HSPA1B/KCNJ8/TNFAIP3/IRF4/HSPD1/GBP2/HSPA1A	8	ATF3_direct_+/+
GO:0002753	cytosolic pattern recognition receptor signaling pathway	0.00224047	0.0467737	0.038655	RIPK2/HSPA1B/KCNJ8/TNFAIP3/GBP2/HSPA1A	6	ATF3_direct_+/+
GO:0045834	positive regulation of lipid metabolic process	0.00232197	0.0480908	0.0397435	NR4A3/FGF21/PLA2G6/CCN1/ELOVL5/PCK1	6	ATF3_direct_+/+
GO:0035767	endothelial cell chemotaxis	0.00233512	0.0480908	0.0397435	THBS1/NR4A1/HSPB1	3	ATF3_direct_+/+
GO:0036293	response to decreased oxygen levels	0.00236407	0.0482098	0.0398419	THBS1/EGR1/BMP2/SOD2/KCNJ8/DPP4/FOSL2/PCK1/FOS	9	ATF3_direct_+/+
GO:0034284	response to monosaccharide	0.00238835	0.0482098	0.0398419	THBS1/EGR1/FGF21/PLA2G6/SOD2/PCK1/GCLC	7	ATF3_direct_+/+
GO:0061136	regulation of proteasomal protein catabolic process	0.00238835	0.0482098	0.0398419	RYBP/RNF19A/HSPA1B/HERPUD1/CLU/HSPA1A/GCLC	7	ATF3_direct_+/+
GO:0097306	cellular response to alcohol	0.0025702	0.0514662	0.042533	SOD2/TP53INP1/AKR1C2/PCK1/FOS	5	ATF3_direct_+/+
GO:0019932	second-messenger-mediated signaling	0.00258344	0.0514662	0.042533	THBS1/GBP1/RASD1/RCAN1/KCNJ8/LMCD1/FHL2/SELENOK/ATP2A2	9	ATF3_direct_+/+
GO:0030098	lymphocyte differentiation	0.00260731	0.0516044	0.0426472	EGR1/RIPK2/IRF4/KLF6/HDAC5/FOSL2/NFIL3/VNN1/B2M/PCK1/XRCC6	11	ATF3_direct_+/+
GO:0002831	regulation of response to biotic stimulus	0.00264625	0.0520373	0.043005	RIPK2/HSPA1B/CX3CL1/KCNJ8/TNFAIP3/IRF4/HSP90AA1/HSPD1/SELENOK/GBP2/XRCC6/HSPA1A	12	ATF3_direct_+/+
GO:0032760	positive regulation of tumor necrosis factor production	0.00280352	0.0542583	0.0448405	THBS1/RIPK2/SELENOK/CLU/HSPB1	5	ATF3_direct_+/+
GO:0001562	response to protozoan	0.00285394	0.0542583	0.0448405	GBP1/IRF4/GBP2	3	ATF3_direct_+/+
GO:0002696	positive regulation of leukocyte activation	0.00287475	0.0542583	0.0448405	THBS1/NR4A3/RIPK2/DPP4/HSPD1/SELENOK/VNN1/B2M/PCK1/XRCC6	10	ATF3_direct_+/+
GO:0070371	ERK1 and ERK2 cascade	0.00288006	0.0542583	0.0448405	FGF21/GBP1/RIPK2/BMP2/ARRB1/CX3CL1/CCN1/TIMP3/DUSP5	9	ATF3_direct_+/+
GO:0002931	response to ischemia	0.0028838	0.0542583	0.0448405	EGR1/RCAN1/CX3CL1/KCNJ8	4	ATF3_direct_+/+
GO:0032623	interleukin-2 production	0.0028838	0.0542583	0.0448405	GBP1/RIPK2/TNFAIP3/IRF4	4	ATF3_direct_+/+
GO:0032663	regulation of interleukin-2 production	0.0028838	0.0542583	0.0448405	GBP1/RIPK2/TNFAIP3/IRF4	4	ATF3_direct_+/+
GO:0010660	regulation of muscle cell apoptotic process	0.00305679	0.0564682	0.0466668	BAG3/SOD2/SLC7A5/ATP2A2	4	ATF3_direct_+/+
GO:0032635	interleukin-6 production	0.00305684	0.0564682	0.0466668	RIPK2/ARRB1/CX3CL1/TNFAIP3/HSPD1/SELENOK	6	ATF3_direct_+/+
GO:0032675	regulation of interleukin-6 production	0.00305684	0.0564682	0.0466668	RIPK2/ARRB1/CX3CL1/TNFAIP3/HSPD1/SELENOK	6	ATF3_direct_+/+
GO:0042116	macrophage activation	0.0031817	0.0580708	0.0479913	THBS1/CX3CL1/KCNJ8/HSPD1/CLU	5	ATF3_direct_+/+
GO:0048144	fibroblast proliferation	0.0031817	0.0580708	0.0479913	SOD2/TP53INP1/KCNJ8/FOSL2/PTGES3	5	ATF3_direct_+/+
GO:0008637	apoptotic mitochondrial changes	0.00331556	0.0590984	0.0488405	SOD2/HSPD1/CLU/HSPA1A/GCLC	5	ATF3_direct_+/+
GO:0034308	primary alcohol metabolic process	0.00331556	0.0590984	0.0488405	BMP2/AKR1C1/CYP3A4/ALDH1A1/AKR1C2	5	ATF3_direct_+/+
GO:0044344	cellular response to fibroblast growth factor stimulus	0.00331556	0.0590984	0.0488405	THBS1/FGF21/NR4A1/KLB/GCLC	5	ATF3_direct_+/+
GO:1903557	positive regulation of tumor necrosis factor superfamily cytokine production	0.00331556	0.0590984	0.0488405	THBS1/RIPK2/SELENOK/CLU/HSPB1	5	ATF3_direct_+/+
GO:0030198	extracellular matrix organization	0.00341012	0.0594402	0.049123	BMP2/TNFRSF11B/DPP4/ELF3/CCN1/MYO1E/DNAJB6/TGFBI/SERPINH1	9	ATF3_direct_+/+
GO:0046394	carboxylic acid biosynthetic process	0.00341012	0.0594402	0.049123	ALDH18A1/CYP3A4/ALDH1A1/OAT/PTGES3/ELOVL5/CTH/SERINC3/BAAT	9	ATF3_direct_+/+
GO:0038034	signal transduction in absence of ligand	0.00342376	0.0594402	0.049123	HSPA1B/BAG3/CX3CL1/HSPA1A	4	ATF3_direct_+/+
GO:0097192	extrinsic apoptotic signaling pathway in absence of ligand	0.00342376	0.0594402	0.049123	HSPA1B/BAG3/CX3CL1/HSPA1A	4	ATF3_direct_+/+
GO:0006626	protein targeting to mitochondrion	0.00345342	0.0594402	0.049123	HSPA4/PMPCA/RHOU/HSP90AA1/HSPD1	5	ATF3_direct_+/+
GO:0043062	extracellular structure organization	0.00348145	0.0594402	0.049123	BMP2/TNFRSF11B/DPP4/ELF3/CCN1/MYO1E/DNAJB6/TGFBI/SERPINH1	9	ATF3_direct_+/+
GO:0050821	protein stabilization	0.00353719	0.0594402	0.049123	HSPA1B/BAG3/HSP90AA1/PTGES3/HSPD1/CLU/HSPA1A	7	ATF3_direct_+/+
GO:0045229	external encapsulating structure organization	0.00355394	0.0594402	0.049123	BMP2/TNFRSF11B/DPP4/ELF3/CCN1/MYO1E/DNAJB6/TGFBI/SERPINH1	9	ATF3_direct_+/+
GO:0051090	regulation of DNA-binding transcription factor activity	0.00360799	0.0594402	0.049123	RIPK2/BMP2/HSPA1B/ARRB1/CX3CL1/TNFAIP3/HDAC5/BHLHE40/CLU/HSPA1A	10	ATF3_direct_+/+
GO:0016053	organic acid biosynthetic process	0.00362762	0.0594402	0.049123	ALDH18A1/CYP3A4/ALDH1A1/OAT/PTGES3/ELOVL5/CTH/SERINC3/BAAT	9	ATF3_direct_+/+
GO:0033559	unsaturated fatty acid metabolic process	0.00374144	0.0594402	0.049123	AKR1C1/AKR1C2/PTGES3/ELOVL5/PLA2G4C	5	ATF3_direct_+/+
GO:0006536	glutamate metabolic process	0.00375606	0.0594402	0.049123	ALDH18A1/OAT/GCLC	3	ATF3_direct_+/+
GO:1902235	regulation of endoplasmic reticulum stress-induced intrinsic apoptotic signaling pathway	0.00375606	0.0594402	0.049123	HERPUD1/SERINC3/HSPA1A	3	ATF3_direct_+/+
GO:0050867	positive regulation of cell activation	0.00381273	0.0594402	0.049123	THBS1/NR4A3/RIPK2/DPP4/HSPD1/SELENOK/VNN1/B2M/PCK1/XRCC6	10	ATF3_direct_+/+
GO:1901607	alpha-amino acid biosynthetic process	0.0038196	0.0594402	0.049123	ALDH18A1/OAT/CTH/SERINC3	4	ATF3_direct_+/+
GO:0019722	calcium-mediated signaling	0.00383041	0.0594402	0.049123	GBP1/RCAN1/KCNJ8/LMCD1/FHL2/SELENOK/ATP2A2	7	ATF3_direct_+/+
GO:0006560	proline metabolic process	0.00386127	0.0594402	0.049123	ALDH18A1/OAT	2	ATF3_direct_+/+
GO:0030638	polyketide metabolic process	0.00386127	0.0594402	0.049123	AKR1C1/AKR1C2	2	ATF3_direct_+/+
GO:0030647	aminoglycoside antibiotic metabolic process	0.00386127	0.0594402	0.049123	AKR1C1/AKR1C2	2	ATF3_direct_+/+
GO:0036446	myofibroblast differentiation	0.00386127	0.0594402	0.049123	TP53INP1/FOSL2	2	ATF3_direct_+/+
GO:0042538	hyperosmotic salinity response	0.00386127	0.0594402	0.049123	PCK1/XRCC6	2	ATF3_direct_+/+
GO:0044598	doxorubicin metabolic process	0.00386127	0.0594402	0.049123	AKR1C1/AKR1C2	2	ATF3_direct_+/+
GO:0051409	response to nitrosative stress	0.00386127	0.0594402	0.049123	DNAJA1/GCLC	2	ATF3_direct_+/+
GO:0060430	lung saccule development	0.00386127	0.0594402	0.049123	FOSL2/PTGES3	2	ATF3_direct_+/+
GO:1900121	negative regulation of receptor binding	0.00386127	0.0594402	0.049123	B2M/ATP2A2	2	ATF3_direct_+/+
GO:1904627	response to phorbol 13-acetate 12-myristate	0.00386127	0.0594402	0.049123	PCK1/FOS	2	ATF3_direct_+/+
GO:1904628	cellular response to phorbol 13-acetate 12-myristate	0.00386127	0.0594402	0.049123	PCK1/FOS	2	ATF3_direct_+/+
GO:0042692	muscle cell differentiation	0.00395428	0.060566	0.0500533	MYOM2/BMP2/SOD2/RCAN1/KCNJ8/FHL2/HDAC5/CTH/IFRD1/ATP2A2	10	ATF3_direct_+/+
GO:0032922	circadian regulation of gene expression	0.00402868	0.0611016	0.050496	NAMPT/EGR1/BHLHE40/NOCT	4	ATF3_direct_+/+
GO:0045429	positive regulation of nitric oxide biosynthetic process	0.00409103	0.0611016	0.050496	SOD2/HSP90AA1/CLU	3	ATF3_direct_+/+
GO:0051973	positive regulation of telomerase activity	0.00409103	0.0611016	0.050496	HSP90AA1/PTGES3/GRHL2	3	ATF3_direct_+/+
GO:1901099	negative regulation of signal transduction in absence of ligand	0.00409103	0.0611016	0.050496	HSPA1B/CX3CL1/HSPA1A	3	ATF3_direct_+/+
GO:2001240	negative regulation of extrinsic apoptotic signaling pathway in absence of ligand	0.00409103	0.0611016	0.050496	HSPA1B/CX3CL1/HSPA1A	3	ATF3_direct_+/+
GO:1903039	positive regulation of leukocyte cell-cell adhesion	0.00412091	0.0611016	0.050496	NR4A3/RIPK2/DPP4/HSPD1/SELENOK/VNN1/B2M/PCK1	8	ATF3_direct_+/+
GO:0071222	cellular response to lipopolysaccharide	0.00414175	0.0611016	0.050496	RIPK2/CX3CL1/TNFAIP3/HDAC5/LITAF/SLC7A5/GBP2	7	ATF3_direct_+/+
GO:0031349	positive regulation of defense response	0.00415119	0.0611016	0.050496	RIPK2/HSPA1B/CX3CL1/KCNJ8/TNFAIP3/IRF4/HSP90AA1/HSPD1/GBP2/XRCC6/HSPA1A	11	ATF3_direct_+/+
GO:0032612	interleukin-1 production	0.0042052	0.0611016	0.050496	EGR1/RIPK2/CX3CL1/TNFAIP3/HSPB1	5	ATF3_direct_+/+
GO:0032652	regulation of interleukin-1 production	0.0042052	0.0611016	0.050496	EGR1/RIPK2/CX3CL1/TNFAIP3/HSPB1	5	ATF3_direct_+/+
GO:0009612	response to mechanical stimulus	0.00424968	0.0611016	0.050496	TNFRSF10B/THBS1/BAG3/CNN2/FOSB/FOS/GCLC	7	ATF3_direct_+/+
GO:0034764	positive regulation of transmembrane transport	0.00424968	0.0611016	0.050496	NR4A3/FGF21/ANK3/FGF13/CX3CL1/CA2/SLC7A5	7	ATF3_direct_+/+
GO:0001701	in utero embryonic development	0.00424985	0.0611016	0.050496	BMP2/MAFF/ELF3/CCN1/YBX3/ZFAND5/MYO1E/DNAJB6/GRHL2/POLB	10	ATF3_direct_+/+
GO:0006605	protein targeting	0.00434615	0.0621927	0.0513977	ANK3/HSPA4/PMPCA/RHOU/HSP90AA1/STOM/HSPD1/HERPUD1/CLU	9	ATF3_direct_+/+
GO:0052548	regulation of endopeptidase activity	0.00440542	0.0627463	0.0518552	THBS1/RIPK2/HSPE1/CYCS/DNAJB6/HSPD1/TIMP3/SERPINH1	8	ATF3_direct_+/+
GO:1904407	positive regulation of nitric oxide metabolic process	0.00444359	0.0629469	0.052021	SOD2/HSP90AA1/CLU	3	ATF3_direct_+/+
GO:0071774	response to fibroblast growth factor	0.0045363	0.0629469	0.052021	THBS1/FGF21/NR4A1/KLB/GCLC	5	ATF3_direct_+/+
GO:0009743	response to carbohydrate	0.00458628	0.0629469	0.052021	THBS1/EGR1/FGF21/PLA2G6/SOD2/PCK1/GCLC	7	ATF3_direct_+/+
GO:0006534	cysteine metabolic process	0.0046899	0.0629469	0.052021	CTH/GCLC	2	ATF3_direct_+/+
GO:0006995	cellular response to nitrogen starvation	0.0046899	0.0629469	0.052021	MAP1LC3B/GABARAPL1	2	ATF3_direct_+/+
GO:0036462	TRAIL-activated apoptotic signaling pathway	0.0046899	0.0629469	0.052021	TNFRSF10B/TIMP3	2	ATF3_direct_+/+
GO:0043562	cellular response to nitrogen levels	0.0046899	0.0629469	0.052021	MAP1LC3B/GABARAPL1	2	ATF3_direct_+/+
GO:0048671	negative regulation of collateral sprouting	0.0046899	0.0629469	0.052021	FGF13/IFRD1	2	ATF3_direct_+/+
GO:0061517	macrophage proliferation	0.0046899	0.0629469	0.052021	CX3CL1/CLU	2	ATF3_direct_+/+
GO:1905288	vascular associated smooth muscle cell apoptotic process	0.0046899	0.0629469	0.052021	SOD2/SLC7A5	2	ATF3_direct_+/+
GO:1905459	regulation of vascular associated smooth muscle cell apoptotic process	0.0046899	0.0629469	0.052021	SOD2/SLC7A5	2	ATF3_direct_+/+
GO:0005977	glycogen metabolic process	0.00470208	0.0629469	0.052021	STBD1/GABARAPL1/PTGES3/PGM2	4	ATF3_direct_+/+
GO:0035914	skeletal muscle cell differentiation	0.00470208	0.0629469	0.052021	EGR1/MAFF/NR4A1/FOS	4	ATF3_direct_+/+
GO:0007006	mitochondrial membrane organization	0.00470863	0.0629469	0.052021	HSPA4/HSP90AA1/HSPA9/HSPA1A/GCLC	5	ATF3_direct_+/+
GO:0045860	positive regulation of protein kinase activity	0.00491297	0.0652133	0.053894	TNFRSF10B/THBS1/EGR1/HSP90AA1/CCN1/CLU/SYAP1/XRCC6	8	ATF3_direct_+/+
GO:0071260	cellular response to mechanical stimulus	0.00494235	0.0652133	0.053894	TNFRSF10B/BAG3/CNN2/GCLC	4	ATF3_direct_+/+
GO:0086001	cardiac muscle cell action potential	0.00494235	0.0652133	0.053894	ANK3/FGF13/KCNJ8/ATP2A2	4	ATF3_direct_+/+
GO:0034250	positive regulation of amide metabolic process	0.00517936	0.0673358	0.0556481	THBS1/PLA2G6/PPP1R15A/CCN1/YBX3/CLU	6	ATF3_direct_+/+
GO:0016239	positive regulation of macroautophagy	0.00519072	0.0673358	0.0556481	RIPK2/BAG3/HSPB8/C9orf72	4	ATF3_direct_+/+
GO:0044042	glucan metabolic process	0.00519072	0.0673358	0.0556481	STBD1/GABARAPL1/PTGES3/PGM2	4	ATF3_direct_+/+
GO:0071219	cellular response to molecule of bacterial origin	0.00519158	0.0673358	0.0556481	RIPK2/CX3CL1/TNFAIP3/HDAC5/LITAF/SLC7A5/GBP2	7	ATF3_direct_+/+
GO:0002718	regulation of cytokine production involved in immune response	0.00544465	0.0698077	0.0576909	NR4A3/RIPK2/LITAF/SLC7A5/B2M	5	ATF3_direct_+/+
GO:0045785	positive regulation of cell adhesion	0.00544958	0.0698077	0.0576909	NR4A3/ANK3/RIPK2/CX3CL1/DPP4/CCN1/HSPD1/SELENOK/VNN1/B2M/PCK1	11	ATF3_direct_+/+
GO:0030336	negative regulation of cell migration	0.00557997	0.0698077	0.0576909	THBS1/DUSP1/CNN2/TP53INP1/CX3CL1/DPP4/HDAC5/DNAJA4	8	ATF3_direct_+/+
GO:0006122	mitochondrial electron transport, ubiquinol to cytochrome c	0.00559281	0.0698077	0.0576909	UQCRQ/CYCS	2	ATF3_direct_+/+
GO:0042487	regulation of odontogenesis of dentin-containing tooth	0.00559281	0.0698077	0.0576909	BMP2/TNFRSF11B	2	ATF3_direct_+/+
GO:0051152	positive regulation of smooth muscle cell differentiation	0.00559281	0.0698077	0.0576909	SOD2/CTH	2	ATF3_direct_+/+
GO:0070327	thyroid hormone transport	0.00559281	0.0698077	0.0576909	CRYM/SLC7A5	2	ATF3_direct_+/+
GO:0071377	cellular response to glucagon stimulus	0.00559281	0.0698077	0.0576909	FGF21/PCK1	2	ATF3_direct_+/+
GO:2000303	regulation of ceramide biosynthetic process	0.00559281	0.0698077	0.0576909	PLA2G6/CCN1	2	ATF3_direct_+/+
GO:0051347	positive regulation of transferase activity	0.00561118	0.0698077	0.0576909	TNFRSF10B/THBS1/EGR1/HSP90AA1/CCN1/PTGES3/GRHL2/CLU/SYAP1/XRCC6	10	ATF3_direct_+/+
GO:0030099	myeloid cell differentiation	0.00570642	0.0702708	0.0580736	ALAS1/BMP2/HSPA1B/TNFRSF11B/IRF4/FOSL2/HSPA9/B2M/FOS/HSPA1A	10	ATF3_direct_+/+
GO:0045088	regulation of innate immune response	0.00570642	0.0702708	0.0580736	RIPK2/HSPA1B/KCNJ8/TNFAIP3/IRF4/HSP90AA1/HSPD1/GBP2/XRCC6/HSPA1A	10	ATF3_direct_+/+
GO:0001649	osteoblast differentiation	0.00571757	0.0702708	0.0580736	BMP2/HSPE1/FHL2/FOSL2/CCN1/JUND/NOCT	7	ATF3_direct_+/+
GO:0002367	cytokine production involved in immune response	0.00584161	0.0713853	0.0589947	NR4A3/RIPK2/LITAF/SLC7A5/B2M	5	ATF3_direct_+/+
GO:0090257	regulation of muscle system process	0.00585509	0.0713853	0.0589947	NR4A3/FGF13/DAPK3/NR4A1/HSP90AA1/LMCD1/ATP2A2	7	ATF3_direct_+/+
GO:0010506	regulation of autophagy	0.006226	0.075605	0.062482	RIPK2/BAG3/DAPK3/TP53INP1/SLC7A5/SEC22B/HSPB8/C9orf72/HSPB1	9	ATF3_direct_+/+
GO:0009267	cellular response to starvation	0.00631041	0.075971	0.0627845	MAP1LC3B/PLIN2/GABARAPL1/SLC7A5/PCK1/FOS	6	ATF3_direct_+/+
GO:0070372	regulation of ERK1 and ERK2 cascade	0.00631405	0.075971	0.0627845	FGF21/GBP1/RIPK2/BMP2/ARRB1/CX3CL1/CCN1/TIMP3	8	ATF3_direct_+/+
GO:0032570	response to progesterone	0.00647922	0.075971	0.0627845	THBS1/FOSB/FOS	3	ATF3_direct_+/+
GO:0070884	regulation of calcineurin-NFAT signaling cascade	0.00647922	0.075971	0.0627845	RCAN1/LMCD1/FHL2	3	ATF3_direct_+/+
GO:1902175	regulation of oxidative stress-induced intrinsic apoptotic signaling pathway	0.00647922	0.075971	0.0627845	SOD2/VNN1/HSPB1	3	ATF3_direct_+/+
GO:0046890	regulation of lipid biosynthetic process	0.00648556	0.075971	0.0627845	EGR1/PLA2G6/BMP2/CCN1/ELOVL5/PCK1	6	ATF3_direct_+/+
GO:0033690	positive regulation of osteoblast proliferation	0.00656852	0.075971	0.0627845	BMP2/CCN1	2	ATF3_direct_+/+
GO:0071361	cellular response to ethanol	0.00656852	0.075971	0.0627845	SOD2/TP53INP1	2	ATF3_direct_+/+
GO:0090153	regulation of sphingolipid biosynthetic process	0.00656852	0.075971	0.0627845	PLA2G6/CCN1	2	ATF3_direct_+/+
GO:0098761	cellular response to interleukin-7	0.00656852	0.075971	0.0627845	STIP1/HSPD1	2	ATF3_direct_+/+
GO:1903265	positive regulation of tumor necrosis factor-mediated signaling pathway	0.00656852	0.075971	0.0627845	HSPA1B/HSPA1A	2	ATF3_direct_+/+
GO:1905038	regulation of membrane lipid metabolic process	0.00656852	0.075971	0.0627845	PLA2G6/CCN1	2	ATF3_direct_+/+
GO:1903050	regulation of proteolysis involved in protein catabolic process	0.00658017	0.075971	0.0627845	RYBP/RNF19A/HSPA1B/HERPUD1/CLU/HSPA1A/GCLC	7	ATF3_direct_+/+
GO:0006091	generation of precursor metabolites and energy	0.00664423	0.0764212	0.0631565	UQCRQ/NR4A3/SOD2/SLC25A33/CYCS/STBD1/GABARAPL1/HKDC1/PTGES3/PGM2/SLC25A25	11	ATF3_direct_+/+
GO:0042593	glucose homeostasis	0.00673286	0.0769879	0.0636249	FGF21/PLA2G6/FOSL2/HKDC1/BACE2/PCK1/GCLC	7	ATF3_direct_+/+
GO:0031667	response to nutrient levels	0.00674402	0.0769879	0.0636249	MAP1LC3B/PLIN2/FGF21/SOD2/TNFRSF11B/GABARAPL1/SLC7A5/PCK1/SLC25A25/FOS/GCLC	11	ATF3_direct_+/+
GO:0033500	carbohydrate homeostasis	0.00688818	0.0777967	0.0642933	FGF21/PLA2G6/FOSL2/HKDC1/BACE2/PCK1/GCLC	7	ATF3_direct_+/+
GO:0051384	response to glucocorticoid	0.00692253	0.0777967	0.0642933	FOSL2/IL1RN/FOSB/PCK1/FOS	5	ATF3_direct_+/+
GO:0010658	striated muscle cell apoptotic process	0.00694249	0.0777967	0.0642933	BAG3/HSP90AA1/ATP2A2	3	ATF3_direct_+/+
GO:0106056	regulation of calcineurin-mediated signaling	0.00694249	0.0777967	0.0642933	RCAN1/LMCD1/FHL2	3	ATF3_direct_+/+
GO:1900744	regulation of p38MAPK cascade	0.00694249	0.0777967	0.0642933	BMP2/DUSP1/GADD45G	3	ATF3_direct_+/+
GO:0002274	myeloid leukocyte activation	0.00704615	0.0786691	0.0650142	THBS1/NR4A3/CX3CL1/KCNJ8/IRF4/HSPD1/CLU	7	ATF3_direct_+/+
GO:0052547	regulation of peptidase activity	0.00711935	0.0790417	0.0653221	THBS1/RIPK2/HSPE1/CYCS/DNAJB6/HSPD1/TIMP3/SERPINH1	8	ATF3_direct_+/+
GO:0046683	response to organophosphorus	0.0071544	0.0790417	0.0653221	AKR1C1/KCNJ8/FOSB/PCK1/FOS	5	ATF3_direct_+/+
GO:0002720	positive regulation of cytokine production involved in immune response	0.00716625	0.0790417	0.0653221	NR4A3/RIPK2/SLC7A5/B2M	4	ATF3_direct_+/+
GO:0010038	response to metal ion	0.00718325	0.0790417	0.0653221	THBS1/ANK3/SOD2/TNFRSF11B/FOSB/JUND/B2M/FOS/GCLC	9	ATF3_direct_+/+
GO:0009749	response to glucose	0.00722163	0.0791781	0.0654349	THBS1/EGR1/FGF21/PLA2G6/PCK1/GCLC	6	ATF3_direct_+/+
GO:0030218	erythrocyte differentiation	0.00739165	0.0797674	0.0659218	ALAS1/HSPA1B/HSPA9/B2M/HSPA1A	5	ATF3_direct_+/+
GO:0050691	regulation of defense response to virus by host	0.00742495	0.0797674	0.0659218	TNFAIP3/HSP90AA1/SELENOK	3	ATF3_direct_+/+
GO:2000146	negative regulation of cell motility	0.00755001	0.0797674	0.0659218	THBS1/DUSP1/CNN2/TP53INP1/CX3CL1/DPP4/HDAC5/DNAJA4	8	ATF3_direct_+/+
GO:0032908	regulation of transforming growth factor beta1 production	0.00761558	0.0797674	0.0659218	THBS1/CX3CL1	2	ATF3_direct_+/+
GO:0051412	response to corticosterone	0.00761558	0.0797674	0.0659218	FOSB/FOS	2	ATF3_direct_+/+
GO:0061469	regulation of type B pancreatic cell proliferation	0.00761558	0.0797674	0.0659218	NR4A3/NR4A1	2	ATF3_direct_+/+
GO:0070262	peptidyl-serine dephosphorylation	0.00761558	0.0797674	0.0659218	DUSP1/PPP1R15A	2	ATF3_direct_+/+
GO:0071472	cellular response to salt stress	0.00761558	0.0797674	0.0659218	PCK1/XRCC6	2	ATF3_direct_+/+
GO:0098840	protein transport along microtubule	0.00761558	0.0797674	0.0659218	BAG3/HSPB1	2	ATF3_direct_+/+
GO:0099118	microtubule-based protein transport	0.00761558	0.0797674	0.0659218	BAG3/HSPB1	2	ATF3_direct_+/+
GO:1901029	negative regulation of mitochondrial outer membrane permeabilization involved in apoptotic signaling pathway	0.00761558	0.0797674	0.0659218	HSPA1A/GCLC	2	ATF3_direct_+/+
GO:1902043	positive regulation of extrinsic apoptotic signaling pathway via death domain receptors	0.00761558	0.0797674	0.0659218	THBS1/TIMP3	2	ATF3_direct_+/+
GO:1905063	regulation of vascular associated smooth muscle cell differentiation	0.00761558	0.0797674	0.0659218	SOD2/CTH	2	ATF3_direct_+/+
GO:1905521	regulation of macrophage migration	0.00792679	0.0827427	0.0683807	THBS1/CNN2/CX3CL1	3	ATF3_direct_+/+
GO:0051091	positive regulation of DNA-binding transcription factor activity	0.0080511	0.0837535	0.0692161	RIPK2/BMP2/HSPA1B/CX3CL1/HDAC5/CLU/HSPA1A	7	ATF3_direct_+/+
GO:0009746	response to hexose	0.00822452	0.0850172	0.0702604	THBS1/EGR1/FGF21/PLA2G6/PCK1/GCLC	6	ATF3_direct_+/+
GO:0034599	cellular response to oxidative stress	0.00822837	0.0850172	0.0702604	HSPA1B/SOD2/TP53INP1/TNFAIP3/FOS/ATP2A2/HSPA1A	7	ATF3_direct_+/+
GO:2001239	regulation of extrinsic apoptotic signaling pathway in absence of ligand	0.00844817	0.0869933	0.0718936	HSPA1B/CX3CL1/HSPA1A	3	ATF3_direct_+/+
GO:0006112	energy reserve metabolic process	0.00849116	0.0871416	0.0720161	STBD1/GABARAPL1/PTGES3/PGM2	4	ATF3_direct_+/+
GO:0007008	outer mitochondrial membrane organization	0.00873257	0.0872685	0.072121	HSPA4/HSP90AA1	2	ATF3_direct_+/+
GO:0007567	parturition	0.00873257	0.0872685	0.072121	MAFF/PLA2G4C	2	ATF3_direct_+/+
GO:0045040	protein insertion into mitochondrial outer membrane	0.00873257	0.0872685	0.072121	HSPA4/HSP90AA1	2	ATF3_direct_+/+
GO:0070885	negative regulation of calcineurin-NFAT signaling cascade	0.00873257	0.0872685	0.072121	RCAN1/FHL2	2	ATF3_direct_+/+
GO:0090051	negative regulation of cell migration involved in sprouting angiogenesis	0.00873257	0.0872685	0.072121	THBS1/HDAC5	2	ATF3_direct_+/+
GO:0106057	negative regulation of calcineurin-mediated signaling	0.00873257	0.0872685	0.072121	RCAN1/FHL2	2	ATF3_direct_+/+
GO:1900120	regulation of receptor binding	0.00873257	0.0872685	0.072121	B2M/ATP2A2	2	ATF3_direct_+/+
GO:2000651	positive regulation of sodium ion transmembrane transporter activity	0.00873257	0.0872685	0.072121	ANK3/FGF13	2	ATF3_direct_+/+
GO:0050870	positive regulation of T cell activation	0.00896634	0.0892484	0.0737572	RIPK2/DPP4/HSPD1/SELENOK/VNN1/B2M/PCK1	7	ATF3_direct_+/+
GO:0033173	calcineurin-NFAT signaling cascade	0.00898926	0.0892484	0.0737572	RCAN1/LMCD1/FHL2	3	ATF3_direct_+/+
GO:0071216	cellular response to biotic stimulus	0.00935304	0.0925587	0.0764929	RIPK2/CX3CL1/TNFAIP3/HDAC5/LITAF/SLC7A5/GBP2	7	ATF3_direct_+/+
GO:0001774	microglial cell activation	0.00955021	0.093028	0.0768808	CX3CL1/KCNJ8/CLU	3	ATF3_direct_+/+
GO:0006693	prostaglandin metabolic process	0.00955021	0.093028	0.0768808	AKR1C1/AKR1C2/PTGES3	3	ATF3_direct_+/+
GO:0051972	regulation of telomerase activity	0.00955021	0.093028	0.0768808	HSP90AA1/PTGES3/GRHL2	3	ATF3_direct_+/+
GO:0060711	labyrinthine layer development	0.00955021	0.093028	0.0768808	CCN1/DNAJB6/GRHL2	3	ATF3_direct_+/+
GO:2000116	regulation of cysteine-type endopeptidase activity	0.00955584	0.093028	0.0768808	THBS1/RIPK2/HSPE1/CYCS/DNAJB6/HSPD1	6	ATF3_direct_+/+
GO:0046889	positive regulation of lipid biosynthetic process	0.00958359	0.093028	0.0768808	PLA2G6/CCN1/ELOVL5/PCK1	4	ATF3_direct_+/+
GO:0034101	erythrocyte homeostasis	0.00977874	0.0943215	0.0779497	ALAS1/HSPA1B/HSPA9/B2M/HSPA1A	5	ATF3_direct_+/+
GO:0062207	regulation of pattern recognition receptor signaling pathway	0.00977874	0.0943215	0.0779497	HSPA1B/TNFAIP3/IRF4/GBP2/HSPA1A	5	ATF3_direct_+/+
GO:0048872	homeostasis of number of cells	0.0098245	0.0944639	0.0780675	ALAS1/HSPA1B/TNFAIP3/FOSL2/HSPA9/B2M/POLB/HSPA1A	8	ATF3_direct_+/+
GO:0009084	glutamine family amino acid biosynthetic process	0.00991808	0.0944697	0.0780722	ALDH18A1/OAT	2	ATF3_direct_+/+
GO:0045779	negative regulation of bone resorption	0.00991808	0.0944697	0.0780722	TNFRSF11B/TNFAIP3	2	ATF3_direct_+/+
GO:1900034	regulation of cellular response to heat	0.00991808	0.0944697	0.0780722	DNAJB6/CHORDC1	2	ATF3_direct_+/+
GO:0097305	response to alcohol	0.00995583	0.0945339	0.0781253	SOD2/TP53INP1/AKR1C2/FOSB/POLB/PCK1/FOS	7	ATF3_direct_+/+
GO:0006692	prostanoid metabolic process	0.0101311	0.0956029	0.0790088	AKR1C1/AKR1C2/PTGES3	3	ATF3_direct_+/+
GO:1902041	regulation of extrinsic apoptotic signaling pathway via death domain receptors	0.0101311	0.0956029	0.0790088	THBS1/TNFAIP3/TIMP3	3	ATF3_direct_+/+
GO:0031647	regulation of protein stability	0.010187	0.0958332	0.0791991	BMP2/HSPA1B/BAG3/HSP90AA1/PTGES3/HSPD1/CLU/HSPA1A	8	ATF3_direct_+/+
GO:0045637	regulation of myeloid cell differentiation	0.0102762	0.0963751	0.0796469	HSPA1B/TNFRSF11B/HSPA9/B2M/FOS/HSPA1A	6	ATF3_direct_+/+
GO:0043393	regulation of protein binding	0.0103734	0.096988	0.0801534	RIPK2/BMP2/HDAC5/B2M/ATP2A2	5	ATF3_direct_+/+
GO:0072594	establishment of protein localization to organelle	0.0105182	0.0980414	0.081024	BAG3/HSPA4/TNFAIP3/PMPCA/RHOU/HSP90AA1/HSPD1/DNAJA1/HERPUD1/CLU	10	ATF3_direct_+/+
GO:0032715	negative regulation of interleukin-6 production	0.0107322	0.0991162	0.0819122	ARRB1/CX3CL1/TNFAIP3	3	ATF3_direct_+/+
GO:0043407	negative regulation of MAP kinase activity	0.0107322	0.0991162	0.0819122	BMP2/DUSP1/DNAJA1	3	ATF3_direct_+/+
GO:0097720	calcineurin-mediated signaling	0.0107322	0.0991162	0.0819122	RCAN1/LMCD1/FHL2	3	ATF3_direct_+/+
GO:0039531	regulation of viral-induced cytoplasmic pattern recognition receptor signaling pathway	0.0107636	0.0991162	0.0819122	HSPA1B/TNFAIP3/GBP2/HSPA1A	4	ATF3_direct_+/+
GO:0032905	transforming growth factor beta1 production	0.0111707	0.101692	0.0840413	THBS1/CX3CL1	2	ATF3_direct_+/+
GO:0034134	toll-like receptor 2 signaling pathway	0.0111707	0.101692	0.0840413	RIPK2/TNFAIP3	2	ATF3_direct_+/+
GO:0044320	cellular response to leptin stimulus	0.0111707	0.101692	0.0840413	NR4A3/UGCG	2	ATF3_direct_+/+
GO:0043648	dicarboxylic acid metabolic process	0.0111768	0.101692	0.0840413	ALDH18A1/OAT/PCK1/GCLC	4	ATF3_direct_+/+
GO:0002269	leukocyte activation involved in inflammatory response	0.0113535	0.102081	0.0843628	CX3CL1/KCNJ8/CLU	3	ATF3_direct_+/+
GO:0002686	negative regulation of leukocyte migration	0.0113535	0.102081	0.0843628	DUSP1/CNN2/DPP4	3	ATF3_direct_+/+
GO:0048662	negative regulation of smooth muscle cell proliferation	0.0113535	0.102081	0.0843628	BMP2/SOD2/TNFAIP3	3	ATF3_direct_+/+
GO:0061082	myeloid leukocyte cytokine production	0.0113535	0.102081	0.0843628	NR4A3/RIPK2/LITAF	3	ATF3_direct_+/+
GO:0043161	proteasome-mediated ubiquitin-dependent protein catabolic process	0.0114727	0.102849	0.0849974	RHBDD2/RYBP/RNF19A/HSPA1B/ARRB1/FEM1C/HERPUD1/CLU/HSPA1A/GCLC	10	ATF3_direct_+/+
GO:0006631	fatty acid metabolic process	0.0116237	0.103402	0.0854545	NR4A3/AKR1C1/CYP3A4/AKR1C2/PTGES3/ELOVL5/PCK1/BAAT/PLA2G4C	9	ATF3_direct_+/+
GO:0001678	intracellular glucose homeostasis	0.0116362	0.103402	0.0854545	FGF21/PLA2G6/HKDC1/PCK1/GCLC	5	ATF3_direct_+/+
GO:0001889	liver development	0.0116362	0.103402	0.0854545	SOD2/TNFAIP3/SLC7A5/PCK1/BAAT	5	ATF3_direct_+/+
GO:1902075	cellular response to salt	0.0118315	0.104832	0.0866361	EGR1/FOSB/JUND/B2M/FOS/GCLC	6	ATF3_direct_+/+
GO:0045428	regulation of nitric oxide biosynthetic process	0.0119952	0.105669	0.0873276	SOD2/HSP90AA1/CLU	3	ATF3_direct_+/+
GO:2000351	regulation of endothelial cell apoptotic process	0.0119952	0.105669	0.0873276	THBS1/FGF21/TNFAIP3	3	ATF3_direct_+/+
GO:0032869	cellular response to insulin stimulus	0.0121059	0.106337	0.0878796	SLC25A33/HDAC5/IGFBP1/SYAP1/PCK1/GCLC	6	ATF3_direct_+/+
GO:0051251	positive regulation of lymphocyte activation	0.0123612	0.107838	0.0891199	RIPK2/DPP4/HSPD1/SELENOK/VNN1/B2M/PCK1/XRCC6	8	ATF3_direct_+/+
GO:0043122	regulation of canonical NF-kappaB signal transduction	0.0124104	0.107838	0.0891199	TNFRSF10B/RIPK2/CX3CL1/TNFAIP3/LITAF/CTH/HSPB1	7	ATF3_direct_+/+
GO:0006942	regulation of striated muscle contraction	0.0124774	0.107838	0.0891199	FGF13/NR4A1/HSP90AA1/ATP2A2	4	ATF3_direct_+/+
GO:0035970	peptidyl-threonine dephosphorylation	0.0124891	0.107838	0.0891199	DUSP1/DUSP5	2	ATF3_direct_+/+
GO:0042481	regulation of odontogenesis	0.0124891	0.107838	0.0891199	BMP2/TNFRSF11B	2	ATF3_direct_+/+
GO:0046851	negative regulation of bone remodeling	0.0124891	0.107838	0.0891199	TNFRSF11B/TNFAIP3	2	ATF3_direct_+/+
GO:0019216	regulation of lipid metabolic process	0.0125745	0.108269	0.089476	EGR1/NR4A3/FGF21/PLA2G6/BMP2/CCN1/ELOVL5/PCK1	8	ATF3_direct_+/+
GO:0061008	hepaticobiliary system development	0.0126493	0.10837	0.0895598	SOD2/TNFAIP3/SLC7A5/PCK1/BAAT	5	ATF3_direct_+/+
GO:0010823	negative regulation of mitochondrion organization	0.0126574	0.10837	0.0895598	CLU/HSPA1A/GCLC	3	ATF3_direct_+/+
GO:0048260	positive regulation of receptor-mediated endocytosis	0.0133401	0.112464	0.092943	ARRB1/CLU/B2M	3	ATF3_direct_+/+
GO:0060324	face development	0.0133401	0.112464	0.092943	ZFAND5/GRHL2/CSRNP1	3	ATF3_direct_+/+
GO:0071470	cellular response to osmotic stress	0.0133401	0.112464	0.092943	YBX3/PCK1/XRCC6	3	ATF3_direct_+/+
GO:0080164	regulation of nitric oxide metabolic process	0.0133401	0.112464	0.092943	SOD2/HSP90AA1/CLU	3	ATF3_direct_+/+
GO:1902895	positive regulation of miRNA transcription	0.0133401	0.112464	0.092943	EGR1/BMP2/FOS	3	ATF3_direct_+/+
GO:0031960	response to corticosteroid	0.0133569	0.112464	0.092943	FOSL2/IL1RN/FOSB/PCK1/FOS	5	ATF3_direct_+/+
GO:0033674	positive regulation of kinase activity	0.013682	0.113966	0.0941845	TNFRSF10B/THBS1/EGR1/HSP90AA1/CCN1/CLU/SYAP1/XRCC6	8	ATF3_direct_+/+
GO:0010508	positive regulation of autophagy	0.0137206	0.113966	0.0941845	RIPK2/BAG3/TP53INP1/HSPB8/C9orf72	5	ATF3_direct_+/+
GO:0071383	cellular response to steroid hormone stimulus	0.0138477	0.113966	0.0941845	NR4A3/HSPA1B/PTGES3/DNAJA1/PCK1/HSPA1A	6	ATF3_direct_+/+
GO:0005976	polysaccharide metabolic process	0.0138711	0.113966	0.0941845	STBD1/GABARAPL1/PTGES3/PGM2	4	ATF3_direct_+/+
GO:0009070	serine family amino acid biosynthetic process	0.0138719	0.113966	0.0941845	CTH/SERINC3	2	ATF3_direct_+/+
GO:0010968	regulation of microtubule nucleation	0.0138719	0.113966	0.0941845	HSPA1B/HSPA1A	2	ATF3_direct_+/+
GO:0016137	glycoside metabolic process	0.0138719	0.113966	0.0941845	AKR1C1/AKR1C2	2	ATF3_direct_+/+
GO:0035795	negative regulation of mitochondrial membrane permeability	0.0138719	0.113966	0.0941845	HSPA1A/GCLC	2	ATF3_direct_+/+
GO:1902307	positive regulation of sodium ion transmembrane transport	0.0138719	0.113966	0.0941845	ANK3/FGF13	2	ATF3_direct_+/+
GO:0002042	cell migration involved in sprouting angiogenesis	0.0140435	0.114451	0.0945849	THBS1/NR4A1/HDAC5	3	ATF3_direct_+/+
GO:0010596	negative regulation of endothelial cell migration	0.0140435	0.114451	0.0945849	THBS1/HDAC5/DNAJA4	3	ATF3_direct_+/+
GO:0061900	glial cell activation	0.0140435	0.114451	0.0945849	CX3CL1/KCNJ8/CLU	3	ATF3_direct_+/+
GO:0051092	positive regulation of NF-kappaB transcription factor activity	0.0140908	0.11453	0.0946508	RIPK2/HSPA1B/CX3CL1/CLU/HSPA1A	5	ATF3_direct_+/+
GO:0040013	negative regulation of locomotion	0.0141444	0.11466	0.0947583	THBS1/DUSP1/CNN2/TP53INP1/CX3CL1/DPP4/HDAC5/DNAJA4	8	ATF3_direct_+/+
GO:0051402	neuron apoptotic process	0.0141836	0.114673	0.0947686	EGR1/SOD2/CX3CL1/RETREG1/CLU/POLB/GCLC	7	ATF3_direct_+/+
GO:0034248	regulation of amide metabolic process	0.0143399	0.115629	0.0955592	THBS1/PLA2G6/DAPK3/PPP1R15A/CCN1/YBX3/NOCT/CLU/HSPB1/PIWIL4	10	ATF3_direct_+/+
GO:0014009	glial cell proliferation	0.0147676	0.118764	0.0981496	CX3CL1/SLC7A5/CLU	3	ATF3_direct_+/+
GO:0001959	regulation of cytokine-mediated signaling pathway	0.0152418	0.120954	0.0999598	RIPK2/HSPA1B/TNFAIP3/IL1RN/HSPA1A	5	ATF3_direct_+/+
GO:0002689	negative regulation of leukocyte chemotaxis	0.0153177	0.120954	0.0999598	DUSP1/DPP4	2	ATF3_direct_+/+
GO:0006662	glycerol ether metabolic process	0.0153177	0.120954	0.0999598	PLA2G6/PLA2G4C	2	ATF3_direct_+/+
GO:0006700	C21-steroid hormone biosynthetic process	0.0153177	0.120954	0.0999598	EGR1/BMP2	2	ATF3_direct_+/+
GO:0046485	ether lipid metabolic process	0.0153177	0.120954	0.0999598	PLA2G6/PLA2G4C	2	ATF3_direct_+/+
GO:0050849	negative regulation of calcium-mediated signaling	0.0153177	0.120954	0.0999598	RCAN1/FHL2	2	ATF3_direct_+/+
GO:1902236	negative regulation of endoplasmic reticulum stress-induced intrinsic apoptotic signaling pathway	0.0153177	0.120954	0.0999598	HERPUD1/HSPA1A	2	ATF3_direct_+/+
GO:1903901	negative regulation of viral life cycle	4.70305e-06	0.00795286	0.00632684	IFITM3/BST2/IFITM2/PPIA	4	ATF5_direct_+/+
GO:1905907	negative regulation of amyloid fibril formation	1.53022e-05	0.012938	0.0102927	PFDN2/PFDN5/CLU	3	ATF5_direct_+/+
GO:0006457	protein folding	2.93524e-05	0.0136812	0.010884	PFDN2/CALR/PFDN5/PDIA4/CLU/PPIA/P4HB	7	ATF5_direct_+/+
GO:1905906	regulation of amyloid fibril formation	3.84826e-05	0.0136812	0.010884	PFDN2/PFDN5/CLU	3	ATF5_direct_+/+
GO:0097193	intrinsic apoptotic signaling pathway	4.04529e-05	0.0136812	0.010884	AKT1/EPO/TRIB3/DDIT4/EIF5A/CLU/PPIA/P4HB	8	ATF5_direct_+/+
GO:0035455	response to interferon-alpha	5.57366e-05	0.0144404	0.011488	IFITM3/BST2/IFITM2	3	ATF5_direct_+/+
GO:0006869	lipid transport	7.31274e-05	0.0144404	0.011488	AKT1/PSAP/APOC1/ABCB4/APOC2/RBP4/CLU/SERPINA5/APOC4	9	ATF5_direct_+/+
GO:0006959	humoral immune response	7.56512e-05	0.0144404	0.011488	LEAP2/C1R/CD81/RPL30/CLU/HLA-A/C1S	7	ATF5_direct_+/+
GO:0002455	humoral immune response mediated by circulating immunoglobulin	8.36203e-05	0.0144404	0.011488	C1R/CD81/CLU/C1S	4	ATF5_direct_+/+
GO:0010984	regulation of lipoprotein particle clearance	9.00252e-05	0.0144404	0.011488	FGF21/APOC1/APOC2	3	ATF5_direct_+/+
GO:2001242	regulation of intrinsic apoptotic signaling pathway	9.39353e-05	0.0144404	0.011488	AKT1/EPO/EIF5A/CLU/PPIA/P4HB	6	ATF5_direct_+/+
GO:0050994	regulation of lipid catabolic process	0.000125538	0.0176904	0.0140735	AKT1/FGF21/APOC1/APOC2	4	ATF5_direct_+/+
GO:0010876	lipid localization	0.000158786	0.0206544	0.0164315	AKT1/PSAP/APOC1/ABCB4/APOC2/RBP4/CLU/SERPINA5/APOC4	9	ATF5_direct_+/+
GO:0030100	regulation of endocytosis	0.000173355	0.0209389	0.0166578	ACTB/CALR/APOC1/APOC2/CLU/LMAN2/ACTG1	7	ATF5_direct_+/+
GO:0032369	negative regulation of lipid transport	0.000217108	0.0241616	0.0192216	AKT1/APOC1/APOC2	3	ATF5_direct_+/+
GO:0051701	biological process involved in interaction with host	0.000228613	0.0241616	0.0192216	CD81/AKT1/IFITM3/IFITM2/PPIA/P4HB	6	ATF5_direct_+/+
GO:0061077	chaperone-mediated protein folding	0.000252067	0.0241625	0.0192223	PFDN2/PFDN5/PDIA4/CLU	4	ATF5_direct_+/+
GO:0072330	monocarboxylic acid biosynthetic process	0.000280626	0.0241625	0.0192223	SCD/TRIB3/APOC1/APOC2/GAMT/GPX4	6	ATF5_direct_+/+
GO:0071404	cellular response to low-density lipoprotein particle stimulus	0.000295209	0.0241625	0.0192223	CD81/AKT1/FGF21	3	ATF5_direct_+/+
GO:0034341	response to type II interferon	0.000297794	0.0241625	0.0192223	IFITM3/BST2/CXCL16/IFITM2/ACTG1	5	ATF5_direct_+/+
GO:0035456	response to interferon-beta	0.000324767	0.0241625	0.0192223	IFITM3/BST2/IFITM2	3	ATF5_direct_+/+
GO:0055094	response to lipoprotein particle	0.000324767	0.0241625	0.0192223	CD81/AKT1/FGF21	3	ATF5_direct_+/+
GO:1903900	regulation of viral life cycle	0.000328645	0.0241625	0.0192223	IFITM3/BST2/IFITM2/PPIA/P4HB	5	ATF5_direct_+/+
GO:0045922	negative regulation of fatty acid metabolic process	0.000389459	0.0268386	0.0213513	AKT1/TRIB3/APOC1	3	ATF5_direct_+/+
GO:0019216	regulation of lipid metabolic process	0.000420353	0.0268386	0.0213513	AKT1/PSAP/FGF21/TRIB3/APOC1/APOC2/ANGPTL8	7	ATF5_direct_+/+
GO:0071402	cellular response to lipoprotein particle stimulus	0.000424688	0.0268386	0.0213513	CD81/AKT1/FGF21	3	ATF5_direct_+/+
GO:0045069	regulation of viral genome replication	0.000451442	0.0268386	0.0213513	IFITM3/BST2/IFITM2/PPIA	4	ATF5_direct_+/+
GO:0071276	cellular response to cadmium ion	0.000461902	0.0268386	0.0213513	AKT1/MT1E/MT1X	3	ATF5_direct_+/+
GO:0006633	fatty acid biosynthetic process	0.000505789	0.0268386	0.0213513	SCD/TRIB3/APOC1/APOC2/GPX4	5	ATF5_direct_+/+
GO:0019217	regulation of fatty acid metabolic process	0.000560764	0.0268386	0.0213513	AKT1/TRIB3/APOC1/APOC2	4	ATF5_direct_+/+
GO:0048525	negative regulation of viral process	0.000560764	0.0268386	0.0213513	IFITM3/BST2/IFITM2/PPIA	4	ATF5_direct_+/+
GO:1905952	regulation of lipid localization	0.000567569	0.0268386	0.0213513	AKT1/APOC1/ABCB4/APOC2/APOC4	5	ATF5_direct_+/+
GO:0055090	acylglycerol homeostasis	0.0005859	0.0268386	0.0213513	APOC2/ANGPTL8/APOC4	3	ATF5_direct_+/+
GO:0070328	triglyceride homeostasis	0.0005859	0.0268386	0.0213513	APOC2/ANGPTL8/APOC4	3	ATF5_direct_+/+
GO:0006898	receptor-mediated endocytosis	0.000626768	0.0268386	0.0213513	CD81/APOC1/APOC2/CXCL16/ASGR1/CLU	6	ATF5_direct_+/+
GO:0034381	plasma lipoprotein particle clearance	0.0006315	0.0268386	0.0213513	FGF21/APOC1/APOC2	3	ATF5_direct_+/+
GO:0072595	maintenance of protein localization in organelle	0.0006315	0.0268386	0.0213513	AKT1/HK1/KDELR2	3	ATF5_direct_+/+
GO:1902175	regulation of oxidative stress-induced intrinsic apoptotic signaling pathway	0.0006315	0.0268386	0.0213513	AKT1/PPIA/P4HB	3	ATF5_direct_+/+
GO:1990000	amyloid fibril formation	0.0006315	0.0268386	0.0213513	PFDN2/PFDN5/CLU	3	ATF5_direct_+/+
GO:0050792	regulation of viral process	0.000634858	0.0268386	0.0213513	IFITM3/BST2/IFITM2/PPIA/P4HB	5	ATF5_direct_+/+
GO:0006958	complement activation, classical pathway	0.000729361	0.0293655	0.0233615	C1R/CLU/C1S	3	ATF5_direct_+/+
GO:1900026	positive regulation of substrate adhesion-dependent cell spreading	0.000729361	0.0293655	0.0233615	CALR/NEDD9/P4HB	3	ATF5_direct_+/+
GO:0045785	positive regulation of cell adhesion	0.00078415	0.030717	0.0244367	CD81/AKT1/EPO/ACTB/CALR/NEDD9/HLA-A/P4HB	8	ATF5_direct_+/+
GO:0045833	negative regulation of lipid metabolic process	0.000802969	0.030717	0.0244367	AKT1/TRIB3/APOC1/APOC2	4	ATF5_direct_+/+
GO:0034976	response to endoplasmic reticulum stress	0.000817424	0.030717	0.0244367	FGF21/TRIB3/CALR/PDIA4/CLU/P4HB	6	ATF5_direct_+/+
GO:0042304	regulation of fatty acid biosynthetic process	0.00089343	0.0310806	0.0247259	TRIB3/APOC1/APOC2	3	ATF5_direct_+/+
GO:1905953	negative regulation of lipid localization	0.00089343	0.0310806	0.0247259	AKT1/APOC1/APOC2	3	ATF5_direct_+/+
GO:0062014	negative regulation of small molecule metabolic process	0.000931253	0.0310806	0.0247259	AKT1/TRIB3/APOC1/DDIT4	4	ATF5_direct_+/+
GO:0006091	generation of precursor metabolites and energy	0.000935525	0.0310806	0.0247259	AKT1/TPI1/HK1/DDIT4/CHCHD2/NDUFB7/ATP5F1E/UQCRQ	8	ATF5_direct_+/+
GO:0010985	negative regulation of lipoprotein particle clearance	0.00093738	0.0310806	0.0247259	APOC1/APOC2	2	ATF5_direct_+/+
GO:0034975	protein folding in endoplasmic reticulum	0.00093738	0.0310806	0.0247259	CALR/P4HB	2	ATF5_direct_+/+
GO:2001243	negative regulation of intrinsic apoptotic signaling pathway	0.00096545	0.0313957	0.0249766	AKT1/EPO/CLU/PPIA	4	ATF5_direct_+/+
GO:2001233	regulation of apoptotic signaling pathway	0.00099615	0.0317828	0.0252846	AKT1/EPO/EIF5A/CLU/RBCK1/PPIA/P4HB	7	ATF5_direct_+/+
GO:0044000	movement in host	0.00111747	0.0349934	0.0278387	CD81/IFITM3/IFITM2/PPIA/P4HB	5	ATF5_direct_+/+
GO:0046596	regulation of viral entry into host cell	0.00114613	0.0352384	0.0280336	IFITM3/IFITM2/P4HB	3	ATF5_direct_+/+
GO:0002700	regulation of production of molecular mediator of immune response	0.00117192	0.0352866	0.028072	CD81/HK1/BST2/RBP4/HLA-A	5	ATF5_direct_+/+
GO:0030301	cholesterol transport	0.00118944	0.0352866	0.028072	APOC1/ABCB4/APOC2/CLU	4	ATF5_direct_+/+
GO:0010896	regulation of triglyceride catabolic process	0.00132215	0.0362971	0.0288759	FGF21/APOC2	2	ATF5_direct_+/+
GO:0032372	negative regulation of sterol transport	0.00132215	0.0362971	0.0288759	APOC1/APOC2	2	ATF5_direct_+/+
GO:0032375	negative regulation of cholesterol transport	0.00132215	0.0362971	0.0288759	APOC1/APOC2	2	ATF5_direct_+/+
GO:0051004	regulation of lipoprotein lipase activity	0.00132215	0.0362971	0.0288759	APOC1/APOC2	2	ATF5_direct_+/+
GO:0015850	organic hydroxy compound transport	0.00133082	0.0362971	0.0288759	ACTB/APOC1/ABCB4/APOC2/RBP4/CLU	6	ATF5_direct_+/+
GO:0033700	phospholipid efflux	0.00153832	0.0407328	0.0324047	APOC1/APOC2	2	ATF5_direct_+/+
GO:0002718	regulation of cytokine production involved in immune response	0.00154163	0.0407328	0.0324047	CD81/HK1/BST2/HLA-A	4	ATF5_direct_+/+
GO:0045071	negative regulation of viral genome replication	0.00160287	0.0414628	0.0329854	IFITM3/BST2/IFITM2	3	ATF5_direct_+/+
GO:0002367	cytokine production involved in immune response	0.00163989	0.0414628	0.0329854	CD81/HK1/BST2/HLA-A	4	ATF5_direct_+/+
GO:0052372	modulation by symbiont of entry into host	0.00168851	0.0414628	0.0329854	IFITM3/IFITM2/P4HB	3	ATF5_direct_+/+
GO:1901654	response to ketone	0.00175464	0.0414628	0.0329854	AKT1/EPO/CALR/DDIT4/ABCB4	5	ATF5_direct_+/+
GO:0001771	immunological synapse formation	0.00177016	0.0414628	0.0329854	CD81/NEDD9	2	ATF5_direct_+/+
GO:0010273	detoxification of copper ion	0.00177016	0.0414628	0.0329854	MT1E/MT1X	2	ATF5_direct_+/+
GO:1990169	stress response to copper ion	0.00177016	0.0414628	0.0329854	MT1E/MT1X	2	ATF5_direct_+/+
GO:0008631	intrinsic apoptotic signaling pathway in response to oxidative stress	0.00177697	0.0414628	0.0329854	AKT1/PPIA/P4HB	3	ATF5_direct_+/+
GO:0015918	sterol transport	0.00179533	0.0414628	0.0329854	APOC1/ABCB4/APOC2/CLU	4	ATF5_direct_+/+
GO:0046686	response to cadmium ion	0.00186828	0.0414628	0.0329854	AKT1/MT1E/MT1X	3	ATF5_direct_+/+
GO:0061462	protein localization to lysosome	0.00186828	0.0414628	0.0329854	CD81/AKT1/CLU	3	ATF5_direct_+/+
GO:0009615	response to virus	0.00188265	0.0414628	0.0329854	IFITM3/CALR/BST2/DDIT4/EIF5A/IFITM2/CLU	7	ATF5_direct_+/+
GO:0016032	viral process	0.00193405	0.0414628	0.0329854	CD81/AKT1/IFITM3/BST2/IFITM2/PPIA/P4HB	7	ATF5_direct_+/+
GO:0043217	myelin maintenance	0.00201754	0.0414628	0.0329854	AKT1/CLU	2	ATF5_direct_+/+
GO:0098974	postsynaptic actin cytoskeleton organization	0.00201754	0.0414628	0.0329854	ACTB/ACTG1	2	ATF5_direct_+/+
GO:1901142	insulin metabolic process	0.00201754	0.0414628	0.0329854	CTSD/P4HB	2	ATF5_direct_+/+
GO:0006119	oxidative phosphorylation	0.00201811	0.0414628	0.0329854	CHCHD2/NDUFB7/ATP5F1E/UQCRQ	4	ATF5_direct_+/+
GO:0044403	biological process involved in symbiotic interaction	0.00206121	0.0414628	0.0329854	CD81/AKT1/IFITM3/IFITM2/PPIA/P4HB	6	ATF5_direct_+/+
GO:0019079	viral genome replication	0.00207666	0.0414628	0.0329854	IFITM3/BST2/IFITM2/PPIA	4	ATF5_direct_+/+
GO:0038061	non-canonical NF-kappaB signal transduction	0.00207666	0.0414628	0.0329854	AKT1/CALR/PPP4C/RBCK1	4	ATF5_direct_+/+
GO:0042180	cellular ketone metabolic process	0.00211492	0.0414628	0.0329854	AKT1/TPI1/TRIB3/APOC1/APOC2	5	ATF5_direct_+/+
GO:0019058	viral life cycle	0.00212788	0.0414628	0.0329854	CD81/IFITM3/BST2/IFITM2/PPIA/P4HB	6	ATF5_direct_+/+
GO:1900024	regulation of substrate adhesion-dependent cell spreading	0.00215959	0.0414628	0.0329854	CALR/NEDD9/P4HB	3	ATF5_direct_+/+
GO:0046394	carboxylic acid biosynthetic process	0.00216182	0.0414628	0.0329854	SCD/TRIB3/APOC1/APOC2/GAMT/GPX4	6	ATF5_direct_+/+
GO:0032371	regulation of sterol transport	0.0022626	0.0414628	0.0329854	APOC1/ABCB4/APOC2	3	ATF5_direct_+/+
GO:0032374	regulation of cholesterol transport	0.0022626	0.0414628	0.0329854	APOC1/ABCB4/APOC2	3	ATF5_direct_+/+
GO:0043903	regulation of biological process involved in symbiotic interaction	0.0022626	0.0414628	0.0329854	IFITM3/IFITM2/P4HB	3	ATF5_direct_+/+
GO:0016053	organic acid biosynthetic process	0.0022661	0.0414628	0.0329854	SCD/TRIB3/APOC1/APOC2/GAMT/GPX4	6	ATF5_direct_+/+
GO:0043691	reverse cholesterol transport	0.00228033	0.0414628	0.0329854	APOC2/CLU	2	ATF5_direct_+/+
GO:0032368	regulation of lipid transport	0.00232263	0.0417826	0.0332399	AKT1/APOC1/ABCB4/APOC2	4	ATF5_direct_+/+
GO:0032507	maintenance of protein location in cell	0.00236861	0.0420025	0.0334148	AKT1/HK1/KDELR2	3	ATF5_direct_+/+
GO:0010565	regulation of cellular ketone metabolic process	0.00238712	0.0420025	0.0334148	AKT1/TRIB3/APOC1/APOC2	4	ATF5_direct_+/+
GO:0002702	positive regulation of production of molecular mediator of immune response	0.00245284	0.0420025	0.0334148	CD81/HK1/RBP4/HLA-A	4	ATF5_direct_+/+
GO:0006956	complement activation	0.00247766	0.0420025	0.0334148	C1R/CLU/C1S	3	ATF5_direct_+/+
GO:0046503	glycerolipid catabolic process	0.00247766	0.0420025	0.0334148	FGF21/APOC1/APOC2	3	ATF5_direct_+/+
GO:0006735	NADH regeneration	0.0025584	0.0420025	0.0334148	TPI1/HK1	2	ATF5_direct_+/+
GO:0045717	negative regulation of fatty acid biosynthetic process	0.0025584	0.0420025	0.0334148	TRIB3/APOC1	2	ATF5_direct_+/+
GO:0061621	canonical glycolysis	0.0025584	0.0420025	0.0334148	TPI1/HK1	2	ATF5_direct_+/+
GO:0061718	glucose catabolic process to pyruvate	0.0025584	0.0420025	0.0334148	TPI1/HK1	2	ATF5_direct_+/+
GO:0048002	antigen processing and presentation of peptide antigen	0.00270496	0.0439367	0.0349535	CTSD/CALR/HLA-A	3	ATF5_direct_+/+
GO:0043393	regulation of protein binding	0.00272818	0.0439367	0.0349535	AKT1/TRIB3/ACTB/TLE5	4	ATF5_direct_+/+
GO:0090201	negative regulation of release of cytochrome c from mitochondria	0.00285163	0.0446491	0.0355203	AKT1/CLU	2	ATF5_direct_+/+
GO:0099188	postsynaptic cytoskeleton organization	0.00285163	0.0446491	0.0355203	ACTB/ACTG1	2	ATF5_direct_+/+
GO:1900242	regulation of synaptic vesicle endocytosis	0.00285163	0.0446491	0.0355203	ACTB/ACTG1	2	ATF5_direct_+/+
GO:0061620	glycolytic process through glucose-6-phosphate	0.00315988	0.0485759	0.0386443	TPI1/HK1	2	ATF5_direct_+/+
GO:0097501	stress response to metal ion	0.00315988	0.0485759	0.0386443	MT1E/MT1X	2	ATF5_direct_+/+
GO:0070527	platelet aggregation	0.00346258	0.052122	0.0414653	ACTB/PPIA/ACTG1	3	ATF5_direct_+/+
GO:0061687	detoxification of inorganic compound	0.00348302	0.052122	0.0414653	MT1E/MT1X	2	ATF5_direct_+/+
GO:0090208	positive regulation of triglyceride metabolic process	0.00348302	0.052122	0.0414653	FGF21/APOC2	2	ATF5_direct_+/+
GO:0050870	positive regulation of T cell activation	0.0036458	0.0540793	0.0430224	CD81/AKT1/EPO/ACTB/HLA-A	5	ATF5_direct_+/+
GO:0010827	regulation of glucose transmembrane transport	0.00374107	0.0545358	0.0433856	AKT1/FGF21/TRIB3	3	ATF5_direct_+/+
GO:0032091	negative regulation of protein binding	0.00374107	0.0545358	0.0433856	AKT1/ACTB/TLE5	3	ATF5_direct_+/+
GO:0150105	protein localization to cell-cell junction	0.00382093	0.0552239	0.043933	ACTB/ACTG1	2	ATF5_direct_+/+
GO:0097006	regulation of plasma lipoprotein particle levels	0.00388529	0.0556782	0.0442944	FGF21/APOC1/APOC2	3	ATF5_direct_+/+
GO:0046718	viral entry into host cell	0.00413599	0.0583253	0.0464002	CD81/IFITM3/IFITM2/P4HB	4	ATF5_direct_+/+
GO:0046597	negative regulation of viral entry into host cell	0.00417348	0.0583253	0.0464002	IFITM3/IFITM2	2	ATF5_direct_+/+
GO:0071294	cellular response to zinc ion	0.00417348	0.0583253	0.0464002	MT1E/MT1X	2	ATF5_direct_+/+
GO:0055088	lipid homeostasis	0.00442704	0.0613617	0.0488159	ABCB4/APOC2/ANGPTL8/APOC4	4	ATF5_direct_+/+
GO:0061615	glycolytic process through fructose-6-phosphate	0.00454055	0.0624233	0.0496604	TPI1/HK1	2	ATF5_direct_+/+
GO:0002720	positive regulation of cytokine production involved in immune response	0.00465714	0.0635099	0.0505248	CD81/HK1/HLA-A	3	ATF5_direct_+/+
GO:0044409	entry into host	0.00483622	0.0649051	0.0516348	CD81/IFITM3/IFITM2/P4HB	4	ATF5_direct_+/+
GO:0070665	positive regulation of leukocyte proliferation	0.00483622	0.0649051	0.0516348	CD81/EPO/BST2/HLA-A	4	ATF5_direct_+/+
GO:0046641	positive regulation of alpha-beta T cell proliferation	0.004922	0.0650242	0.0517296	CD81/HLA-A	2	ATF5_direct_+/+
GO:0071280	cellular response to copper ion	0.004922	0.0650242	0.0517296	MT1E/MT1X	2	ATF5_direct_+/+
GO:0001895	retina homeostasis	0.00516163	0.0676614	0.0538275	ACTB/AZGP1/ACTG1	3	ATF5_direct_+/+
GO:0002726	positive regulation of T cell cytokine production	0.00531772	0.067768	0.0539124	CD81/HLA-A	2	ATF5_direct_+/+
GO:0006007	glucose catabolic process	0.00531772	0.067768	0.0539124	TPI1/HK1	2	ATF5_direct_+/+
GO:1903421	regulation of synaptic vesicle recycling	0.00531772	0.067768	0.0539124	ACTB/ACTG1	2	ATF5_direct_+/+
GO:1903039	positive regulation of leukocyte cell-cell adhesion	0.00533007	0.067768	0.0539124	CD81/AKT1/EPO/ACTB/HLA-A	5	ATF5_direct_+/+
GO:0042773	ATP synthesis coupled electron transport	0.00551555	0.0686904	0.0546462	CHCHD2/NDUFB7/UQCRQ	3	ATF5_direct_+/+
GO:0042775	mitochondrial ATP synthesis coupled electron transport	0.00551555	0.0686904	0.0546462	CHCHD2/NDUFB7/UQCRQ	3	ATF5_direct_+/+
GO:0050900	leukocyte migration	0.00552862	0.0686904	0.0546462	CD81/AKT1/CALR/CXCL16/NEDD9/PPIA	6	ATF5_direct_+/+
GO:0006631	fatty acid metabolic process	0.00559777	0.0686904	0.0546462	AKT1/SCD/TRIB3/APOC1/APOC2/GPX4	6	ATF5_direct_+/+
GO:0072665	protein localization to vacuole	0.00569785	0.0686904	0.0546462	CD81/AKT1/CLU	3	ATF5_direct_+/+
GO:0019433	triglyceride catabolic process	0.00572758	0.0686904	0.0546462	FGF21/APOC2	2	ATF5_direct_+/+
GO:0050995	negative regulation of lipid catabolic process	0.00572758	0.0686904	0.0546462	AKT1/APOC1	2	ATF5_direct_+/+
GO:0050996	positive regulation of lipid catabolic process	0.00572758	0.0686904	0.0546462	FGF21/APOC2	2	ATF5_direct_+/+
GO:0072331	signal transduction by p53 class mediator	0.00584827	0.0696439	0.0554047	AKT1/RPS20/DDIT4/EIF5A	4	ATF5_direct_+/+
GO:1902176	negative regulation of oxidative stress-induced intrinsic apoptotic signaling pathway	0.00615147	0.0727422	0.0578695	AKT1/PPIA	2	ATF5_direct_+/+
GO:0046890	regulation of lipid biosynthetic process	0.00621473	0.0729799	0.0580586	AKT1/TRIB3/APOC1/APOC2	4	ATF5_direct_+/+
GO:0006096	glycolytic process	0.00626632	0.0730783	0.0581369	TPI1/HK1/DDIT4	3	ATF5_direct_+/+
GO:0045185	maintenance of protein location	0.00646306	0.0743965	0.0591856	AKT1/HK1/KDELR2	3	ATF5_direct_+/+
GO:0009060	aerobic respiration	0.00646735	0.0743965	0.0591856	CHCHD2/NDUFB7/ATP5F1E/UQCRQ	4	ATF5_direct_+/+
GO:1901798	positive regulation of signal transduction by p53 class mediator	0.00658925	0.0752866	0.0598937	RPS20/EIF5A	2	ATF5_direct_+/+
GO:0032436	positive regulation of proteasomal ubiquitin-dependent protein catabolic process	0.00666346	0.0756236	0.0601618	AKT1/TRIB3/CLU	3	ATF5_direct_+/+
GO:0048261	negative regulation of receptor-mediated endocytosis	0.00704081	0.0793733	0.0631449	APOC1/APOC2	2	ATF5_direct_+/+
GO:0034109	homotypic cell-cell adhesion	0.00772087	0.0864635	0.0687854	ACTB/PPIA/ACTG1	3	ATF5_direct_+/+
GO:0006006	glucose metabolic process	0.00812724	0.0904156	0.0719295	AKT1/TPI1/HK1/RBP4	4	ATF5_direct_+/+
GO:0006641	triglyceride metabolic process	0.0084002	0.0918878	0.0731007	FGF21/APOC1/APOC2	3	ATF5_direct_+/+
GO:0034368	protein-lipid complex remodeling	0.00847694	0.0918878	0.0731007	APOC1/APOC2	2	ATF5_direct_+/+
GO:0034369	plasma lipoprotein particle remodeling	0.00847694	0.0918878	0.0731007	APOC1/APOC2	2	ATF5_direct_+/+
GO:1903725	regulation of phospholipid metabolic process	0.00847694	0.0918878	0.0731007	APOC1/APOC2	2	ATF5_direct_+/+
GO:0036293	response to decreased oxygen levels	0.00861893	0.092408	0.0735145	AKT1/EPO/DDIT4/CHCHD2/P4HB	5	ATF5_direct_+/+
GO:0034446	substrate adhesion-dependent cell spreading	0.00863422	0.092408	0.0735145	CALR/NEDD9/P4HB	3	ATF5_direct_+/+
GO:0015914	phospholipid transport	0.00887204	0.0931856	0.0741331	APOC1/ABCB4/APOC2	3	ATF5_direct_+/+
GO:0016064	immunoglobulin mediated immune response	0.00889428	0.0931856	0.0741331	C1R/CD81/CLU/C1S	4	ATF5_direct_+/+
GO:0099173	postsynapse organization	0.00889428	0.0931856	0.0741331	AKT1/ACTB/NEDD9/ACTG1	4	ATF5_direct_+/+
GO:0043276	anoikis	0.0089824	0.0931856	0.0741331	AKT1/TLE5	2	ATF5_direct_+/+
GO:0045429	positive regulation of nitric oxide biosynthetic process	0.0089824	0.0931856	0.0741331	AKT1/CLU	2	ATF5_direct_+/+
GO:0042102	positive regulation of T cell proliferation	0.00911368	0.0934086	0.0743106	CD81/EPO/HLA-A	3	ATF5_direct_+/+
GO:1901796	regulation of signal transduction by p53 class mediator	0.00935915	0.0934086	0.0743106	AKT1/RPS20/EIF5A	3	ATF5_direct_+/+
GO:0019724	B cell mediated immunity	0.00937649	0.0934086	0.0743106	C1R/CD81/CLU/C1S	4	ATF5_direct_+/+
GO:0002474	antigen processing and presentation of peptide antigen via MHC class I	0.00950105	0.0934086	0.0743106	CALR/HLA-A	2	ATF5_direct_+/+
GO:0006882	intracellular zinc ion homeostasis	0.00950105	0.0934086	0.0743106	MT1E/MT1X	2	ATF5_direct_+/+
GO:0034367	protein-containing complex remodeling	0.00950105	0.0934086	0.0743106	APOC1/APOC2	2	ATF5_direct_+/+
GO:0046688	response to copper ion	0.00950105	0.0934086	0.0743106	MT1E/MT1X	2	ATF5_direct_+/+
GO:0070633	transepithelial transport	0.00950105	0.0934086	0.0743106	ACTB/ACTG1	2	ATF5_direct_+/+
GO:1904407	positive regulation of nitric oxide metabolic process	0.00950105	0.0934086	0.0743106	AKT1/CLU	2	ATF5_direct_+/+
GO:0051346	negative regulation of hydrolase activity	0.00970726	0.0938873	0.0746914	AKT1/APOC1/CST3/SERPINA5	4	ATF5_direct_+/+
GO:0071248	cellular response to metal ion	0.00970726	0.0938873	0.0746914	AKT1/CALR/MT1E/MT1X	4	ATF5_direct_+/+
GO:0002440	production of molecular mediator of immune response	0.00971631	0.0938873	0.0746914	CD81/HK1/BST2/RBP4/HLA-A	5	ATF5_direct_+/+
GO:0015980	energy derivation by oxidation of organic compounds	0.00984391	0.094347	0.0750571	AKT1/CHCHD2/NDUFB7/ATP5F1E/UQCRQ	5	ATF5_direct_+/+
GO:0071674	mononuclear cell migration	0.00987547	0.094347	0.0750571	AKT1/CALR/CXCL16/NEDD9	4	ATF5_direct_+/+
GO:0046326	positive regulation of glucose import	0.0100328	0.0953113	0.0758242	AKT1/FGF21	2	ATF5_direct_+/+
GO:0022904	respiratory electron transport chain	0.0101187	0.0953122	0.075825	CHCHD2/NDUFB7/UQCRQ	3	ATF5_direct_+/+
GO:0043086	negative regulation of catalytic activity	0.0101456	0.0953122	0.075825	AKT1/TRIB3/APOC1/CST3/PPIA/SERPINA5	6	ATF5_direct_+/+
GO:0022409	positive regulation of cell-cell adhesion	0.0103659	0.0964391	0.0767214	CD81/AKT1/EPO/ACTB/HLA-A	5	ATF5_direct_+/+
GO:0048259	regulation of receptor-mediated endocytosis	0.0103796	0.0964391	0.0767214	APOC1/APOC2/CLU	3	ATF5_direct_+/+
GO:0046461	neutral lipid catabolic process	0.0105774	0.0972089	0.0773339	FGF21/APOC2	2	ATF5_direct_+/+
GO:0046464	acylglycerol catabolic process	0.0105774	0.0972089	0.0773339	FGF21/APOC2	2	ATF5_direct_+/+
GO:0062012	regulation of small molecule metabolic process	0.0107697	0.0980058	0.0779679	AKT1/TRIB3/APOC1/DDIT4/APOC2	5	ATF5_direct_+/+
GO:0045732	positive regulation of protein catabolic process	0.0111062	0.0980058	0.0779679	CD81/AKT1/TRIB3/CLU	4	ATF5_direct_+/+
GO:0002369	T cell cytokine production	0.0111349	0.0980058	0.0779679	CD81/HLA-A	2	ATF5_direct_+/+
GO:0002478	antigen processing and presentation of exogenous peptide antigen	0.0111349	0.0980058	0.0779679	CTSD/HLA-A	2	ATF5_direct_+/+
GO:0002724	regulation of T cell cytokine production	0.0111349	0.0980058	0.0779679	CD81/HLA-A	2	ATF5_direct_+/+
GO:0035633	maintenance of blood-brain barrier	0.0111349	0.0980058	0.0779679	ACTB/ACTG1	2	ATF5_direct_+/+
GO:0071548	response to dexamethasone	0.0111349	0.0980058	0.0779679	EPO/DDIT4	2	ATF5_direct_+/+
GO:0002443	leukocyte mediated immunity	0.0111412	0.0980058	0.0779679	C1R/CD81/BST2/CLU/HLA-A/C1S	6	ATF5_direct_+/+
GO:0019882	antigen processing and presentation	0.0111858	0.0980058	0.0779679	CTSD/CALR/HLA-A	3	ATF5_direct_+/+
GO:2000060	positive regulation of ubiquitin-dependent protein catabolic process	0.0114623	0.0999112	0.0794836	AKT1/TRIB3/CLU	3	ATF5_direct_+/+
GO:0051251	positive regulation of lymphocyte activation	0.0116094	0.100674	0.0800905	CD81/AKT1/EPO/ACTB/HLA-A	5	ATF5_direct_+/+
GO:1904659	glucose transmembrane transport	0.0120272	0.103396	0.082256	AKT1/FGF21/TRIB3	3	ATF5_direct_+/+
GO:0070482	response to oxygen levels	0.0120455	0.103396	0.082256	AKT1/EPO/DDIT4/CHCHD2/P4HB	5	ATF5_direct_+/+
GO:0018208	peptidyl-proline modification	0.012288	0.104417	0.0830681	PPIA/P4HB	2	ATF5_direct_+/+
GO:0090207	regulation of triglyceride metabolic process	0.012288	0.104417	0.0830681	FGF21/APOC2	2	ATF5_direct_+/+
GO:0010810	regulation of cell-substrate adhesion	0.0124321	0.105113	0.0836221	CALR/NEDD9/P4HB/ACTG1	4	ATF5_direct_+/+
GO:1901800	positive regulation of proteasomal protein catabolic process	0.0126079	0.10607	0.0843829	AKT1/TRIB3/CLU	3	ATF5_direct_+/+
GO:0008645	hexose transmembrane transport	0.0129042	0.108025	0.0859383	AKT1/FGF21/TRIB3	3	ATF5_direct_+/+
GO:0010951	negative regulation of endopeptidase activity	0.0132045	0.109455	0.0870759	AKT1/CST3/SERPINA5	3	ATF5_direct_+/+
GO:0051100	negative regulation of binding	0.0132045	0.109455	0.0870759	AKT1/ACTB/TLE5	3	ATF5_direct_+/+
GO:0051602	response to electrical stimulus	0.013491	0.11089	0.0882174	EPO/CALR	2	ATF5_direct_+/+
GO:0006090	pyruvate metabolic process	0.0135087	0.11089	0.0882174	TPI1/HK1/DDIT4	3	ATF5_direct_+/+
GO:0051235	maintenance of location	0.0137404	0.11111	0.0883932	AKT1/CALR/HK1/KDELR2/APOC4	5	ATF5_direct_+/+
GO:0015749	monosaccharide transmembrane transport	0.013817	0.11111	0.0883932	AKT1/FGF21/TRIB3	3	ATF5_direct_+/+
GO:0072676	lymphocyte migration	0.013817	0.11111	0.0883932	AKT1/CXCL16/NEDD9	3	ATF5_direct_+/+
GO:0044242	cellular lipid catabolic process	0.0138556	0.11111	0.0883932	AKT1/FGF21/APOC1/APOC2	4	ATF5_direct_+/+
GO:0034248	regulation of amide metabolic process	0.0138642	0.11111	0.0883932	AKT1/EIF1/CALR/EIF5A/EEF2/CLU	6	ATF5_direct_+/+
GO:0045333	cellular respiration	0.0140671	0.111503	0.0887053	CHCHD2/NDUFB7/ATP5F1E/UQCRQ	4	ATF5_direct_+/+
GO:0010828	positive regulation of glucose transmembrane transport	0.0141109	0.111503	0.0887053	AKT1/FGF21	2	ATF5_direct_+/+
GO:0019320	hexose catabolic process	0.0141109	0.111503	0.0887053	TPI1/HK1	2	ATF5_direct_+/+
GO:0045862	positive regulation of proteolysis	0.0142293	0.111915	0.0890332	AKT1/CTSD/TRIB3/ANGPTL8/CLU	5	ATF5_direct_+/+
GO:0071675	regulation of mononuclear cell migration	0.0144454	0.112472	0.0894761	AKT1/CALR/NEDD9	3	ATF5_direct_+/+
GO:0002685	regulation of leukocyte migration	0.0144962	0.112472	0.0894761	CD81/AKT1/CALR/NEDD9	4	ATF5_direct_+/+
GO:0070661	leukocyte proliferation	0.0145616	0.112472	0.0894761	CD81/EPO/BST2/CLU/HLA-A	5	ATF5_direct_+/+
GO:0033574	response to testosterone	0.0147431	0.112472	0.0894761	EPO/CALR	2	ATF5_direct_+/+
GO:0046640	regulation of alpha-beta T cell proliferation	0.0147431	0.112472	0.0894761	CD81/HLA-A	2	ATF5_direct_+/+
GO:0090199	regulation of release of cytochrome c from mitochondria	0.0147431	0.112472	0.0894761	AKT1/CLU	2	ATF5_direct_+/+
GO:0010811	positive regulation of cell-substrate adhesion	0.0147657	0.112472	0.0894761	CALR/NEDD9/P4HB	3	ATF5_direct_+/+
GO:0045859	regulation of protein kinase activity	0.014961	0.113449	0.0902534	AKT1/TRIB3/ACTB/NEDD9/CLU/PPIA	6	ATF5_direct_+/+
GO:0019730	antimicrobial humoral response	0.0150899	0.1139	0.0906124	LEAP2/RPL30/HLA-A	3	ATF5_direct_+/+
GO:0071241	cellular response to inorganic substance	0.0151553	0.1139	0.0906124	AKT1/CALR/MT1E/MT1X	4	ATF5_direct_+/+
GO:0010466	negative regulation of peptidase activity	0.0154182	0.115364	0.0917767	AKT1/CST3/SERPINA5	3	ATF5_direct_+/+
GO:0019318	hexose metabolic process	0.015605	0.115737	0.092074	AKT1/TPI1/HK1/RBP4	4	ATF5_direct_+/+
GO:2001234	negative regulation of apoptotic signaling pathway	0.015605	0.115737	0.092074	AKT1/EPO/CLU/PPIA	4	ATF5_direct_+/+
GO:0002449	lymphocyte mediated immunity	0.0159433	0.11773	0.0936591	C1R/CD81/CLU/HLA-A/C1S	5	ATF5_direct_+/+
GO:0042593	glucose homeostasis	0.0162954	0.118665	0.0944027	AKT1/FGF21/HK1/RBP4	4	ATF5_direct_+/+
GO:0051651	maintenance of location in cell	0.0162954	0.118665	0.0944027	AKT1/CALR/HK1/KDELR2	4	ATF5_direct_+/+
GO:0006639	acylglycerol metabolic process	0.0164272	0.118665	0.0944027	FGF21/APOC1/APOC2	3	ATF5_direct_+/+
GO:0033500	carbohydrate homeostasis	0.0165297	0.118665	0.0944027	AKT1/FGF21/HK1/RBP4	4	ATF5_direct_+/+
GO:0019221	cytokine-mediated signaling pathway	0.0165663	0.118665	0.0944027	AKT1/EPO/IFITM3/EIF5A/IFITM2/P4HB	6	ATF5_direct_+/+
GO:0019884	antigen processing and presentation of exogenous antigen	0.0167113	0.118665	0.0944027	CTSD/HLA-A	2	ATF5_direct_+/+
GO:0031295	T cell costimulation	0.0167113	0.118665	0.0944027	CD81/AKT1	2	ATF5_direct_+/+
GO:0046633	alpha-beta T cell proliferation	0.0167113	0.118665	0.0944027	CD81/HLA-A	2	ATF5_direct_+/+
GO:0030595	leukocyte chemotaxis	0.0167661	0.118665	0.0944027	CALR/CXCL16/NEDD9/PPIA	4	ATF5_direct_+/+
GO:0006638	neutral lipid metabolic process	0.0167716	0.118665	0.0944027	FGF21/APOC1/APOC2	3	ATF5_direct_+/+
GO:0042176	regulation of protein catabolic process	0.01685	0.118723	0.0944489	CD81/AKT1/TRIB3/CST3/CLU	5	ATF5_direct_+/+
GO:0006953	acute-phase response	0.0173909	0.121589	0.0967294	EPO/ORM1	2	ATF5_direct_+/+
GO:0006888	endoplasmic reticulum to Golgi vesicle-mediated transport	0.0174726	0.121589	0.0967294	KDELR2/P4HB/LMAN2	3	ATF5_direct_+/+
GO:0034219	carbohydrate transmembrane transport	0.0174726	0.121589	0.0967294	AKT1/FGF21/TRIB3	3	ATF5_direct_+/+
GO:0051249	regulation of lymphocyte activation	0.0179659	0.123794	0.0984831	CD81/AKT1/EPO/ACTB/NEDD9/HLA-A	6	ATF5_direct_+/+
GO:0002460	adaptive immune response based on somatic recombination of immune receptors built from immunoglobulin superfamily domains	0.0179828	0.123794	0.0984831	C1R/CD81/CLU/HLA-A/C1S	5	ATF5_direct_+/+
GO:0031294	lymphocyte costimulation	0.0180822	0.123794	0.0984831	CD81/AKT1	2	ATF5_direct_+/+
GO:0071827	plasma lipoprotein particle organization	0.0180822	0.123794	0.0984831	APOC1/APOC2	2	ATF5_direct_+/+
GO:0045926	negative regulation of growth	0.0182295	0.123799	0.0984876	BST2/RBP4/MT1E/MT1X	4	ATF5_direct_+/+
GO:0051091	positive regulation of DNA-binding transcription factor activity	0.0182295	0.123799	0.0984876	AKT1/CLU/RBCK1/PPIA	4	ATF5_direct_+/+
GO:1903037	regulation of leukocyte cell-cell adhesion	0.0183714	0.124014	0.0986586	CD81/AKT1/EPO/ACTB/HLA-A	5	ATF5_direct_+/+
GO:0030168	platelet activation	0.0185544	0.124014	0.0986586	ACTB/PPIA/ACTG1	3	ATF5_direct_+/+
GO:0042157	lipoprotein metabolic process	0.0185544	0.124014	0.0986586	CTSD/APOC1/ANGPTL8	3	ATF5_direct_+/+
GO:0043467	regulation of generation of precursor metabolites and energy	0.0185544	0.124014	0.0986586	AKT1/DDIT4/CHCHD2	3	ATF5_direct_+/+
GO:0010043	response to zinc ion	0.018785	0.12457	0.099101	MT1E/MT1X	2	ATF5_direct_+/+
GO:0045428	regulation of nitric oxide biosynthetic process	0.018785	0.12457	0.099101	AKT1/CLU	2	ATF5_direct_+/+
GO:0032868	response to insulin	1.48058e-08	4.46838e-05	3.81521e-05	GOT1/SIK2/EGR1/PDE3B/KCNJ8/GPT2/CRY2/SORBS1/NDEL1/SESN3/SRD5A1/BAIAP2/PCK1/FOXO1/FBP1/FOS/IRS2	17	ATF6_direct_+/+
GO:0042594	response to starvation	3.1822e-08	4.80195e-05	4.10002e-05	MAP1LC3B/PPARGC1A/GPT2/FOXO3/CPEB4/SLC38A2/GABARAPL1/MAP3K5/FOXK2/SESN3/SRD5A1/PCK1/DAP/FOXO1/FOS	15	ATF6_direct_+/+
GO:0005996	monosaccharide metabolic process	7.0932e-08	6.97413e-05	5.95468e-05	GOT1/PPP1R3G/SLC23A2/PPARGC1A/GPT2/SORBS1/PFKFB3/PGM2/FOXK2/CPT1A/PCK1/FOXO1/DSEL/LEPR/FBP1/IRS2	16	ATF6_direct_+/+
GO:1901652	response to peptide	1.22828e-07	6.97413e-05	5.95468e-05	GOT1/SIK2/EGR1/NR4A3/PDE3B/TGFBR3/RIPK2/KCNJ8/NR4A1/GPT2/CRY2/FOSL2/SORBS1/NDEL1/SESN3/SRD5A1/BAIAP2/PCK1/FOXO1/FBP1/FOS/IRS2	22	ATF6_direct_+/+
GO:0062197	cellular response to chemical stress	1.24398e-07	6.97413e-05	5.95468e-05	FOXP1/EGFR/PPARGC1A/FOXO3/MAP3K5/PNPLA8/DAPK1/TP53INP1/PCK1/RHOB/XRCC6/YBX3/EPAS1/ERN1/FOXO1/FBP1/FOS	17	ATF6_direct_+/+
GO:0043434	response to peptide hormone	1.38651e-07	6.97413e-05	5.95468e-05	GOT1/SIK2/EGR1/NR4A3/PDE3B/TGFBR3/KCNJ8/NR4A1/GPT2/CRY2/SORBS1/NDEL1/SESN3/SRD5A1/BAIAP2/PCK1/FOXO1/FBP1/FOS/IRS2	20	ATF6_direct_+/+
GO:0031667	response to nutrient levels	3.257e-07	0.000140423	0.000119897	A2M/MAP1LC3B/PPARGC1A/GPT2/FOXO3/CPEB4/SLC38A2/GABARAPL1/MAP3K5/FOXK2/IGFBP2/SESN3/SRD5A1/CPT1A/ASL/PCK1/SLC25A25/DAP/FOXO1/FBP1/FOS	21	ATF6_direct_+/+
GO:0006006	glucose metabolic process	3.93267e-07	0.00014836	0.000126673	GOT1/PPP1R3G/PPARGC1A/GPT2/SORBS1/PGM2/FOXK2/CPT1A/PCK1/FOXO1/LEPR/FBP1/IRS2	13	ATF6_direct_+/+
GO:0019318	hexose metabolic process	5.92541e-07	0.00018418	0.000157257	GOT1/PPP1R3G/PPARGC1A/GPT2/SORBS1/PFKFB3/PGM2/FOXK2/CPT1A/PCK1/FOXO1/LEPR/FBP1/IRS2	14	ATF6_direct_+/+
GO:0071375	cellular response to peptide hormone stimulus	6.1027e-07	0.00018418	0.000157257	GOT1/SIK2/NR4A3/PDE3B/NR4A1/GPT2/SORBS1/NDEL1/SESN3/SRD5A1/BAIAP2/PCK1/FOXO1/FBP1/FOS/IRS2	16	ATF6_direct_+/+
GO:0032869	cellular response to insulin stimulus	7.52723e-07	0.00020652	0.000176332	GOT1/SIK2/PDE3B/GPT2/SORBS1/NDEL1/SESN3/SRD5A1/BAIAP2/PCK1/FOXO1/FBP1/IRS2	13	ATF6_direct_+/+
GO:0009267	cellular response to starvation	1.07636e-06	0.000270704	0.000231134	MAP1LC3B/FOXO3/CPEB4/SLC38A2/GABARAPL1/MAP3K5/SESN3/SRD5A1/PCK1/DAP/FOXO1/FOS	12	ATF6_direct_+/+
GO:1901607	alpha-amino acid biosynthetic process	1.22572e-06	0.000271284	0.000231629	GOT1/SHMT1/AASS/PAH/CTH/SERINC3/ASL/OAT	8	ATF6_direct_+/+
GO:1901606	alpha-amino acid catabolic process	1.32125e-06	0.000271284	0.000231629	GOT1/SHMT1/GPT2/AASS/PAH/KMO/MAT1A/OAT/IDO2	9	ATF6_direct_+/+
GO:1901653	cellular response to peptide	1.34833e-06	0.000271284	0.000231629	GOT1/SIK2/NR4A3/PDE3B/RIPK2/NR4A1/GPT2/SORBS1/NDEL1/SESN3/SRD5A1/BAIAP2/PCK1/FOXO1/FBP1/FOS/IRS2	17	ATF6_direct_+/+
GO:0010906	regulation of glucose metabolic process	2.6892e-06	0.000507251	0.000433103	PPP1R3G/PPARGC1A/GPT2/SORBS1/FOXK2/FOXO1/LEPR/FBP1/IRS2	9	ATF6_direct_+/+
GO:0008652	amino acid biosynthetic process	2.92358e-06	0.000519021	0.000443153	GOT1/SHMT1/AASS/PAH/CTH/SERINC3/ASL/OAT	8	ATF6_direct_+/+
GO:0042593	glucose homeostasis	3.97272e-06	0.000661608	0.000564897	ADIPOR2/PPP1R3G/PPARGC1A/CRY2/CPB2/FOSL2/FOXK2/SESN3/PCK1/ERN1/FOXO1/LEPR/IRS2	13	ATF6_direct_+/+
GO:0033500	carbohydrate homeostasis	4.16519e-06	0.000661608	0.000564897	ADIPOR2/PPP1R3G/PPARGC1A/CRY2/CPB2/FOSL2/FOXK2/SESN3/PCK1/ERN1/FOXO1/LEPR/IRS2	13	ATF6_direct_+/+
GO:1901605	alpha-amino acid metabolic process	5.42322e-06	0.000818364	0.000698739	GOT1/SHMT1/GPT2/AASS/PAH/CTH/KMO/MAT1A/SERINC3/ASL/OAT/IDO2	12	ATF6_direct_+/+
GO:0034599	cellular response to oxidative stress	6.0271e-06	0.00086618	0.000739566	FOXP1/EGFR/PPARGC1A/FOXO3/MAP3K5/PNPLA8/DAPK1/TP53INP1/RHOB/EPAS1/ERN1/FOXO1/FOS	13	ATF6_direct_+/+
GO:0009063	amino acid catabolic process	6.94532e-06	0.000952771	0.0008135	GOT1/SHMT1/GPT2/AASS/PAH/KMO/MAT1A/OAT/IDO2	9	ATF6_direct_+/+
GO:0009651	response to salt stress	7.92115e-06	0.00103939	0.000887459	HSP90AA1/KMO/PCK1/XRCC6/FBP1	5	ATF6_direct_+/+
GO:0016054	organic acid catabolic process	9.36413e-06	0.00109283	0.000933081	GOT1/SHMT1/GPT2/ACOX1/AASS/PAH/KMO/MAT1A/CPT1A/PCK1/OAT/IDO2/IRS2	13	ATF6_direct_+/+
GO:0046395	carboxylic acid catabolic process	9.36413e-06	0.00109283	0.000933081	GOT1/SHMT1/GPT2/ACOX1/AASS/PAH/KMO/MAT1A/CPT1A/PCK1/OAT/IDO2/IRS2	13	ATF6_direct_+/+
GO:0010907	positive regulation of glucose metabolic process	9.52561e-06	0.00109283	0.000933081	PPP1R3G/PPARGC1A/GPT2/SORBS1/FOXO1/IRS2	6	ATF6_direct_+/+
GO:0044282	small molecule catabolic process	9.77677e-06	0.00109283	0.000933081	GOT1/CDADC1/CDA/SHMT1/GPT2/ACOX1/AASS/PAH/KMO/FOXK2/MAT1A/CPT1A/PCK1/OAT/IDO2/IRS2	16	ATF6_direct_+/+
GO:0006979	response to oxidative stress	1.2326e-05	0.00130347	0.00111293	FOXP1/RCAN1/EGFR/SLC23A2/PPARGC1A/FOXO3/MAP3K5/PNPLA8/DAPK1/SESN3/TP53INP1/RHOB/EPAS1/ERN1/FOXO1/FOS	16	ATF6_direct_+/+
GO:0043648	dicarboxylic acid metabolic process	1.2525e-05	0.00130347	0.00111293	GOT1/SHMT1/GPT2/FH/KMO/ASL/PCK1/OAT	8	ATF6_direct_+/+
GO:0014823	response to activity	1.90175e-05	0.00191316	0.0016335	PPARGC1A/CRY2/SLC38A2/SRD5A1/PCK1/SLC25A25/FOS	7	ATF6_direct_+/+
GO:0005977	glycogen metabolic process	2.08875e-05	0.0020335	0.00173625	PPP1R3G/GABARAPL1/SORBS1/PGM2/IL6ST/LEPR/IRS2	7	ATF6_direct_+/+
GO:0046364	monosaccharide biosynthetic process	2.16072e-05	0.00203782	0.00173994	GOT1/PPARGC1A/GPT2/PCK1/FOXO1/DSEL/LEPR/FBP1	8	ATF6_direct_+/+
GO:0043255	regulation of carbohydrate biosynthetic process	2.32703e-05	0.00210477	0.00179711	PPP1R3G/PPARGC1A/GPT2/SORBS1/FOXO1/LEPR/FBP1/IRS2	8	ATF6_direct_+/+
GO:0046321	positive regulation of fatty acid oxidation	2.37118e-05	0.00210477	0.00179711	NR4A3/PPARGC1A/CPT1A/IRS2	4	ATF6_direct_+/+
GO:0044042	glucan metabolic process	2.5084e-05	0.00216296	0.00184679	PPP1R3G/GABARAPL1/SORBS1/PGM2/IL6ST/LEPR/IRS2	7	ATF6_direct_+/+
GO:0031669	cellular response to nutrient levels	3.59496e-05	0.00295005	0.00251883	MAP1LC3B/FOXO3/CPEB4/SLC38A2/GABARAPL1/MAP3K5/SESN3/SRD5A1/PCK1/DAP/FOXO1/FOS	12	ATF6_direct_+/+
GO:1901654	response to ketone	3.6167e-05	0.00295005	0.00251883	A2M/FOXP1/TGFBR3/CDA/GPT2/FOSB/MSN/SRD5A1/PCK1/FBP1/FOS	11	ATF6_direct_+/+
GO:0016051	carbohydrate biosynthetic process	3.78059e-05	0.00299833	0.00256005	GOT1/PPP1R3G/PPARGC1A/GPT2/SORBS1/PCK1/FOXO1/DSEL/LEPR/FBP1/IRS2	11	ATF6_direct_+/+
GO:0031331	positive regulation of cellular catabolic process	3.87458e-05	0.00299833	0.00256005	RIPK2/FOXO3/TENT4A/NOCT/DAPK1/SESN3/SH3BP4/ATF6/TP53INP1/CPT1A/SNX9/GTPBP1/FOXO1/IRS2	14	ATF6_direct_+/+
GO:0097305	response to alcohol	4.37966e-05	0.00330445	0.00282142	A2M/CDH1/SLC23A2/TGFBR3/CDA/FOSB/TP53INP1/CPT1A/POLB/PCK1/FBP1/FOS	12	ATF6_direct_+/+
GO:0001659	temperature homeostasis	6.16767e-05	0.00438465	0.00374372	EGR1/TLE3/ADIPOR2/IRF4/PPARGC1A/FH/GADD45G/EPAS1/FOXO1/LEPR	10	ATF6_direct_+/+
GO:0006112	energy reserve metabolic process	6.24718e-05	0.00438465	0.00374372	PPP1R3G/GABARAPL1/SORBS1/PGM2/IL6ST/LEPR/IRS2	7	ATF6_direct_+/+
GO:0051591	response to cAMP	6.24718e-05	0.00438465	0.00374372	FOSB/GATA6/SRD5A1/RAPGEF1/PCK1/FBP1/FOS	7	ATF6_direct_+/+
GO:0006091	generation of precursor metabolites and energy	6.61786e-05	0.00453925	0.00387572	NR4A3/PPP1R3G/PPARGC1A/FH/GABARAPL1/ACOX1/SORBS1/PGM2/FOXK2/SRD5A1/SLC25A25/ACO1/POR/IL6ST/LEPR/FBP1/IRS2	17	ATF6_direct_+/+
GO:0006094	gluconeogenesis	7.26454e-05	0.00487209	0.00415991	GOT1/PPARGC1A/GPT2/PCK1/FOXO1/LEPR/FBP1	7	ATF6_direct_+/+
GO:0071474	cellular hyperosmotic response	8.03365e-05	0.00527077	0.00450031	PCK1/XRCC6/YBX3/FBP1	4	ATF6_direct_+/+
GO:0006520	amino acid metabolic process	8.56181e-05	0.00549777	0.00469413	GOT1/SHMT1/GPT2/AASS/PAH/CTH/KMO/MAT1A/SERINC3/ASL/OAT/IDO2	12	ATF6_direct_+/+
GO:0019319	hexose biosynthetic process	9.04083e-05	0.00568442	0.0048535	GOT1/PPARGC1A/GPT2/PCK1/FOXO1/LEPR/FBP1	7	ATF6_direct_+/+
GO:0031668	cellular response to extracellular stimulus	0.00010567	0.00650839	0.00555702	MAP1LC3B/FOXO3/CPEB4/SLC38A2/GABARAPL1/MAP3K5/SESN3/SRD5A1/PCK1/DAP/FOXO1/FOS	12	ATF6_direct_+/+
GO:0062012	regulation of small molecule metabolic process	0.000109794	0.00662715	0.00565842	EGR1/NR4A3/PPP1R3G/CDA/PPARGC1A/GPT2/SORBS1/FOXK2/CPT1A/FOXO1/LEPR/FBP1/IRS2	13	ATF6_direct_+/+
GO:0051384	response to glucocorticoid	0.000122967	0.00727673	0.00621305	A2M/GOT1/FOSL2/FOSB/IGFBP2/SRD5A1/PCK1/FOS	8	ATF6_direct_+/+
GO:0046683	response to organophosphorus	0.000129986	0.00740187	0.0063199	KCNJ8/FOSB/GATA6/SRD5A1/RAPGEF1/PCK1/FBP1/FOS	8	ATF6_direct_+/+
GO:2001056	positive regulation of cysteine-type endopeptidase activity	0.000129986	0.00740187	0.0063199	RIPK2/MAP3K5/HSPD1/CYFIP2/DAPK1/PERP/DAP/GRAMD4	8	ATF6_direct_+/+
GO:0009410	response to xenobiotic stimulus	0.000145036	0.0081059	0.00692101	CDH1/KCNJ8/HSP90AA1/CPB2/FOSL2/FOSB/TENT4A/IGFBP2/GATA6/SRD5A1/CYP3A5/CPT1A/POR/FBP1/FOS	15	ATF6_direct_+/+
GO:0032922	circadian regulation of gene expression	0.000153881	0.00838747	0.00716143	NAMPT/EGR1/PPARGC1A/CRY2/NOCT/ZFHX3	6	ATF6_direct_+/+
GO:0005976	polysaccharide metabolic process	0.000155632	0.00838747	0.00716143	PPP1R3G/GABARAPL1/SORBS1/PGM2/IL6ST/LEPR/IRS2	7	ATF6_direct_+/+
GO:1902893	regulation of miRNA transcription	0.000180752	0.00934411	0.00797823	EGR1/EGFR/TEAD1/FOXO3/GATA6/FOS	6	ATF6_direct_+/+
GO:0042538	hyperosmotic salinity response	0.000185768	0.00934411	0.00797823	PCK1/XRCC6/FBP1	3	ATF6_direct_+/+
GO:1904627	response to phorbol 13-acetate 12-myristate	0.000185768	0.00934411	0.00797823	PCK1/FBP1/FOS	3	ATF6_direct_+/+
GO:1904628	cellular response to phorbol 13-acetate 12-myristate	0.000185768	0.00934411	0.00797823	PCK1/FBP1/FOS	3	ATF6_direct_+/+
GO:0061614	miRNA transcription	0.000195509	0.0096729	0.00825896	EGR1/EGFR/TEAD1/FOXO3/GATA6/FOS	6	ATF6_direct_+/+
GO:0120162	positive regulation of cold-induced thermogenesis	0.000200232	0.00974676	0.00832202	ADIPOR2/IRF4/PPARGC1A/FH/GADD45G/EPAS1/LEPR	7	ATF6_direct_+/+
GO:0071496	cellular response to external stimulus	0.000206691	0.00990147	0.00845412	MAP1LC3B/CDA/FOXO3/CPEB4/SLC38A2/GABARAPL1/MAP3K5/SESN3/SRD5A1/PCK1/DAP/FOXO1/FOS	13	ATF6_direct_+/+
GO:0009895	negative regulation of catabolic process	0.000225248	0.0106218	0.00906919	PDE3B/USP9X/EGFR/USP36/TENT4A/NOCT/BANP/FOXK2/RYBP/YBX3/DAP/LEPR/FBP1	13	ATF6_direct_+/+
GO:0009435	NAD biosynthetic process	0.000234451	0.0108857	0.0092945	NAMPT/KMO/NAXD/IDO2	4	ATF6_direct_+/+
GO:0062013	positive regulation of small molecule metabolic process	0.000268382	0.012169	0.0103902	NR4A3/PPP1R3G/PPARGC1A/GPT2/SORBS1/CPT1A/FOXO1/IRS2	8	ATF6_direct_+/+
GO:0006972	hyperosmotic response	0.000272683	0.012169	0.0103902	PCK1/XRCC6/YBX3/FBP1	4	ATF6_direct_+/+
GO:0010506	regulation of autophagy	0.000274185	0.012169	0.0103902	USP36/RIPK2/FOXO3/FOXK2/DAPK1/SESN3/SH3BP4/ATF6/TP53INP1/DAP/ERN1/FOXO1/LEPR	13	ATF6_direct_+/+
GO:0014074	response to purine-containing compound	0.000281677	0.0123203	0.0105194	KCNJ8/FOSB/GATA6/SRD5A1/RAPGEF1/PCK1/FBP1/FOS	8	ATF6_direct_+/+
GO:0006111	regulation of gluconeogenesis	0.000307469	0.0129115	0.0110241	PPARGC1A/GPT2/FOXO1/LEPR/FBP1	5	ATF6_direct_+/+
GO:0014047	glutamate secretion	0.000315193	0.0129115	0.0110241	KCNJ8/SLC38A2/APBA1/KMO	4	ATF6_direct_+/+
GO:0019359	nicotinamide nucleotide biosynthetic process	0.000315193	0.0129115	0.0110241	NAMPT/KMO/NAXD/IDO2	4	ATF6_direct_+/+
GO:0019363	pyridine nucleotide biosynthetic process	0.000315193	0.0129115	0.0110241	NAMPT/KMO/NAXD/IDO2	4	ATF6_direct_+/+
GO:0006109	regulation of carbohydrate metabolic process	0.000316584	0.0129115	0.0110241	PPP1R3G/PPARGC1A/GPT2/SORBS1/FOXK2/FOXO1/LEPR/FBP1/IRS2	9	ATF6_direct_+/+
GO:0045913	positive regulation of carbohydrate metabolic process	0.000327369	0.0131733	0.0112477	PPP1R3G/PPARGC1A/GPT2/SORBS1/FOXO1/IRS2	6	ATF6_direct_+/+
GO:0015980	energy derivation by oxidation of organic compounds	0.000341757	0.0135714	0.0115876	NR4A3/PPP1R3G/PPARGC1A/FH/GABARAPL1/SORBS1/PGM2/SLC25A25/ACO1/IL6ST/LEPR/IRS2	12	ATF6_direct_+/+
GO:1902895	positive regulation of miRNA transcription	0.000369992	0.0143477	0.0122504	EGR1/EGFR/TEAD1/FOXO3/FOS	5	ATF6_direct_+/+
GO:0031960	response to corticosteroid	0.000373227	0.0143477	0.0122504	A2M/GOT1/FOSL2/FOSB/IGFBP2/SRD5A1/PCK1/FOS	8	ATF6_direct_+/+
GO:0003300	cardiac muscle hypertrophy	0.00037557	0.0143477	0.0122504	FOXP1/NR4A3/GATA6/SORBS2/FOXO1/IL6ST	6	ATF6_direct_+/+
GO:0060537	muscle tissue development	0.000389398	0.0143762	0.0122748	FOXP1/EGR1/RCAN1/TGFBR3/KCNJ8/NR4A1/PPARGC1A/FOSL2/ZFAND5/GPCPD1/GATA6/YBX3/SORBS2/FOS	14	ATF6_direct_+/+
GO:0010508	positive regulation of autophagy	0.000390606	0.0143762	0.0122748	RIPK2/FOXO3/DAPK1/SESN3/SH3BP4/ATF6/TP53INP1/FOXO1	8	ATF6_direct_+/+
GO:0010950	positive regulation of endopeptidase activity	0.000390606	0.0143762	0.0122748	RIPK2/MAP3K5/HSPD1/CYFIP2/DAPK1/PERP/DAP/GRAMD4	8	ATF6_direct_+/+
GO:0006970	response to osmotic stress	0.000401662	0.014605	0.0124701	HSP90AA1/KMO/PCK1/XRCC6/YBX3/FBP1	6	ATF6_direct_+/+
GO:0120161	regulation of cold-induced thermogenesis	0.000408639	0.0146818	0.0125357	TLE3/ADIPOR2/IRF4/PPARGC1A/FH/GADD45G/EPAS1/LEPR	8	ATF6_direct_+/+
GO:0046394	carboxylic acid biosynthetic process	0.000417736	0.0148321	0.012664	GOT1/SHMT1/AASS/PAH/CTH/PNPLA8/KMO/SERINC3/ASL/OAT/OSBPL9/DSEL	12	ATF6_direct_+/+
GO:0106106	cold-induced thermogenesis	0.000427344	0.0149968	0.0128046	TLE3/ADIPOR2/IRF4/PPARGC1A/FH/GADD45G/EPAS1/LEPR	8	ATF6_direct_+/+
GO:0016053	organic acid biosynthetic process	0.000454419	0.0157101	0.0134137	GOT1/SHMT1/AASS/PAH/CTH/PNPLA8/KMO/SERINC3/ASL/OAT/OSBPL9/DSEL	12	ATF6_direct_+/+
GO:0014897	striated muscle hypertrophy	0.000458082	0.0157101	0.0134137	FOXP1/NR4A3/GATA6/SORBS2/FOXO1/IL6ST	6	ATF6_direct_+/+
GO:0072525	pyridine-containing compound biosynthetic process	0.000471091	0.0159747	0.0136396	NAMPT/KMO/NAXD/IDO2	4	ATF6_direct_+/+
GO:0014896	muscle hypertrophy	0.000520496	0.0169636	0.0144839	FOXP1/NR4A3/GATA6/SORBS2/FOXO1/IL6ST	6	ATF6_direct_+/+
GO:2000628	regulation of miRNA metabolic process	0.000520496	0.0169636	0.0144839	EGR1/EGFR/TEAD1/FOXO3/GATA6/FOS	6	ATF6_direct_+/+
GO:0003012	muscle system process	0.000543786	0.0169636	0.0144839	FOXP1/NR4A3/KCNJ8/NR4A1/HSP90AA1/FOXO3/GATA6/ARHGAP42/CALCA/SORBS2/FOXO1/IL6ST/TMOD1/CACNB2	14	ATF6_direct_+/+
GO:0038203	TORC2 signaling	0.000544077	0.0169636	0.0144839	SIK3/USP9X/SESN3	3	ATF6_direct_+/+
GO:0061469	regulation of type B pancreatic cell proliferation	0.000544077	0.0169636	0.0144839	NR4A3/NR4A1/IRS2	3	ATF6_direct_+/+
GO:0071472	cellular response to salt stress	0.000544077	0.0169636	0.0144839	PCK1/XRCC6/FBP1	3	ATF6_direct_+/+
GO:0097202	activation of cysteine-type endopeptidase activity	0.000544077	0.0169636	0.0144839	RIPK2/CYFIP2/PERP	3	ATF6_direct_+/+
GO:0008286	insulin receptor signaling pathway	0.000545218	0.0169636	0.0144839	SIK2/SORBS1/NDEL1/SESN3/BAIAP2/FOXO1/IRS2	7	ATF6_direct_+/+
GO:0016049	cell growth	0.000614504	0.0187754	0.0160309	FOXP1/SMURF1/USP9X/CDH1/EGFR/SLC23A2/TEAD1/CDA/HSP90AA1/CYFIP2/NDEL1/SH3BP4/JADE1/SORBS2/FBP1	15	ATF6_direct_+/+
GO:0031638	zymogen activation	0.000615891	0.0187754	0.0160309	RIPK2/MASP1/CPB2/CYFIP2/PERP	5	ATF6_direct_+/+
GO:0140747	regulation of ncRNA transcription	0.00066504	0.0198324	0.0169333	EGR1/EGFR/TEAD1/FOXO3/GATA6/FOS	6	ATF6_direct_+/+
GO:0045725	positive regulation of glycogen biosynthetic process	0.000674169	0.0198324	0.0169333	PPP1R3G/SORBS1/IRS2	3	ATF6_direct_+/+
GO:0046320	regulation of fatty acid oxidation	0.000675318	0.0198324	0.0169333	NR4A3/PPARGC1A/CPT1A/IRS2	4	ATF6_direct_+/+
GO:0033002	muscle cell proliferation	0.000677633	0.0198324	0.0169333	FOXP1/NR4A3/TGFBR3/PPARGC1A/MAP3K5/GATA6/XRCC6/ERN1/FOS	9	ATF6_direct_+/+
GO:0051345	positive regulation of hydrolase activity	0.000683421	0.0198324	0.0169333	EGFR/RIPK2/GNB5/MAP3K5/HSPD1/CYFIP2/NDEL1/RAPGEF5/DAPK1/RAPGEF1/SNX9/PERP/ARHGAP42/DAP/GRAMD4	15	ATF6_direct_+/+
GO:0010952	positive regulation of peptidase activity	0.000711252	0.0204434	0.0174551	RIPK2/MAP3K5/HSPD1/CYFIP2/DAPK1/PERP/DAP/GRAMD4	8	ATF6_direct_+/+
GO:0009074	aromatic amino acid family catabolic process	0.000822518	0.0231786	0.0197905	PAH/KMO/IDO2	3	ATF6_direct_+/+
GO:1901142	insulin metabolic process	0.000822518	0.0231786	0.0197905	FOSL2/CPE/ERN1	3	ATF6_direct_+/+
GO:1990845	adaptive thermogenesis	0.000834067	0.0231786	0.0197905	TLE3/ADIPOR2/IRF4/PPARGC1A/FH/GADD45G/EPAS1/LEPR	8	ATF6_direct_+/+
GO:0002931	response to ischemia	0.000837134	0.0231786	0.0197905	EGR1/RCAN1/KCNJ8/CPEB4/MAP3K5	5	ATF6_direct_+/+
GO:0043065	positive regulation of apoptotic process	0.000894152	0.024488	0.0209084	RIPK2/NR4A1/FOXO3/IRF8/MAP3K5/HSPD1/DAPK1/GATA6/ATF6/TP53INP1/SERINC3/RHOB/RYBP/GADD45G/FOXO1	15	ATF6_direct_+/+
GO:2000630	positive regulation of miRNA metabolic process	0.000900651	0.024488	0.0209084	EGR1/EGFR/TEAD1/FOXO3/FOS	5	ATF6_direct_+/+
GO:0009068	aspartate family amino acid catabolic process	0.000990076	0.0264429	0.0225776	GOT1/AASS/MAT1A	3	ATF6_direct_+/+
GO:0070875	positive regulation of glycogen metabolic process	0.000990076	0.0264429	0.0225776	PPP1R3G/SORBS1/IRS2	3	ATF6_direct_+/+
GO:0098781	ncRNA transcription	0.00100819	0.0266906	0.0227891	EGR1/EGFR/TEAD1/USPL1/FOXO3/GATA6/FOS	7	ATF6_direct_+/+
GO:0045923	positive regulation of fatty acid metabolic process	0.00114362	0.0300126	0.0256255	NR4A3/PPARGC1A/CPT1A/IRS2	4	ATF6_direct_+/+
GO:0097306	cellular response to alcohol	0.00116303	0.0302588	0.0258357	CDH1/SLC23A2/TP53INP1/PCK1/FBP1/FOS	6	ATF6_direct_+/+
GO:0071364	cellular response to epidermal growth factor stimulus	0.00125901	0.0324761	0.0277289	EGFR/BAIAP2/FOS/GAREM1	4	ATF6_direct_+/+
GO:0043500	muscle adaptation	0.00128999	0.0329931	0.0281703	FOXP1/NR4A3/FOXO3/GATA6/FOXO1/IL6ST	6	ATF6_direct_+/+
GO:0019674	NAD metabolic process	0.0013823	0.0345803	0.0295255	NAMPT/KMO/NAXD/IDO2	4	ATF6_direct_+/+
GO:0009070	serine family amino acid biosynthetic process	0.00138642	0.0345803	0.0295255	SHMT1/CTH/SERINC3	3	ATF6_direct_+/+
GO:0045722	positive regulation of gluconeogenesis	0.00138642	0.0345803	0.0295255	PPARGC1A/GPT2/FOXO1	3	ATF6_direct_+/+
GO:0045834	positive regulation of lipid metabolic process	0.00147873	0.0365073	0.0311709	NR4A3/PPARGC1A/SORBS1/CPT1A/PCK1/CHP1/IRS2	7	ATF6_direct_+/+
GO:0090257	regulation of muscle system process	0.00149626	0.0365073	0.0311709	FOXP1/NR4A3/NR4A1/HSP90AA1/FOXO3/ARHGAP42/CALCA/FOXO1/IL6ST	9	ATF6_direct_+/+
GO:0010586	miRNA metabolic process	0.00149997	0.0365073	0.0311709	EGR1/EGFR/TEAD1/FOXO3/GATA6/FOS	6	ATF6_direct_+/+
GO:0072521	purine-containing compound metabolic process	0.00152516	0.0368234	0.0314407	NAMPT/SLC17A1/SHMT1/PPARGC1A/AASS/NOCT/KMO/PGM2/SLC25A25/NAXD/ACSL5/ENPP3/GTPBP1/IDO2	14	ATF6_direct_+/+
GO:0001678	intracellular glucose homeostasis	0.00154008	0.0368887	0.0314965	PPARGC1A/CPB2/FOXK2/PCK1/ERN1/FOXO1/IRS2	7	ATF6_direct_+/+
GO:1902001	fatty acid transmembrane transport	0.0016169	0.0384237	0.0328071	CPT1A/ACSL5/IRS2	3	ATF6_direct_+/+
GO:0010828	positive regulation of glucose transmembrane transport	0.00165371	0.0389915	0.0332919	NR4A3/SORBS1/CLTCL1/IRS2	4	ATF6_direct_+/+
GO:1903131	mononuclear cell differentiation	0.00168269	0.0393597	0.0336063	FOXP1/EGR1/RIPK2/IRF4/KLF6/FOXO3/FOSL2/IRF8/NFIL3/TOX/PCK1/XRCC6/LEPR/FOS	14	ATF6_direct_+/+
GO:0016236	macroautophagy	0.00169542	0.0393597	0.0336063	MAP1LC3B/SMURF1/VPS37B/USP36/RIPK2/RETREG1/GABARAPL1/SESN3/TP53INP1/ERN1/TP53INP2	11	ATF6_direct_+/+
GO:0019395	fatty acid oxidation	0.00173503	0.0397819	0.0339668	NR4A3/ADIPOR2/PPARGC1A/ACOX1/CPT1A/IRS2	6	ATF6_direct_+/+
GO:0048588	developmental cell growth	0.00173996	0.0397819	0.0339668	FOXP1/SMURF1/USP9X/CDH1/SLC23A2/HSP90AA1/CYFIP2/NDEL1/SORBS2	9	ATF6_direct_+/+
GO:0030098	lymphocyte differentiation	0.00177361	0.040026	0.0341752	FOXP1/EGR1/RIPK2/IRF4/KLF6/FOXO3/FOSL2/IRF8/NFIL3/TOX/PCK1/XRCC6/LEPR	13	ATF6_direct_+/+
GO:0033574	response to testosterone	0.00180239	0.040026	0.0341752	FOXP1/GPT2/MSN/SRD5A1	4	ATF6_direct_+/+
GO:0070849	response to epidermal growth factor	0.00180239	0.040026	0.0341752	EGFR/BAIAP2/FOS/GAREM1	4	ATF6_direct_+/+
GO:0048545	response to steroid hormone	0.00182318	0.040026	0.0341752	A2M/GOT1/FOXP1/NR4A3/CRY2/FOSL2/FOSB/IGFBP2/SRD5A1/PCK1/FOS	11	ATF6_direct_+/+
GO:0070482	response to oxygen levels	0.00182318	0.040026	0.0341752	EGR1/TGFBR3/KCNJ8/CPEB4/FOSL2/GATA6/POLB/PCK1/EPAS1/FOXO1/FOS	11	ATF6_direct_+/+
GO:0010827	regulation of glucose transmembrane transport	0.00185845	0.040026	0.0341752	NR4A3/YES1/SORBS1/CLTCL1/IRS2	5	ATF6_direct_+/+
GO:0071214	cellular response to abiotic stimulus	0.00186747	0.040026	0.0341752	EGR1/CRY2/SLC38A2/GNB5/TP53INP1/PCK1/RHOB/XRCC6/YBX3/FBP1/CHP1	11	ATF6_direct_+/+
GO:0104004	cellular response to environmental stimulus	0.00186747	0.040026	0.0341752	EGR1/CRY2/SLC38A2/GNB5/TP53INP1/PCK1/RHOB/XRCC6/YBX3/FBP1/CHP1	11	ATF6_direct_+/+
GO:0099010	modification of postsynaptic structure	0.00187	0.040026	0.0341752	SYNPO/BAIAP2/RHOB	3	ATF6_direct_+/+
GO:2000116	regulation of cysteine-type endopeptidase activity	0.00191044	0.0406036	0.0346684	RIPK2/MAP3K5/HSPD1/CYFIP2/DAPK1/PERP/DAP/GRAMD4	8	ATF6_direct_+/+
GO:0043502	regulation of muscle adaptation	0.0020912	0.0435202	0.0371586	FOXP1/NR4A3/FOXO3/FOXO1/IL6ST	5	ATF6_direct_+/+
GO:0071230	cellular response to amino acid stimulus	0.0020912	0.0435202	0.0371586	EGFR/CPEB4/SESN3/SH3BP4/BAIAP2	5	ATF6_direct_+/+
GO:0032496	response to lipopolysaccharide	0.00210232	0.0435202	0.0371586	FOXP1/MRC1/RIPK2/KCNJ8/NR4A1/FOSL2/IRF8/NOCT/KMO/PCK1/FOS	11	ATF6_direct_+/+
GO:0030509	BMP signaling pathway	0.00210535	0.0435202	0.0371586	SMURF1/EGR1/USP9X/TGFBR3/FST/RGMB/GATA6	7	ATF6_direct_+/+
GO:0015711	organic anion transport	0.00221656	0.0455074	0.0388553	SLC17A1/SLC23A2/SLC25A15/KCNJ8/SLC38A2/APBA1/PNPLA8/KMO/CPT1A/SERINC3/SLC25A25/ACSL5/IRS2	13	ATF6_direct_+/+
GO:0019362	pyridine nucleotide metabolic process	0.00234453	0.047172	0.0402766	NAMPT/NOCT/KMO/NAXD/IDO2	5	ATF6_direct_+/+
GO:0046496	nicotinamide nucleotide metabolic process	0.00234453	0.047172	0.0402766	NAMPT/NOCT/KMO/NAXD/IDO2	5	ATF6_direct_+/+
GO:0097009	energy homeostasis	0.00234453	0.047172	0.0402766	NR4A3/PPARGC1A/SLC25A25/FOXO1/LEPR	5	ATF6_direct_+/+
GO:0034440	lipid oxidation	0.00239169	0.0478022	0.0408147	NR4A3/ADIPOR2/PPARGC1A/ACOX1/CPT1A/IRS2	6	ATF6_direct_+/+
GO:0045862	positive regulation of proteolysis	0.00252765	0.0501872	0.042851	SMURF1/RNF19A/RIPK2/MAP3K5/HSPD1/CYFIP2/DAPK1/SNX9/PERP/DAP/GRAMD4	11	ATF6_direct_+/+
GO:0048511	rhythmic process	0.00261863	0.0516537	0.0441032	A2M/NAMPT/EGR1/USP9X/PPARGC1A/CRY2/NOCT/NFIL3/ZFHX3/CREM	10	ATF6_direct_+/+
GO:0034198	cellular response to amino acid starvation	0.00268653	0.0523093	0.044663	SLC38A2/MAP3K5/SESN3/DAP	4	ATF6_direct_+/+
GO:0071320	cellular response to cAMP	0.00268653	0.0523093	0.044663	SRD5A1/RAPGEF1/PCK1/FBP1	4	ATF6_direct_+/+
GO:0007623	circadian rhythm	0.00271367	0.0523666	0.0447119	NAMPT/EGR1/USP9X/PPARGC1A/CRY2/NOCT/NFIL3/ZFHX3	8	ATF6_direct_+/+
GO:0043200	response to amino acid	0.00272417	0.0523666	0.0447119	EGFR/CPEB4/SESN3/SH3BP4/BAIAP2/PCK1	6	ATF6_direct_+/+
GO:0042430	indole-containing compound metabolic process	0.00277234	0.0529552	0.0452144	KMO/SRD5A1/IDO2	3	ATF6_direct_+/+
GO:0046942	carboxylic acid transport	0.00289033	0.0548618	0.0468423	SLC23A2/SLC25A15/KCNJ8/SLC38A2/APBA1/PNPLA8/KMO/CPT1A/SERINC3/ACSL5/IRS2	11	ATF6_direct_+/+
GO:0015849	organic acid transport	0.00295467	0.0555672	0.0474446	SLC23A2/SLC25A15/KCNJ8/SLC38A2/APBA1/PNPLA8/KMO/CPT1A/SERINC3/ACSL5/IRS2	11	ATF6_direct_+/+
GO:0015749	monosaccharide transmembrane transport	0.00296432	0.0555672	0.0474446	NR4A3/SLC23A2/YES1/SORBS1/CLTCL1/IRS2	6	ATF6_direct_+/+
GO:0035265	organ growth	0.00302368	0.0563301	0.048096	FOXP1/TGFBR3/FOSL2/GATA6/YBX3/SORBS2/LEPR	7	ATF6_direct_+/+
GO:0002237	response to molecule of bacterial origin	0.00308681	0.0569071	0.0485887	FOXP1/MRC1/RIPK2/KCNJ8/NR4A1/FOSL2/IRF8/NOCT/KMO/PCK1/FOS	11	ATF6_direct_+/+
GO:0071453	cellular response to oxygen levels	0.00313008	0.0569071	0.0485887	EGR1/CPEB4/GATA6/PCK1/EPAS1/FOXO1/FOS	7	ATF6_direct_+/+
GO:0071772	response to BMP	0.00313008	0.0569071	0.0485887	SMURF1/EGR1/USP9X/TGFBR3/FST/RGMB/GATA6	7	ATF6_direct_+/+
GO:0071773	cellular response to BMP stimulus	0.00313008	0.0569071	0.0485887	SMURF1/EGR1/USP9X/TGFBR3/FST/RGMB/GATA6	7	ATF6_direct_+/+
GO:0071229	cellular response to acid chemical	0.00323842	0.0581758	0.049672	EGFR/CPEB4/SESN3/SH3BP4/BAIAP2	5	ATF6_direct_+/+
GO:0072524	pyridine-containing compound metabolic process	0.00323842	0.0581758	0.049672	NAMPT/NOCT/KMO/NAXD/IDO2	5	ATF6_direct_+/+
GO:0010611	regulation of cardiac muscle hypertrophy	0.00333932	0.0589361	0.0503211	FOXP1/NR4A3/FOXO1/IL6ST	4	ATF6_direct_+/+
GO:0071470	cellular response to osmotic stress	0.00333932	0.0589361	0.0503211	PCK1/XRCC6/YBX3/FBP1	4	ATF6_direct_+/+
GO:1990928	response to amino acid starvation	0.00333932	0.0589361	0.0503211	SLC38A2/MAP3K5/SESN3/DAP	4	ATF6_direct_+/+
GO:0014850	response to muscle activity	0.00349986	0.0609155	0.0520112	PPARGC1A/SLC38A2/SRD5A1	3	ATF6_direct_+/+
GO:0042026	protein refolding	0.00349986	0.0609155	0.0520112	HSP90AA1/DNAJA4/HSPD1	3	ATF6_direct_+/+
GO:0042176	regulation of protein catabolic process	0.00351203	0.0609155	0.0520112	RNF19A/USP9X/CDH1/EGFR/HSP90AA1/MSN/BANP/SNX9/RYBP/DESI1/FOXO1	11	ATF6_direct_+/+
GO:0006817	phosphate ion transport	0.00390326	0.0673144	0.0574747	SLC17A1/CRY2/SLC25A3	3	ATF6_direct_+/+
GO:0014743	regulation of muscle hypertrophy	0.00409251	0.0701772	0.059919	FOXP1/NR4A3/FOXO1/IL6ST	4	ATF6_direct_+/+
GO:0042180	cellular ketone metabolic process	0.00420886	0.0717646	0.0612744	EGR1/NR4A3/PPARGC1A/KMO/SRD5A1/CPT1A/IDO2/IRS2	8	ATF6_direct_+/+
GO:0005979	regulation of glycogen biosynthetic process	0.00433382	0.0718211	0.0613226	PPP1R3G/SORBS1/IRS2	3	ATF6_direct_+/+
GO:0010962	regulation of glucan biosynthetic process	0.00433382	0.0718211	0.0613226	PPP1R3G/SORBS1/IRS2	3	ATF6_direct_+/+
GO:0034698	response to gonadotropin	0.00433382	0.0718211	0.0613226	TGFBR3/GATA6/SRD5A1	3	ATF6_direct_+/+
GO:0044342	type B pancreatic cell proliferation	0.00433382	0.0718211	0.0613226	NR4A3/NR4A1/IRS2	3	ATF6_direct_+/+
GO:0099563	modification of synaptic structure	0.00433382	0.0718211	0.0613226	SYNPO/BAIAP2/RHOB	3	ATF6_direct_+/+
GO:0015807	L-amino acid transport	0.00435496	0.0718211	0.0613226	SLC25A15/KCNJ8/SLC38A2/KMO/SERINC3	5	ATF6_direct_+/+
GO:0034219	carbohydrate transmembrane transport	0.00457835	0.0750949	0.0641179	NR4A3/SLC23A2/YES1/SORBS1/CLTCL1/IRS2	6	ATF6_direct_+/+
GO:0002696	positive regulation of leukocyte activation	0.00468818	0.0761317	0.0650031	NR4A3/RIPK2/FOXO3/YES1/HSPD1/TOX/IGFBP2/PCK1/XRCC6/IL6ST/IRS2	11	ATF6_direct_+/+
GO:0051402	neuron apoptotic process	0.00469201	0.0761317	0.0650031	EGR1/RETREG1/PPARGC1A/FOXO3/CPEB4/MAP3K5/FOXQ1/POLB/IL6ST	9	ATF6_direct_+/+
GO:0001101	response to acid chemical	0.00475183	0.07669	0.0654798	EGFR/CPEB4/SESN3/SH3BP4/BAIAP2/PCK1	6	ATF6_direct_+/+
GO:0090090	negative regulation of canonical Wnt signaling pathway	0.0049301	0.0791438	0.0675749	EGR1/TLE3/IGFBP2/JADE1/TLE1/FOXO1	6	ATF6_direct_+/+
GO:0048660	regulation of smooth muscle cell proliferation	0.00530132	0.0846007	0.0722341	FOXP1/NR4A3/PPARGC1A/MAP3K5/XRCC6/ERN1	6	ATF6_direct_+/+
GO:0051251	positive regulation of lymphocyte activation	0.00532608	0.0846007	0.0722341	RIPK2/FOXO3/YES1/HSPD1/TOX/IGFBP2/PCK1/XRCC6/IL6ST/IRS2	10	ATF6_direct_+/+
GO:1990138	neuron projection extension	0.005414	0.0855469	0.0730421	SMURF1/USP9X/CDH1/SLC23A2/HSP90AA1/CYFIP2/NDEL1	7	ATF6_direct_+/+
GO:0036258	multivesicular body assembly	0.0057936	0.0898863	0.0767472	VPS37B/UBAP1/RAB11A	3	ATF6_direct_+/+
GO:0015911	long-chain fatty acid import across plasma membrane	0.00592181	0.0898863	0.0767472	ACSL5/IRS2	2	ATF6_direct_+/+
GO:0032329	serine transport	0.00592181	0.0898863	0.0767472	SLC38A2/SERINC3	2	ATF6_direct_+/+
GO:0034356	NAD biosynthesis via nicotinamide riboside salvage pathway	0.00592181	0.0898863	0.0767472	NAMPT/NAXD	2	ATF6_direct_+/+
GO:0036446	myofibroblast differentiation	0.00592181	0.0898863	0.0767472	FOSL2/TP53INP1	2	ATF6_direct_+/+
GO:0060430	lung saccule development	0.00592181	0.0898863	0.0767472	FOSL2/GATA6	2	ATF6_direct_+/+
GO:1902947	regulation of tau-protein kinase activity	0.00592181	0.0898863	0.0767472	EGR1/HSP90AA1	2	ATF6_direct_+/+
GO:0006611	protein export from nucleus	0.0059269	0.0898863	0.0767472	SMURF1/DUSP16/DESI1/CHP1	4	ATF6_direct_+/+
GO:0048659	smooth muscle cell proliferation	0.00610464	0.092119	0.0786535	FOXP1/NR4A3/PPARGC1A/MAP3K5/XRCC6/ERN1	6	ATF6_direct_+/+
GO:1990823	response to leukemia inhibitory factor	0.00623818	0.0936659	0.0799742	SHMT1/FOSL2/CTH/NR5A2/NFYB	5	ATF6_direct_+/+
GO:0050867	positive regulation of cell activation	0.00627554	0.0937603	0.0800548	NR4A3/RIPK2/FOXO3/YES1/HSPD1/TOX/IGFBP2/PCK1/XRCC6/IL6ST/IRS2	11	ATF6_direct_+/+
GO:0009072	aromatic amino acid metabolic process	0.00633776	0.0937615	0.0800559	PAH/KMO/IDO2	3	ATF6_direct_+/+
GO:0036257	multivesicular body organization	0.00633776	0.0937615	0.0800559	VPS37B/UBAP1/RAB11A	3	ATF6_direct_+/+
GO:0045444	fat cell differentiation	0.00643236	0.0946969	0.0808545	NR4A3/KCNJ8/RETREG1/NR4A1/PPARGC1A/FOSL2/NOCT/FOXO1	8	ATF6_direct_+/+
GO:0090066	regulation of anatomical structure size	0.006622	0.0963798	0.0822914	SMURF1/CDH1/KCNJ8/HSP90AA1/RAB11A/PAK3/MSN/CYFIP2/BAIAP2/SNX9/ARHGAP42/CALCA/TMOD1	13	ATF6_direct_+/+
GO:0032615	interleukin-12 production	0.00664248	0.0963798	0.0822914	FOXP1/RIPK2/IRF8/HSPD1	4	ATF6_direct_+/+
GO:0032655	regulation of interleukin-12 production	0.00664248	0.0963798	0.0822914	FOXP1/RIPK2/IRF8/HSPD1	4	ATF6_direct_+/+
GO:0009117	nucleotide metabolic process	0.00683894	0.0971917	0.0829847	NAMPT/CDA/SHMT1/PPARGC1A/AASS/NOCT/KMO/SLC25A25/NAXD/ACSL5/ENPP3/GTPBP1/IDO2	13	ATF6_direct_+/+
GO:0006536	glutamate metabolic process	0.00691139	0.0971917	0.0829847	GOT1/ASL/OAT	3	ATF6_direct_+/+
GO:0043618	regulation of transcription from RNA polymerase II promoter in response to stress	0.00691139	0.0971917	0.0829847	EGR1/ATF6/EPAS1	3	ATF6_direct_+/+
GO:0001889	liver development	0.00699325	0.0971917	0.0829847	TGFBR3/CPB2/GATA6/SRD5A1/CPT1A/PCK1	6	ATF6_direct_+/+
GO:0031100	animal organ regeneration	0.0070208	0.0971917	0.0829847	NR4A3/TGFBR3/CPB2/CPT1A	4	ATF6_direct_+/+
GO:0072594	establishment of protein localization to organelle	0.00712142	0.0971917	0.0829847	SMURF1/VPS37B/USP9X/UBAP1/CDH1/USP36/HSP90AA1/CRY2/RAB11A/HSPD1/TRAM2/CHP1	12	ATF6_direct_+/+
GO:0000050	urea cycle	0.0071815	0.0971917	0.0829847	SLC25A15/ASL	2	ATF6_direct_+/+
GO:0001865	NK T cell differentiation	0.0071815	0.0971917	0.0829847	FOSL2/TOX	2	ATF6_direct_+/+
GO:0001867	complement activation, lectin pathway	0.0071815	0.0971917	0.0829847	A2M/MASP1	2	ATF6_direct_+/+
GO:0006568	tryptophan metabolic process	0.0071815	0.0971917	0.0829847	KMO/IDO2	2	ATF6_direct_+/+
GO:0006995	cellular response to nitrogen starvation	0.0071815	0.0971917	0.0829847	MAP1LC3B/GABARAPL1	2	ATF6_direct_+/+
GO:0032000	positive regulation of fatty acid beta-oxidation	0.0071815	0.0971917	0.0829847	CPT1A/IRS2	2	ATF6_direct_+/+
GO:0043562	cellular response to nitrogen levels	0.0071815	0.0971917	0.0829847	MAP1LC3B/GABARAPL1	2	ATF6_direct_+/+
GO:0070189	kynurenine metabolic process	0.0071815	0.0971917	0.0829847	KMO/IDO2	2	ATF6_direct_+/+
GO:0071476	cellular hypotonic response	0.0071815	0.0971917	0.0829847	PCK1/FBP1	2	ATF6_direct_+/+
GO:0034614	cellular response to reactive oxygen species	0.0072293	0.0974019	0.0831641	FOXP1/EGFR/MAP3K5/RHOB/ERN1/FOS	6	ATF6_direct_+/+
GO:1901655	cellular response to ketone	0.00736704	0.0988166	0.084372	MSN/SRD5A1/PCK1/FBP1/FOS	5	ATF6_direct_+/+
GO:0015800	acidic amino acid transport	0.00741309	0.0989942	0.0845237	KCNJ8/SLC38A2/APBA1/KMO	4	ATF6_direct_+/+
GO:0009119	ribonucleoside metabolic process	0.00751489	0.0999116	0.0853069	CDADC1/CDA/PGM2	3	ATF6_direct_+/+
GO:0000302	response to reactive oxygen species	0.00765506	0.101282	0.0864767	FOXP1/EGFR/MAP3K5/SESN3/RHOB/ERN1/FOS	7	ATF6_direct_+/+
GO:0036294	cellular response to decreased oxygen levels	0.00771861	0.101282	0.0864767	EGR1/CPEB4/GATA6/PCK1/EPAS1/FOS	6	ATF6_direct_+/+
GO:0061008	hepaticobiliary system development	0.00771861	0.101282	0.0864767	TGFBR3/CPB2/GATA6/SRD5A1/CPT1A/PCK1	6	ATF6_direct_+/+
GO:0015909	long-chain fatty acid transport	0.00781956	0.102162	0.0872284	PNPLA8/CPT1A/ACSL5/IRS2	4	ATF6_direct_+/+
GO:0030258	lipid modification	0.00786866	0.10236	0.0873978	NR4A3/ADIPOR2/PPARGC1A/ACOX1/CYP3A5/CPT1A/IRS2	7	ATF6_direct_+/+
GO:0070873	regulation of glycogen metabolic process	0.00814858	0.105333	0.0899356	PPP1R3G/SORBS1/IRS2	3	ATF6_direct_+/+
GO:0035051	cardiocyte differentiation	0.00823138	0.105333	0.0899356	FOXP1/EGFR/TGFBR3/KCNJ8/GATA6/SORBS2	6	ATF6_direct_+/+
GO:0043627	response to estrogen	0.00824041	0.105333	0.0899356	HSP90AA1/IGFBP2/GATA6/SRD5A1	4	ATF6_direct_+/+
GO:0007631	feeding behavior	0.00830203	0.105333	0.0899356	NR4A3/CPT1A/CALCA/LEPR/FOS	5	ATF6_direct_+/+
GO:0006216	cytidine catabolic process	0.00855087	0.105333	0.0899356	CDADC1/CDA	2	ATF6_direct_+/+
GO:0006563	L-serine metabolic process	0.00855087	0.105333	0.0899356	SHMT1/SERINC3	2	ATF6_direct_+/+
GO:0009972	cytidine deamination	0.00855087	0.105333	0.0899356	CDADC1/CDA	2	ATF6_direct_+/+
GO:0044341	sodium-dependent phosphate transport	0.00855087	0.105333	0.0899356	SLC17A1/CRY2	2	ATF6_direct_+/+
GO:0045986	negative regulation of smooth muscle contraction	0.00855087	0.105333	0.0899356	ARHGAP42/CALCA	2	ATF6_direct_+/+
GO:0046087	cytidine metabolic process	0.00855087	0.105333	0.0899356	CDADC1/CDA	2	ATF6_direct_+/+
GO:0060049	regulation of protein glycosylation	0.00855087	0.105333	0.0899356	RAMP1/CHP1	2	ATF6_direct_+/+
GO:0071394	cellular response to testosterone stimulus	0.00855087	0.105333	0.0899356	MSN/SRD5A1	2	ATF6_direct_+/+
GO:1901535	regulation of DNA demethylation	0.00855087	0.105333	0.0899356	USP9X/TOX	2	ATF6_direct_+/+
GO:0006865	amino acid transport	0.00876821	0.105964	0.090475	SLC25A15/KCNJ8/SLC38A2/APBA1/KMO/SERINC3	6	ATF6_direct_+/+
GO:0032885	regulation of polysaccharide biosynthetic process	0.00881281	0.105964	0.090475	PPP1R3G/SORBS1/IRS2	3	ATF6_direct_+/+
GO:0046326	positive regulation of glucose import	0.00881281	0.105964	0.090475	SORBS1/CLTCL1/IRS2	3	ATF6_direct_+/+
GO:0097484	dendrite extension	0.00881281	0.105964	0.090475	SMURF1/SLC23A2/CYFIP2	3	ATF6_direct_+/+
GO:1904707	positive regulation of vascular associated smooth muscle cell proliferation	0.00881281	0.105964	0.090475	NR4A3/MAP3K5/ERN1	3	ATF6_direct_+/+
GO:1905898	positive regulation of response to endoplasmic reticulum stress	0.00881281	0.105964	0.090475	ATF6/SERINC3/ERN1	3	ATF6_direct_+/+
GO:0043280	positive regulation of cysteine-type endopeptidase activity involved in apoptotic process	0.00931628	0.111573	0.0952642	MAP3K5/HSPD1/DAPK1/DAP/GRAMD4	5	ATF6_direct_+/+
GO:0044270	cellular nitrogen compound catabolic process	0.00943148	0.112507	0.096061	CDADC1/CDA/ZHX2/TENT4A/NOCT/KMO/CYP3A5/ENPP3/GTPBP1/YBX3/IDO2/ERN1	12	ATF6_direct_+/+
GO:0060070	canonical Wnt signaling pathway	0.00956645	0.11304	0.0965163	EGR1/TLE3/EGFR/DIXDC1/IGFBP2/JADE1/NID1/TLE1/FOXO1	9	ATF6_direct_+/+
GO:0036293	response to decreased oxygen levels	0.00976406	0.11304	0.0965163	EGR1/TGFBR3/KCNJ8/CPEB4/FOSL2/GATA6/PCK1/EPAS1/FOS	9	ATF6_direct_+/+
GO:0072522	purine-containing compound biosynthetic process	0.00989261	0.11304	0.0965163	NAMPT/SHMT1/PPARGC1A/KMO/PGM2/NAXD/ACSL5/IDO2	8	ATF6_direct_+/+
GO:0008643	carbohydrate transport	0.0099164	0.11304	0.0965163	NR4A3/SLC23A2/YES1/SORBS1/CLTCL1/IRS2	6	ATF6_direct_+/+
GO:0007626	locomotory behavior	0.00999404	0.11304	0.0965163	EGR1/RCAN1/APBA1/ZFHX3/ASL/NAV2/TMOD1	7	ATF6_direct_+/+
GO:0006586	indolalkylamine metabolic process	0.0100272	0.11304	0.0965163	KMO/IDO2	2	ATF6_direct_+/+
GO:0006971	hypotonic response	0.0100272	0.11304	0.0965163	PCK1/FBP1	2	ATF6_direct_+/+
GO:0019627	urea metabolic process	0.0100272	0.11304	0.0965163	SLC25A15/ASL	2	ATF6_direct_+/+
GO:0043650	dicarboxylic acid biosynthetic process	0.0100272	0.11304	0.0965163	GOT1/KMO	2	ATF6_direct_+/+
GO:0070486	leukocyte aggregation	0.0100272	0.11304	0.0965163	NR4A3/MSN	2	ATF6_direct_+/+
GO:0071361	cellular response to ethanol	0.0100272	0.11304	0.0965163	SLC23A2/TP53INP1	2	ATF6_direct_+/+
GO:0071941	nitrogen cycle metabolic process	0.0100272	0.11304	0.0965163	SLC25A15/ASL	2	ATF6_direct_+/+
GO:1900103	positive regulation of endoplasmic reticulum unfolded protein response	0.0100272	0.11304	0.0965163	ATF6/ERN1	2	ATF6_direct_+/+
GO:1905244	regulation of modification of synaptic structure	0.0100272	0.11304	0.0965163	BAIAP2/RHOB	2	ATF6_direct_+/+
GO:0000045	autophagosome assembly	0.010038	0.11304	0.0965163	MAP1LC3B/SMURF1/GABARAPL1/TP53INP1/TP53INP2	5	ATF6_direct_+/+
GO:0009069	serine family amino acid metabolic process	0.0102341	0.114819	0.0980355	SHMT1/CTH/SERINC3	3	ATF6_direct_+/+
GO:0042752	regulation of circadian rhythm	0.0104129	0.116393	0.0993791	USP9X/PPARGC1A/CRY2/NOCT/ZFHX3	5	ATF6_direct_+/+
GO:0022613	ribonucleoprotein complex biogenesis	4.04133e-09	1.73333e-05	1.61611e-05	WDR75/EIF3D/DNTTIP2/SNIP1/UTP4/EIF3K/ESF1/RIOX2/RRP1B/USP4/NAT10/DDX39B/HEATR1/RPL5/SNRPD1/CELF6/KHDC4/RPS24/EIF6/NOL3/PAK1IP1/LTO1/BUD23/EIF3A/GTPBP4/EIF2S2/NIFK/RPS27L/NOP2/RPF2/RRP12/DKC1/MYBBP1A/EIF2S3/REXO4/DDX54/PDCD11/RRP7A/SURF6/RIOK1/DDX18	41	BACH1_direct_+/+
GO:0042254	ribosome biogenesis	3.55962e-07	0.00076336	0.000711736	WDR75/DNTTIP2/UTP4/ESF1/RIOX2/RRP1B/NAT10/HEATR1/RPL5/RPS24/EIF6/PAK1IP1/LTO1/BUD23/GTPBP4/NIFK/RPS27L/NOP2/RPF2/RRP12/DKC1/MYBBP1A/REXO4/DDX54/PDCD11/RRP7A/SURF6/RIOK1/DDX18	29	BACH1_direct_+/+
GO:0006364	rRNA processing	2.29028e-06	0.00258227	0.00240763	WDR75/UTP4/ESF1/RRP1B/NAT10/HEATR1/RPL5/RPS24/EIF6/BUD23/GTPBP4/NIFK/NOP2/RPF2/RRP12/DKC1/REXO4/DDX54/PDCD11/RRP7A/RIOK1/DDX18	22	BACH1_direct_+/+
GO:0016072	rRNA metabolic process	2.40827e-06	0.00258227	0.00240763	WDR75/SMARCA4/UTP4/ESF1/POLR1B/RRP1B/NAT10/HEATR1/RPL5/RPS24/EIF6/BUD23/GTPBP4/NIFK/NOP2/RPF2/RRP12/DKC1/REXO4/DDX54/PDCD11/RRP7A/RIOK1/DDX18	24	BACH1_direct_+/+
GO:0034470	ncRNA processing	3.21156e-06	0.00275487	0.00256857	WDR75/SNIP1/UTP4/ESF1/SMAD3/WDR4/RRP1B/PNPT1/TUT7/NAT10/ADAT2/HEATR1/RPL5/RPS24/EIF6/BUD23/GTPBP4/PIWIL4/TARBP1/NIFK/PUS1/NOP2/RPF2/RRP12/PUS7/DKC1/REXO4/USB1/DDX54/PDCD11/RRP7A/RIOK1/DDX18	33	BACH1_direct_+/+
GO:0007015	actin filament organization	9.74553e-06	0.00696643	0.00649531	KCTD13/NEDD9/EPS8/CORO7/SMAD3/SRC/INF2/GBA2/BAIAP2L1/SHTN1/TMOD3/PSTPIP2/RHOQ/DSTN/WASHC4/GMFB/BCL2/HIP1R/BAIAP2L2/ARHGEF18/ARF6/CAP2/CALD1/WNT11/IQGAP1/PAK1/CTTN/PLEC/MYO1C/BIN3/ARHGEF10/WASHC2A/RAC1	33	BACH1_direct_+/+
GO:0051701	biological process involved in interaction with host	1.17293e-05	0.00718671	0.00670069	PPIA/FUCA2/SRC/LAMP1/DYNLT1/INSR/DPP4/TRIM38/CXADR/CHMP4A/ITGAV/DDX39B/MID2/BCL2L1/CLDN1/RNASEK/SLC3A2/TRIM22/TRIM25/SIVA1	20	BACH1_direct_+/+
GO:0016137	glycoside metabolic process	2.06002e-05	0.0106454	0.00992551	FUCA2/AKR1C2/GBA2/AKR1C3/AKR1B10/AKR1C1	6	BACH1_direct_+/+
GO:1904816	positive regulation of protein localization to chromosome, telomeric region	2.23383e-05	0.0106454	0.00992551	GNL3/CCT3/CCT6A/CCT2/DKC1	5	BACH1_direct_+/+
GO:0044000	movement in host	3.32096e-05	0.0134571	0.012547	PPIA/FUCA2/SRC/LAMP1/DYNLT1/INSR/DPP4/TRIM38/CXADR/CHMP4A/ITGAV/MID2/CLDN1/RNASEK/SLC3A2/TRIM22/TRIM25/SIVA1	18	BACH1_direct_+/+
GO:1904814	regulation of protein localization to chromosome, telomeric region	3.5339e-05	0.0134571	0.012547	GNL3/CCT3/CCT6A/CCT2/DKC1	5	BACH1_direct_+/+
GO:0070584	mitochondrion morphogenesis	3.89968e-05	0.0134571	0.012547	DNM1L/BAX/SUPV3L1/PNPT1/BCL2L1/PLEC	6	BACH1_direct_+/+
GO:0071826	protein-RNA complex organization	4.2173e-05	0.0134571	0.012547	EIF3D/SNIP1/EIF3K/USP4/DDX39B/RPL5/SNRPD1/CELF6/KHDC4/EIF6/NOL3/EIF3A/EIF2S2/RPS27L/NOP2/RPF2/EIF2S3/RRP7A/VCP	19	BACH1_direct_+/+
GO:0016032	viral process	4.3926e-05	0.0134571	0.012547	SMARCA4/EIF3D/PPIA/LAMP1/DYNLT1/INSR/DPP4/RRP1B/TRIM38/CXADR/IGF2R/GALNT1/CHMP4A/BCL2/ITGAV/N4BP1/MID2/BCL2L1/CLDN1/NEDD4/MGAT4B/RNASEK/EIF3A/SLC3A2/TRIM22/BICD1/PCSK5/TRIM25/SIVA1/VCP	30	BACH1_direct_+/+
GO:0072594	establishment of protein localization to organelle	5.25499e-05	0.0143462	0.013376	SQSTM1/VPS53/SMAD3/SAE1/LAMP1/NUP188/BAX/VPS13C/NUTF2/RAB8B/KPNA4/SEC13/NFKBIA/CHMP4A/PEX26/APPL2/RAB10/CCT3/NEDD4/PITRM1/E2F3/TXNIP/CCT6A/CCT2/NPEPPS/CBLB/ZNF827/DKC1/PAM16/ARIH2/LAMP2	31	BACH1_direct_+/+
GO:0098792	xenophagy	5.35181e-05	0.0143462	0.013376	OPTN/TBK1/LGALS8/RNF213/WIPI2	5	BACH1_direct_+/+
GO:0034504	protein localization to nucleus	6.73348e-05	0.0167762	0.0156416	SQSTM1/TXN/SMAD3/SRC/OTUD7B/NUP188/POLR1A/NUTF2/KPNA4/SEC13/NFKBIA/SP100/APPL2/GBP2/CCT3/E2F3/TXNIP/CCT6A/CCT2/CBLB/RPF2/DKC1/FLCN/RRP7A	24	BACH1_direct_+/+
GO:0044409	entry into host	7.04059e-05	0.0167762	0.0156416	FUCA2/SRC/LAMP1/DYNLT1/INSR/DPP4/TRIM38/CXADR/ITGAV/MID2/CLDN1/RNASEK/SLC3A2/TRIM22/TRIM25/SIVA1	16	BACH1_direct_+/+
GO:0022618	protein-RNA complex assembly	8.06528e-05	0.0182063	0.0169751	EIF3D/SNIP1/EIF3K/USP4/DDX39B/RPL5/SNRPD1/CELF6/KHDC4/EIF6/NOL3/EIF3A/EIF2S2/RPS27L/NOP2/RPF2/EIF2S3/RRP7A	18	BACH1_direct_+/+
GO:0044403	biological process involved in symbiotic interaction	8.65145e-05	0.018553	0.0172983	SMARCA4/PPIA/FUCA2/SRC/LAMP1/DYNLT1/INSR/DPP4/RRP1B/TRIM38/CXADR/IGF2R/CHMP4A/ITGAV/DDX39B/MID2/BCL2L1/CLDN1/APOL1/RNASEK/SLC3A2/TRIM22/TRIM25/SIVA1	24	BACH1_direct_+/+
GO:0042273	ribosomal large subunit biogenesis	9.8563e-05	0.0201303	0.018769	RPL5/EIF6/PAK1IP1/LTO1/GTPBP4/NIFK/NOP2/RPF2/SURF6/DDX18	10	BACH1_direct_+/+
GO:0042445	hormone metabolic process	0.000109929	0.0214311	0.0199818	CHST9/DAB2/AKR1C2/DPP4/AKR1C3/PNPLA2/NAGLU/NFKB1/BACE2/AKR1B10/UGT2A3/CYP3A4/AKR1C1/ALDH1A1/PTPN11/CTNS/SCPEP1/PCSK5/UGT2B4/PCSK7	20	BACH1_direct_+/+
GO:0019915	lipid storage	0.000118782	0.0221502	0.0206523	PISD/PNPLA2/CES1/ABHD5/NFKBIA/PLIN2/ITGAV/NFKB1/HEXB/RNF213/HEXA	11	BACH1_direct_+/+
GO:0030638	polyketide metabolic process	0.000191464	0.0293282	0.0273448	AKR1C2/AKR1C3/AKR1B10/AKR1C1	4	BACH1_direct_+/+
GO:0030647	aminoglycoside antibiotic metabolic process	0.000191464	0.0293282	0.0273448	AKR1C2/AKR1C3/AKR1B10/AKR1C1	4	BACH1_direct_+/+
GO:0044598	doxorubicin metabolic process	0.000191464	0.0293282	0.0273448	AKR1C2/AKR1C3/AKR1B10/AKR1C1	4	BACH1_direct_+/+
GO:1904851	positive regulation of establishment of protein localization to telomere	0.000191464	0.0293282	0.0273448	CCT3/CCT6A/CCT2/DKC1	4	BACH1_direct_+/+
GO:2000234	positive regulation of rRNA processing	0.000191464	0.0293282	0.0273448	WDR75/HEATR1/BUD23/RIOK1	4	BACH1_direct_+/+
GO:0070200	establishment of protein localization to telomere	0.000205803	0.0295465	0.0275483	CCT3/CCT6A/CCT2/ZNF827/DKC1	5	BACH1_direct_+/+
GO:1904263	positive regulation of TORC1 signaling	0.000206667	0.0295465	0.0275483	TBK1/SRC/STAMBPL1/SEC13/USP4/CTNS/FLCN/FNIP1	8	BACH1_direct_+/+
GO:0000470	maturation of LSU-rRNA	0.000223474	0.0299665	0.0279399	EIF6/GTPBP4/NIFK/NOP2/RPF2/DDX18	6	BACH1_direct_+/+
GO:0007249	canonical NF-kappaB signal transduction	0.000227734	0.0299665	0.0279399	SQSTM1/OPTN/GPRC5B/TBK1/SNIP1/OTUD7B/CARD19/TRAF3/CANT1/TRIM38/NFKBIA/RELB/NFKB1/LITAF/MID2/UBE2I/RBCK1/IKBKG/TNFRSF10B/TRIM22/EDA2R/TRIM25	22	BACH1_direct_+/+
GO:0022411	cellular component disassembly	0.000230565	0.0299665	0.0279399	SQSTM1/SMARCA4/OPTN/NEDD9/EPS8/VMP1/DNM1L/BLCAP/INSR/DPP4/BAX/VPS13C/TMOD3/PNPLA2/DSTN/PLIN2/CHMP4A/MID1/VDAC1/ACIN1/TOM1/ARF6/OGFOD1/FGF13/LAMC1/CTTN/WIPI2/RRP7A/DNAJC6/LAMP2/VCP	31	BACH1_direct_+/+
GO:0070203	regulation of establishment of protein localization to telomere	0.000293223	0.0349343	0.0325718	CCT3/CCT6A/CCT2/DKC1	4	BACH1_direct_+/+
GO:1904869	regulation of protein localization to Cajal body	0.000293223	0.0349343	0.0325718	CCT3/CCT6A/CCT2/DKC1	4	BACH1_direct_+/+
GO:1904871	positive regulation of protein localization to Cajal body	0.000293223	0.0349343	0.0325718	CCT3/CCT6A/CCT2/DKC1	4	BACH1_direct_+/+
GO:0070198	protein localization to chromosome, telomeric region	0.000333476	0.0386562	0.036042	GNL3/CCT3/CCT6A/CCT2/ZNF827/DKC1	6	BACH1_direct_+/+
GO:0016197	endosomal transport	0.000425031	0.0448426	0.04181	SQSTM1/DENND10/VPS53/RAB35/RAB8B/WASHC4/CHMP4A/TOM1/RAB10/ARF6/SNX5/RAB11FIP3/GRIP1/LMTK2/VPS35L/CCDC93/WASHC2A/AP5Z1/VCP	19	BACH1_direct_+/+
GO:0070202	regulation of establishment of protein localization to chromosome	0.000428666	0.0448426	0.04181	CCT3/CCT6A/CCT2/DKC1	4	BACH1_direct_+/+
GO:1903405	protein localization to nuclear body	0.000428666	0.0448426	0.04181	CCT3/CCT6A/CCT2/DKC1	4	BACH1_direct_+/+
GO:1904867	protein localization to Cajal body	0.000428666	0.0448426	0.04181	CCT3/CCT6A/CCT2/DKC1	4	BACH1_direct_+/+
GO:0150115	cell-substrate junction organization	0.000441204	0.0450039	0.0419604	SMAD3/SRC/RAB8B/BCL2/ARF6/RCC2/TRIP6/LAMC1/CTTN/PLEC/RAC1	11	BACH1_direct_+/+
GO:0010888	negative regulation of lipid storage	0.000451193	0.0450039	0.0419604	PNPLA2/CES1/ABHD5/NFKBIA/ITGAV	5	BACH1_direct_+/+
GO:0046718	viral entry into host cell	0.00049468	0.0482201	0.0449591	LAMP1/DYNLT1/INSR/DPP4/TRIM38/CXADR/ITGAV/MID2/CLDN1/RNASEK/SLC3A2/TRIM22/TRIM25/SIVA1	14	BACH1_direct_+/+
GO:1905953	negative regulation of lipid localization	0.000542433	0.0516999	0.0482035	PNPLA2/CES1/ABHD5/NFKBIA/ITGAV/NFKB1/PTPN11	7	BACH1_direct_+/+
GO:0061572	actin filament bundle organization	0.000638659	0.059548	0.0555209	KCTD13/NEDD9/EPS8/SMAD3/SRC/BAIAP2L1/SHTN1/BAIAP2L2/ARHGEF18/CALD1/WNT11/PAK1/ARHGEF10/RAC1	14	BACH1_direct_+/+
GO:0043276	anoikis	0.000677233	0.0618011	0.0576216	SRC/PTRH2/BCL2/IKBKG/DAPK2/MYBBP1A	6	BACH1_direct_+/+
GO:0042908	xenobiotic transport	0.000711193	0.0635481	0.0592505	ABCC2/ABCC1/SLC22A18/SLC17A3/ABCC4/ABCC3/CLDN1	7	BACH1_direct_+/+
GO:0010876	lipid localization	0.00073386	0.0642352	0.0598912	ABCC2/DAB2/VMP1/CEACAM1/OSBPL3/VPS53/ABCC1/UGCG/PISD/PSAP/VPS13C/PNPLA2/CES1/ABHD5/NFKBIA/PLIN2/ITGAV/NFKB1/ABCC4/ABCC3/HEXB/APOL1/VLDLR/AKR1C1/PTPN11/APOL2/RNF213/HEXA/ENPP7	29	BACH1_direct_+/+
GO:0062197	cellular response to chemical stress	0.00082064	0.0692515	0.0645682	SQSTM1/PPIA/TXN/GSR/ABCC1/SRC/SERPINB6/MPV17/NAGLU/FAS/PNPT1/ETV5/RELB/ZFP36L1/NCOA7/SRXN1/PLEC/SOD2/EIF2S1/STAT6/MGST1	21	BACH1_direct_+/+
GO:1990173	protein localization to nucleoplasm	0.000823461	0.0692515	0.0645682	CCT3/CCT6A/CCT2/DKC1	4	BACH1_direct_+/+
GO:0010638	positive regulation of organelle organization	0.000846748	0.0698404	0.0651173	GNL3/DNM1L/INO80C/SMAD3/SRC/MCU/INSR/BAIAP2L1/BAX/DSTN/CLIP1/TMED9/HIP1R/VDAC1/BAIAP2L2/DYNC1H1/TOM1/ARF6/CCT3/PPP1R35/RB1/WNT11/PAK1/CTTN/CCT6A/CCT2/ANAPC7/DKC1/ARHGEF10/RAC1	30	BACH1_direct_+/+
GO:1901657	glycosyl compound metabolic process	0.000882836	0.0708926	0.0660983	FUCA2/TYMP/AKR1C2/GBA2/AKR1C3/AKR1B10/UCKL1/AKR1C1/MTAP	9	BACH1_direct_+/+
GO:0097193	intrinsic apoptotic signaling pathway	0.000892562	0.0708926	0.0660983	PPIA/DNM1L/VDAC2/SRC/BAX/BCL2/NFATC4/BCL2L1/GSDME/NOL3/DAPK2/RPS27L/TNFRSF10B/SOD2/MYBBP1A/FLCN/CEBPB/CD24/AEN/EDA2R/RRM2B	21	BACH1_direct_+/+
GO:0010506	regulation of autophagy	0.000946327	0.0730857	0.0681431	SQSTM1/OPTN/TBK1/DNM1L/PSAP/VPS13C/TRIM38/BCL2/FOXK1/VDAC1/TOM1/EIF4G2/MID2/SNX5/NEDD4/IKBKG/CTTN/DAPK2/ATP6V1E1/TRIM22/FLCN/CTSA/SNRNP70	23	BACH1_direct_+/+
GO:0097191	extrinsic apoptotic signaling pathway	0.000973561	0.0730857	0.0681431	TNFRSF10A/GCLM/SMAD3/SRC/BAX/RFFL/FAS/SP100/BCL2/ITGAV/PSME3/BCL2L1/RBCK1/NOL3/CTTN/TNFRSF10B/SIVA1	17	BACH1_direct_+/+
GO:0006913	nucleocytoplasmic transport	0.0010011	0.0730857	0.0681431	SQSTM1/TXN/SMAD3/NUP188/NUTF2/KPNA4/SEC13/WASHC4/NFKBIA/SP100/HSPA9/DDX39B/APPL2/UBE2I/NEDD4/EIF6/E2F3/TXNIP/PTPN11/CBLB/NUP42/XPO6	22	BACH1_direct_+/+
GO:0051169	nuclear transport	0.0010011	0.0730857	0.0681431	SQSTM1/TXN/SMAD3/NUP188/NUTF2/KPNA4/SEC13/WASHC4/NFKBIA/SP100/HSPA9/DDX39B/APPL2/UBE2I/NEDD4/EIF6/E2F3/TXNIP/PTPN11/CBLB/NUP42/XPO6	22	BACH1_direct_+/+
GO:0010821	regulation of mitochondrion organization	0.00100786	0.0730857	0.0681431	SQSTM1/DNM1L/MCU/INF2/PISD/BAX/VPS13C/HIP1R/VDAC1/BCL2L1/NOL3/CTTN/FLCN	13	BACH1_direct_+/+
GO:1902903	regulation of supramolecular fiber organization	0.00103273	0.0730857	0.0681431	EPS8/SMAD3/GBA2/BAIAP2L1/TMOD3/DSTN/CLIP1/WASHC4/GMFB/HIP1R/MID1/BAIAP2L2/ARHGEF18/ARF6/RB1/WNT11/FGF13/PAK1/CTTN/EML2/ARHGEF10/WASHC2A/RAC1/APP	24	BACH1_direct_+/+
GO:0010883	regulation of lipid storage	0.00103946	0.0730857	0.0681431	PNPLA2/CES1/ABHD5/NFKBIA/PLIN2/ITGAV/NFKB1	7	BACH1_direct_+/+
GO:0070199	establishment of protein localization to chromosome	0.00105915	0.0732692	0.0683142	CCT3/CCT6A/CCT2/ZNF827/DKC1	5	BACH1_direct_+/+
GO:1904874	positive regulation of telomerase RNA localization to Cajal body	0.00109448	0.073932	0.0689322	CCT3/CCT6A/CCT2/DKC1	4	BACH1_direct_+/+
GO:0007264	small GTPase mediated signal transduction	0.00111787	0.073932	0.0689322	SQSTM1/KCTD13/RGL1/EPS8/MYO9B/SRC/SPATA13/RAB35/RALGPS1/SHTN1/TRIO/CDC42SE2/RHOQ/DNAJA3/CELSR1/ITGAV/RRAS2/ARHGEF18/ARF6/RB1/ARFGAP1/ARHGAP10/TAX1BP3/FLCN/ARHGEF10/DAB1/ARHGAP22/CYTH2/RAC1	29	BACH1_direct_+/+
GO:1903828	negative regulation of protein localization	0.00112044	0.073932	0.0689322	DAB2/TXN/OTUD7B/POLR1A/GNAZ/RHOQ/RHBDF2/SP100/ARF6/BCL2L1/RAB11FIP3/PTPN11/TAX1BP3/FLCN/UBE2G2/VCP	16	BACH1_direct_+/+
GO:0006898	receptor-mediated endocytosis	0.00122206	0.0794153	0.0740447	DAB2/CEACAM1/INSR/DPP4/SLC9B2/IGF2R/HIP1R/ITGAV/ARF6/NEDD4/LDLRAD3/CTTN/VLDLR/RNASEK/GRK3/BICD1/DNAJC6/RAC1	18	BACH1_direct_+/+
GO:0035330	regulation of hippo signaling	0.00127698	0.0817459	0.0762177	WWC3/CORO7/SRC/DLG5/MOB3B	5	BACH1_direct_+/+
GO:0072331	signal transduction by p53 class mediator	0.00130017	0.0820065	0.0764607	BAX/RFFL/SP100/BCL2/RPL5/BATF/PAK1IP1/RPS27L/NOP2/RPF2/MYBBP1A/AEN/EDA2R/RRM2B	14	BACH1_direct_+/+
GO:0032008	positive regulation of TOR signaling	0.0013502	0.0828458	0.0772432	TBK1/SRC/STAMBPL1/SEC13/USP4/CTNS/FLCN/FNIP1	8	BACH1_direct_+/+
GO:0000463	maturation of LSU-rRNA from tricistronic rRNA transcript (SSU-rRNA, 5.8S rRNA, LSU-rRNA)	0.00142241	0.0828458	0.0772432	GTPBP4/NIFK/RPF2/DDX18	4	BACH1_direct_+/+
GO:0001732	formation of cytoplasmic translation initiation complex	0.00142241	0.0828458	0.0772432	EIF3D/EIF3K/EIF3A/EIF2S2	4	BACH1_direct_+/+
GO:2000232	regulation of rRNA processing	0.00142241	0.0828458	0.0772432	WDR75/HEATR1/BUD23/RIOK1	4	BACH1_direct_+/+
GO:0042274	ribosomal small subunit biogenesis	0.00142653	0.0828458	0.0772432	WDR75/DNTTIP2/UTP4/NAT10/HEATR1/RPS24/RPS27L/RRP7A/SURF6/RIOK1	10	BACH1_direct_+/+
GO:0002183	cytoplasmic translational initiation	0.00143397	0.0828458	0.0772432	EIF3D/EIF3K/EIF4A2/EIF3A/EIF2S2/EIF2S3	6	BACH1_direct_+/+
GO:0019058	viral life cycle	0.00144869	0.0828458	0.0772432	PPIA/LAMP1/DYNLT1/INSR/DPP4/TRIM38/CXADR/CHMP4A/BCL2/ITGAV/N4BP1/MID2/CLDN1/NEDD4/RNASEK/SLC3A2/TRIM22/PCSK5/TRIM25/SIVA1/VCP	21	BACH1_direct_+/+
GO:0008360	regulation of cell shape	0.0015932	0.0887594	0.0827569	BAMBI/EPS8/MYL12B/CDC42SE2/RHOQ/ARHGEF18/FGD6/HEXB/MYL12A/PARVB/ITGA7/RAC1	12	BACH1_direct_+/+
GO:0000723	telomere maintenance	0.0016299	0.0887594	0.0827569	GNL3/INO80C/SRC/SP100/NAT10/EID3/CCT3/TEP1/LTO1/CCT6A/CCT2/ZNF827/DKC1	13	BACH1_direct_+/+
GO:0051017	actin filament bundle assembly	0.0016299	0.0887594	0.0827569	KCTD13/NEDD9/EPS8/SMAD3/SRC/BAIAP2L1/BAIAP2L2/ARHGEF18/CALD1/WNT11/PAK1/ARHGEF10/RAC1	13	BACH1_direct_+/+
GO:0032456	endocytic recycling	0.00163488	0.0887594	0.0827569	VPS53/RAB35/RAB8B/ARF6/RAB11FIP3/GRIP1/LMTK2/VPS35L/CCDC93	9	BACH1_direct_+/+
GO:0051493	regulation of cytoskeleton organization	0.00166611	0.0893245	0.0832838	NEDD9/EPS8/SMAD3/GBA2/BAIAP2L1/TMOD3/RHOQ/DSTN/CLIP1/WASHC4/GMFB/CELSR1/CHMP4A/HIP1R/MID1/BAIAP2L2/DYNC1H1/ARHGEF18/ARF6/PPP1R35/WNT11/FGF13/PAK1/CTTN/EML2/BICD1/ARHGEF10/WASHC2A/RAC1	29	BACH1_direct_+/+
GO:0032956	regulation of actin cytoskeleton organization	0.00182337	0.0965487	0.0900194	NEDD9/EPS8/SMAD3/GBA2/BAIAP2L1/TMOD3/RHOQ/DSTN/WASHC4/GMFB/CELSR1/HIP1R/BAIAP2L2/ARHGEF18/ARF6/WNT11/PAK1/CTTN/ARHGEF10/WASHC2A/RAC1	21	BACH1_direct_+/+
GO:0007173	epidermal growth factor receptor signaling pathway	0.00191916	0.100381	0.0935928	MVP/CEACAM1/SRC/SHC1/RHBDF2/HIP1R/SNX5/IQGAP1/PTPN11/CBLB	10	BACH1_direct_+/+
GO:0043122	regulation of canonical NF-kappaB signal transduction	0.00197703	0.100946	0.0941196	SQSTM1/OPTN/GPRC5B/TBK1/OTUD7B/CARD19/TRAF3/CANT1/TRIM38/LITAF/MID2/UBE2I/RBCK1/IKBKG/TNFRSF10B/TRIM22/EDA2R/TRIM25	18	BACH1_direct_+/+
GO:0110053	regulation of actin filament organization	0.00197703	0.100946	0.0941196	EPS8/SMAD3/GBA2/BAIAP2L1/TMOD3/DSTN/WASHC4/GMFB/HIP1R/BAIAP2L2/ARHGEF18/ARF6/WNT11/PAK1/CTTN/ARHGEF10/WASHC2A/RAC1	18	BACH1_direct_+/+
GO:1903008	organelle disassembly	0.00203426	0.102646	0.0957048	SQSTM1/OPTN/NEDD9/DNM1L/VPS13C/PNPLA2/PLIN2/VDAC1/CTTN/WIPI2/RRP7A/VCP	12	BACH1_direct_+/+
GO:0008637	apoptotic mitochondrial changes	0.00206161	0.102817	0.0958634	GCLM/DNM1L/VDAC2/THEM4/BAX/BCL2/HIP1R/BCL2L1/NOL3/SOD2	10	BACH1_direct_+/+
GO:0015721	bile acid and bile salt transport	0.00212923	0.102933	0.0959718	ABCC2/CEACAM1/ABCC4/ABCC3/AKR1C1	5	BACH1_direct_+/+
GO:0051881	regulation of mitochondrial membrane potential	0.00215427	0.102933	0.0959718	GCLM/SRC/BAX/BCL2/BCL2L1/CTNS/SOD2/VCP	8	BACH1_direct_+/+
GO:0071260	cellular response to mechanical stimulus	0.00215427	0.102933	0.0959718	TNFRSF10A/PIEZO1/FAS/NFKB1/WNT11/PLEC/TNFRSF10B/MAP3K1	8	BACH1_direct_+/+
GO:0032200	telomere organization	0.00215993	0.102933	0.0959718	GNL3/INO80C/SRC/SP100/NAT10/EID3/CCT3/TEP1/LTO1/CCT6A/CCT2/ZNF827/DKC1	13	BACH1_direct_+/+
GO:0019748	secondary metabolic process	0.00226761	0.103914	0.0968865	AKR1C2/AKR1C3/BCL2/AKR1B10/CYP3A4/AKR1C1/CTNS	7	BACH1_direct_+/+
GO:0046902	regulation of mitochondrial membrane permeability	0.00226761	0.103914	0.0968865	VDAC2/THEM4/BAX/BCL2/HIP1R/BCL2L1/SPG7	7	BACH1_direct_+/+
GO:1904872	regulation of telomerase RNA localization to Cajal body	0.00227234	0.103914	0.0968865	CCT3/CCT6A/CCT2/DKC1	4	BACH1_direct_+/+
GO:0031331	positive regulation of cellular catabolic process	0.00227743	0.103914	0.0968865	SQSTM1/OPTN/TBK1/INSR/BAX/SUPV3L1/TRIM38/PNPLA2/ABHD5/PNPT1/TUT7/VDAC1/ZFP36L1/TOM1/ADAM9/MID2/IKBKG/TRIM22/FLCN/ENPP7/APP	21	BACH1_direct_+/+
GO:0006613	cotranslational protein targeting to membrane	6.76517e-07	0.00263301	0.00243119	SRPRA/TRAM1/SRPRB/SSR2/SRP19/SSR1/SEC61A1	7	BACH2_direct_+/+
GO:0009226	nucleotide-sugar biosynthetic process	1.81683e-06	0.00353556	0.00326456	GMDS/NANS/GFPT1/UXS1/PGM3/PMM2	6	BACH2_direct_+/+
GO:0010883	regulation of lipid storage	1.4102e-05	0.018295	0.0168927	PLIN3/CRP/PLIN5/C3/TTC39B/PTPN2/PPARG/SCARB1	8	BACH2_direct_+/+
GO:0071692	protein localization to extracellular region	2.93925e-05	0.025063	0.0231419	TVP23C/ARFGAP3/GOLPH3/COPG1/TCF7L2/PRKCE/LTBP1/BLOC1S6/HIF1A/LRP5/UNC13B/SLC9B2/OSBP/ITPR1/NDUFAF2/PPARG/SNX19/TGFB3/MYOM1/PREB/MAFA/P3H1	22	BACH2_direct_+/+
GO:0048193	Golgi vesicle transport	3.21981e-05	0.025063	0.0231419	PITPNB/ARFGAP3/SEC31A/GOLPH3/COPG1/SNX1/ATP9A/P4HB/LMAN2/SLC10A7/KIF16B/AP3D1/GOLT1A/STEAP2/USO1/PREB/LMAN1/KDELR2/SEC24D	19	BACH2_direct_+/+
GO:0006614	SRP-dependent cotranslational protein targeting to membrane	4.97858e-05	0.0302121	0.0278964	SRPRA/TRAM1/SRPRB/SRP19/SEC61A1	5	BACH2_direct_+/+
GO:0009306	protein secretion	6.3278e-05	0.0302121	0.0278964	TVP23C/ARFGAP3/GOLPH3/COPG1/TCF7L2/PRKCE/BLOC1S6/HIF1A/LRP5/UNC13B/SLC9B2/OSBP/ITPR1/NDUFAF2/PPARG/SNX19/TGFB3/MYOM1/PREB/MAFA/P3H1	21	BACH2_direct_+/+
GO:0035592	establishment of protein localization to extracellular region	6.58489e-05	0.0302121	0.0278964	TVP23C/ARFGAP3/GOLPH3/COPG1/TCF7L2/PRKCE/BLOC1S6/HIF1A/LRP5/UNC13B/SLC9B2/OSBP/ITPR1/NDUFAF2/PPARG/SNX19/TGFB3/MYOM1/PREB/MAFA/P3H1	21	BACH2_direct_+/+
GO:0007029	endoplasmic reticulum organization	6.98636e-05	0.0302121	0.0278964	ZFYVE27/ATL3/SEC31A/EIF2AK3/TRAM1/ESYT2/RTN3/NOMO2/SEC61A1/LMAN1	10	BACH2_direct_+/+
GO:0001678	intracellular glucose homeostasis	8.7128e-05	0.0339102	0.0313111	FOXA3/GATA4/SLC39A14/PRKCE/GAS6/HIF1A/LRP5/UNC13B/SLC9B2/OSBP/NDUFAF2/FOXK1	12	BACH2_direct_+/+
GO:0009225	nucleotide-sugar metabolic process	0.000115037	0.0407022	0.0375824	GMDS/NANS/GFPT1/UXS1/PGM3/PMM2	6	BACH2_direct_+/+
GO:0006612	protein targeting to membrane	0.000127689	0.0414137	0.0382394	GDI1/RABGEF1/SRPRA/TRAM1/SRPRB/ZDHHC2/SSR2/SRP19/SSR1/SEC61A1/ZDHHC9	11	BACH2_direct_+/+
GO:0070972	protein localization to endoplasmic reticulum	0.000151584	0.0432886	0.0399706	SRPRA/TRAM1/SRPRB/INSIG2/SRP19/SEC61A1/MAN1A1/KDELR2	8	BACH2_direct_+/+
GO:0031400	negative regulation of protein modification process	0.000155714	0.0432886	0.0399706	IBTK/PDE4D/RABGEF1/SOCS3/PDCD4/NCOA7/PRKCE/CALM2/DCUN1D3/FRY/GSKIP/LRP5/MGAT5/ADARB1/PTPN2/DUSP22/PPARG/SOCS1/PPP4R4/HIPK3/PPM1E/P3H1	22	BACH2_direct_+/+
GO:0045047	protein targeting to ER	0.000214388	0.0556265	0.0513628	SRPRA/TRAM1/SRPRB/SRP19/SEC61A1/MAN1A1	6	BACH2_direct_+/+
GO:0042593	glucose homeostasis	0.000237795	0.0570396	0.0526676	FOXA3/GATA4/TCF7L2/SLC39A14/PRKCE/GAS6/HIF1A/LRP5/UNC13B/SLC9B2/OSBP/PTPN2/NDUFAF2/PPARG/FOXK1	15	BACH2_direct_+/+
GO:0033500	carbohydrate homeostasis	0.000249145	0.0570396	0.0526676	FOXA3/GATA4/TCF7L2/SLC39A14/PRKCE/GAS6/HIF1A/LRP5/UNC13B/SLC9B2/OSBP/PTPN2/NDUFAF2/PPARG/FOXK1	15	BACH2_direct_+/+
GO:0008631	intrinsic apoptotic signaling pathway in response to oxidative stress	0.00027338	0.0591108	0.0545801	PARP1/GATA4/P4HB/HIF1A/MAP3K5/GSKIP/TRAP1	7	BACH2_direct_+/+
GO:0008088	axo-dendritic transport	0.000326506	0.0656534	0.0606211	DST/RABGEF1/BLOC1S6/HIF1A/FLOT2/AP3D1/KIF3A/STAU1	8	BACH2_direct_+/+
GO:0010970	transport along microtubule	0.000337376	0.0656534	0.0606211	DST/COPG1/RABGEF1/BLOC1S6/HIF1A/FLOT2/ARHGAP21/AP3D1/KIF3A/IFT43/SYNE2/STAU1	12	BACH2_direct_+/+
GO:0072599	establishment of protein localization to endoplasmic reticulum	0.000371468	0.0688453	0.0635684	SRPRA/TRAM1/SRPRB/SRP19/SEC61A1/MAN1A1	6	BACH2_direct_+/+
GO:0010575	positive regulation of vascular endothelial growth factor production	0.000422737	0.0723431	0.0667981	EIF2AK3/GATA4/HIF1A/C3/C5AR1	5	BACH2_direct_+/+
GO:0071333	cellular response to glucose stimulus	0.000427516	0.0723431	0.0667981	GATA4/SLC39A14/PRKCE/GAS6/HIF1A/LRP5/UNC13B/SLC9B2/OSBP/NDUFAF2	10	BACH2_direct_+/+
GO:0071331	cellular response to hexose stimulus	0.000486569	0.0789052	0.0728573	GATA4/SLC39A14/PRKCE/GAS6/HIF1A/LRP5/UNC13B/SLC9B2/OSBP/NDUFAF2	10	BACH2_direct_+/+
GO:0071326	cellular response to monosaccharide stimulus	0.000552235	0.082545	0.0762181	GATA4/SLC39A14/PRKCE/GAS6/HIF1A/LRP5/UNC13B/SLC9B2/OSBP/NDUFAF2	10	BACH2_direct_+/+
GO:0048524	positive regulation of viral process	0.000561669	0.082545	0.0762181	TMEM39A/SRPK1/KPNA6/P4HB/ADARB1/MDFIC/STAU1	7	BACH2_direct_+/+
GO:0010574	regulation of vascular endothelial growth factor production	0.000582982	0.082545	0.0762181	EIF2AK3/GATA4/HIF1A/C3/C5AR1	5	BACH2_direct_+/+
GO:0002526	acute inflammatory response	0.000593849	0.082545	0.0762181	A2M/EXT1/CRP/ITIH4/EPO/C3/LBP/CREB3L3/OSMR	9	BACH2_direct_+/+
GO:0051235	maintenance of location	0.000641767	0.0861295	0.0795278	IBTK/PLIN3/CRP/PDE4D/GOLPH3/PRKCE/CALM2/LTBP1/PLIN5/C3/ARHGAP21/TTC39B/ITPR1/PTPN2/PPARG/INSIG2/KDELR2/SCARB1	18	BACH2_direct_+/+
GO:0009749	response to glucose	0.000704738	0.0883459	0.0815744	GATA4/TCF7L2/SLC39A14/PRKCE/GAS6/HIF1A/LRP5/UNC13B/SLC9B2/OSBP/NDUFAF2/MAFA	12	BACH2_direct_+/+
GO:0006888	endoplasmic reticulum to Golgi vesicle-mediated transport	0.000705675	0.0883459	0.0815744	SEC31A/COPG1/P4HB/LMAN2/GOLT1A/USO1/PREB/LMAN1/KDELR2/SEC24D	10	BACH2_direct_+/+
GO:0030705	cytoskeleton-dependent intracellular transport	0.000727365	0.0883459	0.0815744	DST/COPG1/RABGEF1/BLOC1S6/HIF1A/FLOT2/MYO1E/ARHGAP21/AP3D1/KIF3A/IFT43/SYNE2/STAU1	13	BACH2_direct_+/+
GO:0046328	regulation of JNK cascade	0.000749079	0.0883459	0.0815744	HIPK2/PDCD4/MAP3K5/TPD52L1/UNC5CL/DUSP22/MDFIC/PJA2/HIPK3/SH3RF1	10	BACH2_direct_+/+
GO:0019915	lipid storage	0.000805727	0.0922321	0.0851626	PLIN3/CRP/PLIN5/C3/TTC39B/PTPN2/PPARG/SCARB1	8	BACH2_direct_+/+
GO:0009746	response to hexose	0.000898877	0.0955577	0.0882334	GATA4/TCF7L2/SLC39A14/PRKCE/GAS6/HIF1A/LRP5/UNC13B/SLC9B2/OSBP/NDUFAF2/MAFA	12	BACH2_direct_+/+
GO:0006487	protein N-linked glycosylation	0.000966323	0.0955577	0.0882334	MLEC/UBE2J1/MGAT5/GFPT1/ST6GAL1/PGM3/PMM2	7	BACH2_direct_+/+
GO:1903829	positive regulation of protein localization	0.000993207	0.0955577	0.0882334	PARP1/GOLPH3/EIF2AK3/CARD10/CDH1/TCF7L2/PRKCE/GAS6/EZR/HIF1A/RUFY3/TRIM8/UNC13B/OSBP/LIMK2/ITPR1/PPARG/ZDHHC2/ZDHHC5/TGFB3/MYOM1/CDK9	22	BACH2_direct_+/+
GO:0045936	negative regulation of phosphate metabolic process	0.00102394	0.0955577	0.0882334	IBTK/PARP1/PDE4D/RABGEF1/SOCS3/PDCD4/CALM2/GSKIP/LRP5/MGAT5/ADARB1/PTPN2/DUSP22/PPARG/SOCS1/PPP4R4/HIPK3/PPM1E	18	BACH2_direct_+/+
GO:0010573	vascular endothelial growth factor production	0.00103493	0.0955577	0.0882334	EIF2AK3/GATA4/HIF1A/C3/C5AR1	5	BACH2_direct_+/+
GO:0010563	negative regulation of phosphorus metabolic process	0.00105745	0.0955577	0.0882334	IBTK/PARP1/PDE4D/RABGEF1/SOCS3/PDCD4/CALM2/GSKIP/LRP5/MGAT5/ADARB1/PTPN2/DUSP22/PPARG/SOCS1/PPP4R4/HIPK3/PPM1E	18	BACH2_direct_+/+
GO:0071322	cellular response to carbohydrate stimulus	0.00105813	0.0955577	0.0882334	GATA4/SLC39A14/PRKCE/GAS6/HIF1A/LRP5/UNC13B/SLC9B2/OSBP/NDUFAF2	10	BACH2_direct_+/+
GO:0010876	lipid localization	0.00107804	0.0955577	0.0882334	PITPNB/PLIN3/CRP/ACSL5/ATP9A/PLIN5/PIP4K2A/ESYT2/C3/SLC10A7/LBP/TTC39B/OSBP/SURF4/PTPN2/PPARG/SLC13A3/ZDHHC5/ATP8B1/SGPP1/SCARB1/SLC27A2	22	BACH2_direct_+/+
GO:0007254	JNK cascade	0.00109736	0.0955577	0.0882334	HIPK2/MAP3K20/PDCD4/MAP3K5/TPD52L1/UNC5CL/DUSP22/MDFIC/PJA2/HIPK3/SH3RF1	11	BACH2_direct_+/+
GO:0010888	negative regulation of lipid storage	0.00110486	0.0955577	0.0882334	CRP/TTC39B/PTPN2/PPARG	4	BACH2_direct_+/+
GO:0035461	vitamin transmembrane transport	0.00110486	0.0955577	0.0882334	SLC19A3/SLC23A2/SLC5A6/SCARB1	4	BACH2_direct_+/+
GO:0030953	astral microtubule organization	0.00119731	0.101303	0.0935383	RAB11A/EZR/LIMK2	3	BACH2_direct_+/+
GO:0061178	regulation of insulin secretion involved in cellular response to glucose stimulus	0.00127949	0.1055	0.097414	PRKCE/HIF1A/LRP5/SLC9B2/OSBP/NDUFAF2	6	BACH2_direct_+/+
GO:0034284	response to monosaccharide	0.00130114	0.1055	0.097414	GATA4/TCF7L2/SLC39A14/PRKCE/GAS6/HIF1A/LRP5/UNC13B/SLC9B2/OSBP/NDUFAF2/MAFA	12	BACH2_direct_+/+
GO:2001236	regulation of extrinsic apoptotic signaling pathway	2.14715e-05	0.00708765	0.00461131	FGG/PPP2R1B/FGB/RET	4	BCL6_direct_+/+
GO:0034113	heterotypic cell-cell adhesion	3.81822e-05	0.00708765	0.00461131	FGG/SIRPA/FGB	3	BCL6_direct_+/+
GO:0019229	regulation of vasoconstriction	4.42158e-05	0.00708765	0.00461131	FGG/FGB/ADRA1B	3	BCL6_direct_+/+
GO:2001241	positive regulation of extrinsic apoptotic signaling pathway in absence of ligand	5.23074e-05	0.00708765	0.00461131	PPP2R1B/RET	2	BCL6_direct_+/+
GO:0097191	extrinsic apoptotic signaling pathway	9.50257e-05	0.00745405	0.00484969	FGG/PPP2R1B/FGB/RET	4	BCL6_direct_+/+
GO:0042310	vasoconstriction	9.73001e-05	0.00745405	0.00484969	FGG/FGB/ADRA1B	3	BCL6_direct_+/+
GO:0034116	positive regulation of heterotypic cell-cell adhesion	0.000105497	0.00745405	0.00484969	FGG/FGB	2	BCL6_direct_+/+
GO:0043410	positive regulation of MAPK cascade	0.000110023	0.00745405	0.00484969	FGG/KSR1/FGB/ADRA1B/RET	5	BCL6_direct_+/+
GO:0045785	positive regulation of cell adhesion	0.000129483	0.00753017	0.00489922	FGG/FLOT2/SIRPA/FGB/RET	5	BCL6_direct_+/+
GO:0072378	blood coagulation, fibrin clot formation	0.000138933	0.00753017	0.00489922	FGG/FGB	2	BCL6_direct_+/+
GO:0072376	protein activation cascade	0.000197587	0.00915362	0.00595545	FGG/FGB	2	BCL6_direct_+/+
GO:0071347	cellular response to interleukin-1	0.000202663	0.00915362	0.00595545	FGG/SIRPA/FGB	3	BCL6_direct_+/+
GO:0034114	regulation of heterotypic cell-cell adhesion	0.000291562	0.0121559	0.00790878	FGG/FGB	2	BCL6_direct_+/+
GO:0022409	positive regulation of cell-cell adhesion	0.000347029	0.0125613	0.00817254	FGG/FLOT2/SIRPA/FGB	4	BCL6_direct_+/+
GO:0031639	plasminogen activation	0.000373793	0.0125613	0.00817254	FGG/FGB	2	BCL6_direct_+/+
GO:0070555	response to interleukin-1	0.000388683	0.0125613	0.00817254	FGG/SIRPA/FGB	3	BCL6_direct_+/+
GO:0042730	fibrinolysis	0.00040343	0.0125613	0.00817254	FGG/FGB	2	BCL6_direct_+/+
GO:1902042	negative regulation of extrinsic apoptotic signaling pathway via death domain receptors	0.000434175	0.0125613	0.00817254	FGG/FGB	2	BCL6_direct_+/+
GO:0035296	regulation of tube diameter	0.000482065	0.0125613	0.00817254	FGG/FGB/ADRA1B	3	BCL6_direct_+/+
GO:0097746	blood vessel diameter maintenance	0.000482065	0.0125613	0.00817254	FGG/FGB/ADRA1B	3	BCL6_direct_+/+
GO:0035150	regulation of tube size	0.000492124	0.0125613	0.00817254	FGG/FGB/ADRA1B	3	BCL6_direct_+/+
GO:0045907	positive regulation of vasoconstriction	0.000533044	0.0125613	0.00817254	FGG/FGB	2	BCL6_direct_+/+
GO:2000352	negative regulation of endothelial cell apoptotic process	0.000533044	0.0125613	0.00817254	FGG/FGB	2	BCL6_direct_+/+
GO:2001233	regulation of apoptotic signaling pathway	0.000678301	0.0153183	0.00996627	FGG/PPP2R1B/FGB/RET	4	BCL6_direct_+/+
GO:1900026	positive regulation of substrate adhesion-dependent cell spreading	0.000979832	0.0212428	0.0138208	FGG/FGB	2	BCL6_direct_+/+
GO:2001239	regulation of extrinsic apoptotic signaling pathway in absence of ligand	0.00107514	0.0224125	0.0145819	PPP2R1B/RET	2	BCL6_direct_+/+
GO:0032102	negative regulation of response to external stimulus	0.00113027	0.0226891	0.0147618	FGG/HAMP/SIRPA/FGB	4	BCL6_direct_+/+
GO:1902041	regulation of extrinsic apoptotic signaling pathway via death domain receptors	0.00122613	0.0237344	0.0154419	FGG/FGB	2	BCL6_direct_+/+
GO:0030195	negative regulation of blood coagulation	0.0012786	0.0238965	0.0155474	FGG/FGB	2	BCL6_direct_+/+
GO:1900047	negative regulation of hemostasis	0.00133212	0.024067	0.0156583	FGG/FGB	2	BCL6_direct_+/+
GO:2000351	regulation of endothelial cell apoptotic process	0.00138671	0.0242451	0.0157741	FGG/FGB	2	BCL6_direct_+/+
GO:0050819	negative regulation of coagulation	0.00144236	0.0244299	0.0158944	FGG/FGB	2	BCL6_direct_+/+
GO:2001238	positive regulation of extrinsic apoptotic signaling pathway	0.00149906	0.0246209	0.0160187	PPP2R1B/RET	2	BCL6_direct_+/+
GO:0022407	regulation of cell-cell adhesion	0.00161982	0.0258219	0.0168	FGG/FLOT2/SIRPA/FGB	4	BCL6_direct_+/+
GO:0072577	endothelial cell apoptotic process	0.00173639	0.0268892	0.0174944	FGG/FGB	2	BCL6_direct_+/+
GO:0031638	zymogen activation	0.00186134	0.0272661	0.0177396	FGG/FGB	2	BCL6_direct_+/+
GO:1904036	negative regulation of epithelial cell apoptotic process	0.00186134	0.0272661	0.0177396	FGG/FGB	2	BCL6_direct_+/+
GO:0090066	regulation of anatomical structure size	0.0019416	0.0276934	0.0180176	FGG/FGB/ADRA1B/RET	4	BCL6_direct_+/+
GO:1900024	regulation of substrate adhesion-dependent cell spreading	0.00205656	0.0285809	0.0185951	FGG/FGB	2	BCL6_direct_+/+
GO:0038034	signal transduction in absence of ligand	0.00233134	0.0308192	0.0200513	PPP2R1B/RET	2	BCL6_direct_+/+
GO:0097192	extrinsic apoptotic signaling pathway in absence of ligand	0.00233134	0.0308192	0.0200513	PPP2R1B/RET	2	BCL6_direct_+/+
GO:1903522	regulation of blood circulation	0.00242797	0.0313324	0.0203852	FGG/FGB/ADRA1B	3	BCL6_direct_+/+
GO:0030193	regulation of blood coagulation	0.0025482	0.0321192	0.0208972	FGG/FGB	2	BCL6_direct_+/+
GO:0061045	negative regulation of wound healing	0.00269789	0.0324003	0.02108	FGG/FGB	2	BCL6_direct_+/+
GO:1900046	regulation of hemostasis	0.00269789	0.0324003	0.02108	FGG/FGB	2	BCL6_direct_+/+
GO:0050818	regulation of coagulation	0.00285163	0.0324003	0.02108	FGG/FGB	2	BCL6_direct_+/+
GO:0070527	platelet aggregation	0.00285163	0.0324003	0.02108	FGG/FGB	2	BCL6_direct_+/+
GO:0003018	vascular process in circulatory system	0.0028694	0.0324003	0.02108	FGG/FGB/ADRA1B	3	BCL6_direct_+/+
GO:0045921	positive regulation of exocytosis	0.00333707	0.0369121	0.0240155	FGG/FGB	2	BCL6_direct_+/+
GO:0070372	regulation of ERK1 and ERK2 cascade	0.00370982	0.0400559	0.0260609	FGG/SIRPA/FGB	3	BCL6_direct_+/+
GO:0008625	extrinsic apoptotic signaling pathway via death domain receptors	0.0037691	0.0400559	0.0260609	FGG/FGB	2	BCL6_direct_+/+
GO:0070371	ERK1 and ERK2 cascade	0.00456253	0.0471321	0.0306647	FGG/SIRPA/FGB	3	BCL6_direct_+/+
GO:1903035	negative regulation of response to wounding	0.00460886	0.0471321	0.0306647	FGG/FGB	2	BCL6_direct_+/+
GO:2001237	negative regulation of extrinsic apoptotic signaling pathway	0.00490631	0.0492448	0.0320393	FGG/FGB	2	BCL6_direct_+/+
GO:0034109	homotypic cell-cell adhesion	0.00500739	0.0493456	0.0321048	FGG/FGB	2	BCL6_direct_+/+
GO:0034446	substrate adhesion-dependent cell spreading	0.00542132	0.0515501	0.0335391	FGG/FGB	2	BCL6_direct_+/+
GO:1904035	regulation of epithelial cell apoptotic process	0.00542132	0.0515501	0.0335391	FGG/FGB	2	BCL6_direct_+/+
GO:0019080	viral gene expression	0.00552719	0.0516507	0.0336045	USF2/SHFL	2	BCL6_direct_+/+
GO:0002526	acute inflammatory response	0.00596018	0.0547528	0.0356228	SAA4/CREB3L3	2	BCL6_direct_+/+
GO:0090277	positive regulation of peptide hormone secretion	0.00640827	0.057888	0.0376626	FGG/FGB	2	BCL6_direct_+/+
GO:0002793	positive regulation of peptide secretion	0.00663793	0.0589797	0.0383729	FGG/FGB	2	BCL6_direct_+/+
GO:0010038	response to metal ion	0.00675969	0.0590927	0.0384464	FGG/HAMP/FGB	3	BCL6_direct_+/+
GO:0050878	regulation of body fluid levels	0.0071324	0.0613613	0.0399224	USF2/FGG/FGB	3	BCL6_direct_+/+
GO:0002696	positive regulation of leukocyte activation	0.00746151	0.0631896	0.0411119	FLOT2/HAMP/SIRPA	3	BCL6_direct_+/+
GO:0050727	regulation of inflammatory response	0.00768589	0.0640885	0.0416967	HAMP/SIRPA/CREB3L3	3	BCL6_direct_+/+
GO:0010811	positive regulation of cell-substrate adhesion	0.00796729	0.0654284	0.0425685	FGG/FGB	2	BCL6_direct_+/+
GO:0050867	positive regulation of cell activation	0.00832363	0.066547	0.0432962	FLOT2/HAMP/SIRPA	3	BCL6_direct_+/+
GO:0061041	regulation of wound healing	0.00834907	0.066547	0.0432962	FGG/FGB	2	BCL6_direct_+/+
GO:1904019	epithelial cell apoptotic process	0.00913698	0.0717717	0.0466955	FGG/FGB	2	BCL6_direct_+/+
GO:0030168	platelet activation	0.00940678	0.0728354	0.0473875	FGG/FGB	2	BCL6_direct_+/+
GO:2001235	positive regulation of apoptotic signaling pathway	0.00981814	0.0749498	0.0487632	PPP2R1B/RET	2	BCL6_direct_+/+
GO:0034341	response to type II interferon	0.0102374	0.0768074	0.0499718	SIRPA/SHFL	2	BCL6_direct_+/+
GO:0046887	positive regulation of hormone secretion	0.0105214	0.0768074	0.0499718	FGG/FGB	2	BCL6_direct_+/+
GO:0050714	positive regulation of protein secretion	0.0108088	0.0768074	0.0499718	FGG/FGB	2	BCL6_direct_+/+
GO:0051592	response to calcium ion	0.0108088	0.0768074	0.0499718	FGG/FGB	2	BCL6_direct_+/+
GO:0046015	regulation of transcription by glucose	0.0110535	0.0768074	0.0499718	USF2	1	BCL6_direct_+/+
GO:0090184	positive regulation of kidney development	0.0110535	0.0768074	0.0499718	RET	1	BCL6_direct_+/+
GO:1903044	protein localization to membrane raft	0.0110535	0.0768074	0.0499718	FLOT2	1	BCL6_direct_+/+
GO:0007494	midgut development	0.0121524	0.0774896	0.0504156	RET	1	BCL6_direct_+/+
GO:0034342	response to type III interferon	0.0121524	0.0774896	0.0504156	SHFL	1	BCL6_direct_+/+
GO:0045793	positive regulation of cell size	0.0121524	0.0774896	0.0504156	RET	1	BCL6_direct_+/+
GO:0071349	cellular response to interleukin-12	0.0121524	0.0774896	0.0504156	SIRPA	1	BCL6_direct_+/+
GO:0071609	chemokine (C-C motif) ligand 5 production	0.0121524	0.0774896	0.0504156	SIRPA	1	BCL6_direct_+/+
GO:0071649	regulation of chemokine (C-C motif) ligand 5 production	0.0121524	0.0774896	0.0504156	SIRPA	1	BCL6_direct_+/+
GO:1990440	positive regulation of transcription from RNA polymerase II promoter in response to endoplasmic reticulum stress	0.0121524	0.0774896	0.0504156	CREB3L3	1	BCL6_direct_+/+
GO:0006448	regulation of translational elongation	0.0132502	0.0780611	0.0507875	SHFL	1	BCL6_direct_+/+
GO:0045019	negative regulation of nitric oxide biosynthetic process	0.0132502	0.0780611	0.0507875	SIRPA	1	BCL6_direct_+/+
GO:0048484	enteric nervous system development	0.0132502	0.0780611	0.0507875	RET	1	BCL6_direct_+/+
GO:0070671	response to interleukin-12	0.0132502	0.0780611	0.0507875	SIRPA	1	BCL6_direct_+/+
GO:0098935	dendritic transport	0.0132502	0.0780611	0.0507875	FLOT2	1	BCL6_direct_+/+
GO:1904406	negative regulation of nitric oxide metabolic process	0.0132502	0.0780611	0.0507875	SIRPA	1	BCL6_direct_+/+
GO:1904478	regulation of intestinal absorption	0.0132502	0.0780611	0.0507875	HAMP	1	BCL6_direct_+/+
GO:0050728	negative regulation of inflammatory response	0.0135503	0.0789707	0.0513793	HAMP/SIRPA	2	BCL6_direct_+/+
GO:1903034	regulation of response to wounding	0.0137107	0.0790551	0.0514342	FGG/FGB	2	BCL6_direct_+/+
GO:0007259	receptor signaling pathway via JAK-STAT	0.0145249	0.0828683	0.0539151	HAMP/RET	2	BCL6_direct_+/+
GO:0032688	negative regulation of interferon-beta production	0.0154424	0.0862862	0.0561388	SIRPA	1	BCL6_direct_+/+
GO:0060457	negative regulation of digestive system process	0.0154424	0.0862862	0.0561388	HAMP	1	BCL6_direct_+/+
GO:0097696	receptor signaling pathway via STAT	0.0158704	0.0877732	0.0571063	HAMP/RET	2	BCL6_direct_+/+
GO:0001768	establishment of T cell polarity	0.0165367	0.0900417	0.0585822	FLOT2	1	BCL6_direct_+/+
GO:0008015	blood circulation	0.0166129	0.0900417	0.0585822	FGG/FGB/ADRA1B	3	BCL6_direct_+/+
GO:0001767	establishment of lymphocyte polarity	0.0176299	0.0910038	0.0592081	FLOT2	1	BCL6_direct_+/+
GO:0006415	translational termination	0.0176299	0.0910038	0.0592081	SHFL	1	BCL6_direct_+/+
GO:0007158	neuron cell-cell adhesion	0.0176299	0.0910038	0.0592081	RET	1	BCL6_direct_+/+
GO:0007252	I-kappaB phosphorylation	0.0176299	0.0910038	0.0592081	SIRPA	1	BCL6_direct_+/+
GO:0045779	negative regulation of bone resorption	0.0176299	0.0910038	0.0592081	HAMP	1	BCL6_direct_+/+
GO:0017157	regulation of exocytosis	0.0183494	0.092248	0.0600176	FGG/FGB	2	BCL6_direct_+/+
GO:0044320	cellular response to leptin stimulus	0.0187219	0.092248	0.0600176	FGB	1	BCL6_direct_+/+
GO:0060088	auditory receptor cell stereocilium organization	0.0187219	0.092248	0.0600176	TPRN	1	BCL6_direct_+/+
GO:0071468	cellular response to acidic pH	0.0187219	0.092248	0.0600176	PKD1L3	1	BCL6_direct_+/+
GO:0072224	metanephric glomerulus development	0.0187219	0.092248	0.0600176	RET	1	BCL6_direct_+/+
GO:0048469	cell maturation	0.0189008	0.0922902	0.0600451	FGG/RET	2	BCL6_direct_+/+
GO:0090276	regulation of peptide hormone secretion	0.0192723	0.0926789	0.060298	FGG/FGB	2	BCL6_direct_+/+
GO:0036003	positive regulation of transcription from RNA polymerase II promoter in response to stress	0.0198128	0.0926789	0.060298	CREB3L3	1	BCL6_direct_+/+
GO:0046851	negative regulation of bone remodeling	0.0198128	0.0926789	0.060298	HAMP	1	BCL6_direct_+/+
GO:0072189	ureter development	0.0198128	0.0926789	0.060298	RET	1	BCL6_direct_+/+
GO:0002791	regulation of peptide secretion	0.0198353	0.0926789	0.060298	FGG/FGB	2	BCL6_direct_+/+
GO:0071674	mononuclear cell migration	0.0202146	0.09285	0.0604093	SIRPA/RET	2	BCL6_direct_+/+
GO:0090087	regulation of peptide transport	0.0202146	0.09285	0.0604093	FGG/FGB	2	BCL6_direct_+/+
GO:0002093	auditory receptor cell morphogenesis	0.0209025	0.0939865	0.0611487	TPRN	1	BCL6_direct_+/+
GO:0030206	chondroitin sulfate biosynthetic process	0.0209025	0.0939865	0.0611487	CHSY3	1	BCL6_direct_+/+
GO:0070374	positive regulation of ERK1 and ERK2 cascade	0.0209822	0.0939865	0.0611487	FGG/FGB	2	BCL6_direct_+/+
GO:0033141	positive regulation of peptidyl-serine phosphorylation of STAT protein	0.0219911	0.0961225	0.0625384	RET	1	BCL6_direct_+/+
GO:0050765	negative regulation of phagocytosis	0.0219911	0.0961225	0.0625384	SIRPA	1	BCL6_direct_+/+
GO:1902992	negative regulation of amyloid precursor protein catabolic process	0.0219911	0.0961225	0.0625384	FLOT2	1	BCL6_direct_+/+
GO:0010810	regulation of cell-substrate adhesion	0.0229544	0.0969657	0.0630871	FGG/FGB	2	BCL6_direct_+/+
GO:0019081	viral translation	0.0230786	0.0969657	0.0630871	SHFL	1	BCL6_direct_+/+
GO:0034104	negative regulation of tissue remodeling	0.0230786	0.0969657	0.0630871	HAMP	1	BCL6_direct_+/+
GO:0044321	response to leptin	0.0230786	0.0969657	0.0630871	FGB	1	BCL6_direct_+/+
GO:1903429	regulation of cell maturation	0.0230786	0.0969657	0.0630871	RET	1	BCL6_direct_+/+
GO:0032682	negative regulation of chemokine production	0.0241649	0.0999798	0.065048	SIRPA	1	BCL6_direct_+/+
GO:0033630	positive regulation of cell adhesion mediated by integrin	0.0241649	0.0999798	0.065048	RET	1	BCL6_direct_+/+
GO:0007596	blood coagulation	0.0252096	0.101374	0.0659552	FGG/FGB	2	BCL6_direct_+/+
GO:0033139	regulation of peptidyl-serine phosphorylation of STAT protein	0.02525	0.101374	0.0659552	RET	1	BCL6_direct_+/+
GO:0060117	auditory receptor cell development	0.02525	0.101374	0.0659552	TPRN	1	BCL6_direct_+/+
GO:2000114	regulation of establishment of cell polarity	0.02525	0.101374	0.0659552	FLOT2	1	BCL6_direct_+/+
GO:0050817	coagulation	0.0260515	0.102684	0.0668072	FGG/FGB	2	BCL6_direct_+/+
GO:2001234	negative regulation of apoptotic signaling pathway	0.0260515	0.102684	0.0668072	FGG/FGB	2	BCL6_direct_+/+
GO:0042501	serine phosphorylation of STAT protein	0.026334	0.102684	0.0668072	RET	1	BCL6_direct_+/+
GO:0050650	chondroitin sulfate proteoglycan biosynthetic process	0.026334	0.102684	0.0668072	CHSY3	1	BCL6_direct_+/+
GO:0007599	hemostasis	0.0266905	0.102821	0.0668968	FGG/FGB	2	BCL6_direct_+/+
GO:0007160	cell-matrix adhesion	0.0271201	0.102821	0.0668968	FGG/FGB	2	BCL6_direct_+/+
GO:0060586	multicellular organismal-level iron ion homeostasis	0.0274169	0.102821	0.0668968	HAMP	1	BCL6_direct_+/+
GO:0071880	adenylate cyclase-activating adrenergic receptor signaling pathway	0.0274169	0.102821	0.0668968	ADRA1B	1	BCL6_direct_+/+
GO:1900016	negative regulation of cytokine production involved in inflammatory response	0.0274169	0.102821	0.0668968	SIRPA	1	BCL6_direct_+/+
GO:0010460	positive regulation of heart rate	0.0284986	0.102821	0.0668968	ADRA1B	1	BCL6_direct_+/+
GO:0030204	chondroitin sulfate metabolic process	0.0284986	0.102821	0.0668968	CHSY3	1	BCL6_direct_+/+
GO:0032878	regulation of establishment or maintenance of cell polarity	0.0284986	0.102821	0.0668968	FLOT2	1	BCL6_direct_+/+
GO:0043032	positive regulation of macrophage activation	0.0284986	0.102821	0.0668968	HAMP	1	BCL6_direct_+/+
GO:0060384	innervation	0.0284986	0.102821	0.0668968	RET	1	BCL6_direct_+/+
GO:0060561	apoptotic process involved in morphogenesis	0.0284986	0.102821	0.0668968	PPP2R1B	1	BCL6_direct_+/+
GO:0030072	peptide hormone secretion	0.0286458	0.102821	0.0668968	FGG/FGB	2	BCL6_direct_+/+
GO:0016485	protein processing	0.0288666	0.102932	0.0669689	FGG/FGB	2	BCL6_direct_+/+
GO:0050870	positive regulation of T cell activation	0.029533	0.103385	0.0672636	FLOT2/SIRPA	2	BCL6_direct_+/+
GO:0002675	positive regulation of acute inflammatory response	0.0295792	0.103385	0.0672636	CREB3L3	1	BCL6_direct_+/+
GO:0071467	cellular response to pH	0.0295792	0.103385	0.0672636	PKD1L3	1	BCL6_direct_+/+
GO:0002790	peptide secretion	0.0297566	0.103385	0.0672636	FGG/FGB	2	BCL6_direct_+/+
GO:0046883	regulation of hormone secretion	0.0308846	0.106621	0.0693688	FGG/FGB	2	BCL6_direct_+/+
GO:0010447	response to acidic pH	0.0317369	0.108185	0.0703864	PKD1L3	1	BCL6_direct_+/+
GO:0071354	cellular response to interleukin-6	0.0317369	0.108185	0.0703864	FGG	1	BCL6_direct_+/+
GO:0050708	regulation of protein secretion	0.0322607	0.108447	0.0705566	FGG/FGB	2	BCL6_direct_+/+
GO:0071695	anatomical structure maturation	0.0324925	0.108447	0.0705566	FGG/RET	2	BCL6_direct_+/+
GO:0010039	response to iron ion	0.0328141	0.108447	0.0705566	HAMP	1	BCL6_direct_+/+
GO:0034755	iron ion transmembrane transport	0.0328141	0.108447	0.0705566	HAMP	1	BCL6_direct_+/+
GO:0071875	adrenergic receptor signaling pathway	0.0328141	0.108447	0.0705566	ADRA1B	1	BCL6_direct_+/+
GO:0015833	peptide transport	0.033426	0.109799	0.0714368	FGG/FGB	2	BCL6_direct_+/+
GO:0050654	chondroitin sulfate proteoglycan metabolic process	0.0338901	0.110653	0.0719924	CHSY3	1	BCL6_direct_+/+
GO:1903039	positive regulation of leukocyte cell-cell adhesion	0.0348462	0.111477	0.0725281	FLOT2/SIRPA	2	BCL6_direct_+/+
GO:0035456	response to interferon-beta	0.034965	0.111477	0.0725281	SHFL	1	BCL6_direct_+/+
GO:0045777	positive regulation of blood pressure	0.034965	0.111477	0.0725281	ADRA1B	1	BCL6_direct_+/+
GO:0048799	animal organ maturation	0.034965	0.111477	0.0725281	RET	1	BCL6_direct_+/+
GO:0043618	regulation of transcription from RNA polymerase II promoter in response to stress	0.0360388	0.113564	0.0738862	CREB3L3	1	BCL6_direct_+/+
GO:0070741	response to interleukin-6	0.0360388	0.113564	0.0738862	FGG	1	BCL6_direct_+/+
GO:0048265	response to pain	0.0371114	0.114761	0.0746646	RET	1	BCL6_direct_+/+
GO:0060122	inner ear receptor cell stereocilium organization	0.0371114	0.114761	0.0746646	TPRN	1	BCL6_direct_+/+
GO:0090183	regulation of kidney development	0.0371114	0.114761	0.0746646	RET	1	BCL6_direct_+/+
GO:0031348	negative regulation of defense response	0.0372654	0.114761	0.0746646	HAMP/SIRPA	2	BCL6_direct_+/+
GO:0051258	protein polymerization	0.0382511	0.11713	0.0762064	FGG/FGB	2	BCL6_direct_+/+
GO:0046329	negative regulation of JNK cascade	0.0392533	0.119524	0.0777638	SIRPA	1	BCL6_direct_+/+
GO:1903532	positive regulation of secretion by cell	0.0397485	0.120356	0.0783049	FGG/FGB	2	BCL6_direct_+/+
GO:0044058	regulation of digestive system process	0.0403226	0.121416	0.0789945	HAMP	1	BCL6_direct_+/+
GO:0045823	positive regulation of heart contraction	0.0413907	0.123943	0.080639	ADRA1B	1	BCL6_direct_+/+
GO:0043620	regulation of DNA-templated transcription in response to stress	0.0424577	0.125749	0.0818138	CREB3L3	1	BCL6_direct_+/+
GO:1903524	positive regulation of blood circulation	0.0424577	0.125749	0.0818138	ADRA1B	1	BCL6_direct_+/+
GO:0007595	lactation	0.0435236	0.127092	0.0826875	USF2	1	BCL6_direct_+/+
GO:1902742	apoptotic process involved in development	0.0435236	0.127092	0.0826875	PPP2R1B	1	BCL6_direct_+/+
GO:0051222	positive regulation of protein transport	0.0443742	0.127092	0.0826875	FGG/FGB	2	BCL6_direct_+/+
GO:0009268	response to pH	0.0445883	0.127092	0.0826875	PKD1L3	1	BCL6_direct_+/+
GO:0050892	intestinal absorption	0.0445883	0.127092	0.0826875	HAMP	1	BCL6_direct_+/+
GO:0072210	metanephric nephron development	0.0445883	0.127092	0.0826875	RET	1	BCL6_direct_+/+
GO:1900087	positive regulation of G1/S transition of mitotic cell cycle	0.0445883	0.127092	0.0826875	PLRG1	1	BCL6_direct_+/+
GO:0046879	hormone secretion	0.0449002	0.127092	0.0826875	FGG/FGB	2	BCL6_direct_+/+
GO:0051047	positive regulation of secretion	0.0454287	0.127092	0.0826875	FGG/FGB	2	BCL6_direct_+/+
GO:0045124	regulation of bone resorption	0.0456519	0.127092	0.0826875	HAMP	1	BCL6_direct_+/+
GO:1902991	regulation of amyloid precursor protein catabolic process	0.0456519	0.127092	0.0826875	FLOT2	1	BCL6_direct_+/+
GO:0001822	kidney development	0.0459594	0.127092	0.0826875	PKD1L3/RET	2	BCL6_direct_+/+
GO:0042742	defense response to bacterium	0.0459594	0.127092	0.0826875	HAMP/FGB	2	BCL6_direct_+/+
GO:0032480	negative regulation of type I interferon production	0.0467144	0.127875	0.0831969	SIRPA	1	BCL6_direct_+/+
GO:0050912	detection of chemical stimulus involved in sensory perception of taste	0.0467144	0.127875	0.0831969	PKD1L3	1	BCL6_direct_+/+
GO:0042491	inner ear auditory receptor cell differentiation	0.0477758	0.129634	0.0843417	TPRN	1	BCL6_direct_+/+
GO:0009914	hormone transport	0.0478356	0.129634	0.0843417	FGG/FGB	2	BCL6_direct_+/+
GO:0072001	renal system development	0.0486483	0.130326	0.0847915	PKD1L3/RET	2	BCL6_direct_+/+
GO:1904951	positive regulation of establishment of protein localization	0.0486483	0.130326	0.0847915	FGG/FGB	2	BCL6_direct_+/+
GO:0060119	inner ear receptor cell development	0.0488361	0.130326	0.0847915	TPRN	1	BCL6_direct_+/+
GO:0051251	positive regulation of lymphocyte activation	0.049193	0.130326	0.0847915	FLOT2/SIRPA	2	BCL6_direct_+/+
GO:0032873	negative regulation of stress-activated MAPK cascade	0.0498952	0.130326	0.0847915	SIRPA	1	BCL6_direct_+/+
GO:0048483	autonomic nervous system development	0.0498952	0.130326	0.0847915	RET	1	BCL6_direct_+/+
GO:0070303	negative regulation of stress-activated protein kinase signaling cascade	0.0498952	0.130326	0.0847915	SIRPA	1	BCL6_direct_+/+
GO:0021700	developmental maturation	0.0500144	0.130326	0.0847915	FGG/RET	2	BCL6_direct_+/+
GO:0002673	regulation of acute inflammatory response	0.0509532	0.130885	0.085155	CREB3L3	1	BCL6_direct_+/+
GO:0003044	regulation of systemic arterial blood pressure mediated by a chemical signal	0.0509532	0.130885	0.085155	ADRA1B	1	BCL6_direct_+/+
GO:0031670	cellular response to nutrient	0.0509532	0.130885	0.085155	USF2	1	BCL6_direct_+/+
GO:0006953	acute-phase response	0.0520101	0.131727	0.0857029	SAA4	1	BCL6_direct_+/+
GO:0032715	negative regulation of interleukin-6 production	0.0520101	0.131727	0.0857029	SIRPA	1	BCL6_direct_+/+
GO:0042551	neuron maturation	0.0520101	0.131727	0.0857029	RET	1	BCL6_direct_+/+
GO:0033628	regulation of cell adhesion mediated by integrin	0.0530659	0.133156	0.086633	RET	1	BCL6_direct_+/+
GO:0046850	regulation of bone remodeling	0.0530659	0.133156	0.086633	HAMP	1	BCL6_direct_+/+
GO:0045428	regulation of nitric oxide biosynthetic process	0.0541206	0.135177	0.0879476	SIRPA	1	BCL6_direct_+/+
GO:0019083	viral transcription	0.0551742	0.136658	0.0889116	USF2	1	BCL6_direct_+/+
GO:0006887	exocytosis	0.0553326	0.136658	0.0889116	FGG/FGB	2	BCL6_direct_+/+
GO:0031589	cell-substrate adhesion	0.0561903	0.136658	0.0889116	FGG/FGB	2	BCL6_direct_+/+
GO:0035315	hair cell differentiation	0.0562266	0.136658	0.0889116	TPRN	1	BCL6_direct_+/+
GO:0050982	detection of mechanical stimulus	0.0562266	0.136658	0.0889116	PKD1L3	1	BCL6_direct_+/+
GO:0080164	regulation of nitric oxide metabolic process	0.0562266	0.136658	0.0889116	SIRPA	1	BCL6_direct_+/+
GO:0042886	amide transport	0.0567648	0.137351	0.0893619	FGG/FGB	2	BCL6_direct_+/+
GO:0019933	cAMP-mediated signaling	0.057278	0.137976	0.089769	KSR1	1	BCL6_direct_+/+
GO:1902808	positive regulation of cell cycle G1/S phase transition	0.0583282	0.139318	0.0906421	PLRG1	1	BCL6_direct_+/+
GO:0009306	protein secretion	0.059084	0.139318	0.0906421	FGG/FGB	2	BCL6_direct_+/+
GO:0035592	establishment of protein localization to extracellular region	0.0593762	0.139318	0.0906421	FGG/FGB	2	BCL6_direct_+/+
GO:0042987	amyloid precursor protein catabolic process	0.0593773	0.139318	0.0906421	FLOT2	1	BCL6_direct_+/+
GO:0045071	negative regulation of viral genome replication	0.0593773	0.139318	0.0906421	SHFL	1	BCL6_direct_+/+
GO:0050832	defense response to fungus	0.0593773	0.139318	0.0906421	HAMP	1	BCL6_direct_+/+
GO:0032608	interferon-beta production	0.0604253	0.139652	0.0908595	SIRPA	1	BCL6_direct_+/+
GO:0032648	regulation of interferon-beta production	0.0604253	0.139652	0.0908595	SIRPA	1	BCL6_direct_+/+
GO:1902074	response to salt	0.0605504	0.139652	0.0908595	FGG/FGB	2	BCL6_direct_+/+
GO:1903037	regulation of leukocyte cell-cell adhesion	0.0605504	0.139652	0.0908595	FLOT2/SIRPA	2	BCL6_direct_+/+
GO:0071692	protein localization to extracellular region	0.0614364	0.139991	0.0910801	FGG/FGB	2	BCL6_direct_+/+
GO:0006826	iron ion transport	0.0614722	0.139991	0.0910801	HAMP	1	BCL6_direct_+/+
GO:0043030	regulation of macrophage activation	0.0614722	0.139991	0.0910801	HAMP	1	BCL6_direct_+/+
GO:0050863	regulation of T cell activation	0.0629232	0.142696	0.0928398	FLOT2/SIRPA	2	BCL6_direct_+/+
GO:0001755	neural crest cell migration	0.0635627	0.14295	0.0930051	RET	1	BCL6_direct_+/+
GO:0033619	membrane protein proteolysis	0.0635627	0.14295	0.0930051	RET	1	BCL6_direct_+/+
GO:0008544	epidermis development	0.0644227	0.143511	0.0933698	FLOT2/TPRN	2	BCL6_direct_+/+
GO:0002534	cytokine production involved in inflammatory response	0.0646063	0.143511	0.0933698	SIRPA	1	BCL6_direct_+/+
GO:1900015	regulation of cytokine production involved in inflammatory response	0.0646063	0.143511	0.0933698	SIRPA	1	BCL6_direct_+/+
GO:0019731	antibacterial humoral response	0.0656488	0.144641	0.0941051	FGB	1	BCL6_direct_+/+
GO:0090497	mesenchymal cell migration	0.0656488	0.144641	0.0941051	RET	1	BCL6_direct_+/+
GO:0032720	negative regulation of tumor necrosis factor production	0.0666902	0.145507	0.0946688	SIRPA	1	BCL6_direct_+/+
GO:0060113	inner ear receptor cell differentiation	0.0666902	0.145507	0.0946688	TPRN	1	BCL6_direct_+/+
GO:0050900	leukocyte migration	0.0668475	0.145507	0.0946688	SIRPA/RET	2	BCL6_direct_+/+
GO:0006414	translational elongation	0.0677305	0.146255	0.0951551	SHFL	1	BCL6_direct_+/+
GO:0006809	nitric oxide biosynthetic process	0.0677305	0.146255	0.0951551	SIRPA	1	BCL6_direct_+/+
GO:0050909	sensory perception of taste	0.0687697	0.146745	0.0954739	PKD1L3	1	BCL6_direct_+/+
GO:0070373	negative regulation of ERK1 and ERK2 cascade	0.0687697	0.146745	0.0954739	SIRPA	1	BCL6_direct_+/+
GO:1903556	negative regulation of tumor necrosis factor superfamily cytokine production	0.0687697	0.146745	0.0954739	SIRPA	1	BCL6_direct_+/+
GO:0030166	proteoglycan biosynthetic process	0.0698078	0.147221	0.0957838	CHSY3	1	BCL6_direct_+/+
GO:0045453	bone resorption	0.0698078	0.147221	0.0957838	HAMP	1	BCL6_direct_+/+
GO:0070301	cellular response to hydrogen peroxide	0.0698078	0.147221	0.0957838	SIRPA	1	BCL6_direct_+/+
GO:0009620	response to fungus	0.0708448	0.148254	0.0964561	HAMP	1	BCL6_direct_+/+
GO:0071300	cellular response to retinoic acid	0.0708448	0.148254	0.0964561	RET	1	BCL6_direct_+/+
GO:0007159	leukocyte cell-cell adhesion	0.0714771	0.1487	0.0967459	FLOT2/SIRPA	2	BCL6_direct_+/+
GO:0042490	mechanoreceptor differentiation	0.0718807	0.1487	0.0967459	TPRN	1	BCL6_direct_+/+
GO:0045806	negative regulation of endocytosis	0.0718807	0.1487	0.0967459	SIRPA	1	BCL6_direct_+/+
GO:0032835	glomerulus development	0.0729156	0.149698	0.0973952	RET	1	BCL6_direct_+/+
GO:0046209	nitric oxide metabolic process	0.0729156	0.149698	0.0973952	SIRPA	1	BCL6_direct_+/+
GO:0050766	positive regulation of phagocytosis	0.0739493	0.150679	0.0980333	SIRPA	1	BCL6_direct_+/+
GO:2001057	reactive nitrogen species metabolic process	0.0739493	0.150679	0.0980333	SIRPA	1	BCL6_direct_+/+
GO:0051051	negative regulation of transport	0.0752565	0.15259	0.0992768	HAMP/SIRPA	2	BCL6_direct_+/+
GO:0042060	wound healing	0.0755744	0.15259	0.0992768	FGG/FGB	2	BCL6_direct_+/+
GO:0006879	intracellular iron ion homeostasis	0.0760134	0.15259	0.0992768	HAMP	1	BCL6_direct_+/+
GO:0043954	cellular component maintenance	0.0760134	0.15259	0.0992768	TPRN	1	BCL6_direct_+/+
GO:0006024	glycosaminoglycan biosynthetic process	0.0770439	0.152764	0.0993902	CHSY3	1	BCL6_direct_+/+
GO:0034103	regulation of tissue remodeling	0.0770439	0.152764	0.0993902	HAMP	1	BCL6_direct_+/+
GO:0045661	regulation of myoblast differentiation	0.0770439	0.152764	0.0993902	FLOT2	1	BCL6_direct_+/+
GO:0042982	amyloid precursor protein metabolic process	0.0780733	0.152764	0.0993902	FLOT2	1	BCL6_direct_+/+
GO:0045123	cellular extravasation	0.0780733	0.152764	0.0993902	SIRPA	1	BCL6_direct_+/+
GO:0055117	regulation of cardiac muscle contraction	0.0780733	0.152764	0.0993902	ADRA1B	1	BCL6_direct_+/+
GO:0140962	multicellular organismal-level chemical homeostasis	0.0780733	0.152764	0.0993902	HAMP	1	BCL6_direct_+/+
GO:0016032	viral process	0.0784556	0.15296	0.0995177	USF2/SHFL	2	BCL6_direct_+/+
GO:0006023	aminoglycan biosynthetic process	0.0791015	0.153667	0.0999774	CHSY3	1	BCL6_direct_+/+
GO:0008360	regulation of cell shape	2.5738e-05	0.0140787	0.0117582	ARHGEF18/MYH14/HPN/PLXNB2	4	BPTF_direct_+/+
GO:0043923	positive regulation by host of viral transcription	0.000212193	0.0364282	0.030424	HPN/SMARCA4	2	BPTF_direct_+/+
GO:0022604	regulation of cell morphogenesis	0.000233788	0.0364282	0.030424	ARHGEF18/MYH14/HPN/PLXNB2	4	BPTF_direct_+/+
GO:0015867	ATP transport	0.000266385	0.0364282	0.030424	SLC25A42/ABCC6	2	BPTF_direct_+/+
GO:0015868	purine ribonucleotide transport	0.000813604	0.0737805	0.0616199	SLC25A42/ABCC6	2	BPTF_direct_+/+
GO:0007605	sensory perception of sound	0.000935445	0.0737805	0.0616199	MYH14/HPN/EML2	3	BPTF_direct_+/+
GO:0051503	adenine nucleotide transport	0.000968514	0.0737805	0.0616199	SLC25A42/ABCC6	2	BPTF_direct_+/+
GO:0015865	purine nucleotide transport	0.00107906	0.0737805	0.0616199	SLC25A42/ABCC6	2	BPTF_direct_+/+
GO:0050954	sensory perception of mechanical stimulus	0.0014042	0.079057	0.0660266	MYH14/HPN/EML2	3	BPTF_direct_+/+
GO:0006862	nucleotide transport	0.00144528	0.079057	0.0660266	SLC25A42/ABCC6	2	BPTF_direct_+/+
GO:0019083	viral transcription	0.00193735	0.0963389	0.0804601	HPN/SMARCA4	2	BPTF_direct_+/+
GO:0042060	wound healing	5.54681e-08	7.61576e-05	5.13225e-05	FGG/FGA/TNFRSF12A/XBP1/SERPINA10/PLCG2/LRG1/AJUBA/FGB/FGL1	10	CEBPD_direct_+/+
GO:0034114	regulation of heterotypic cell-cell adhesion	2.95831e-07	0.000203088	0.000136861	FGG/FGA/FGB/IL1RN	4	CEBPD_direct_+/+
GO:0045444	fat cell differentiation	1.59204e-06	0.000728622	0.000491017	JDP2/SOCS1/PIM1/ZFP36L1/XBP1/LRG1/CEBPD	7	CEBPD_direct_+/+
GO:0022407	regulation of cell-cell adhesion	2.1755e-06	0.00074674	0.000503227	FGG/EPO/FGA/SOCS1/XBP1/FOXA1/FGB/IL1RN/FGL1	9	CEBPD_direct_+/+
GO:1904035	regulation of epithelial cell apoptotic process	4.9792e-06	0.00108591	0.000731795	FGG/FGA/ZFP36L1/GSN/FGB	5	CEBPD_direct_+/+
GO:0034116	positive regulation of heterotypic cell-cell adhesion	5.28078e-06	0.00108591	0.000731795	FGG/FGA/FGB	3	CEBPD_direct_+/+
GO:0006953	acute-phase response	6.21079e-06	0.00108591	0.000731795	LBP/EPO/SAA2/SAA4	4	CEBPD_direct_+/+
GO:0002526	acute inflammatory response	6.32724e-06	0.00108591	0.000731795	LBP/EPO/SAA2/SAA4/CREB3L3	5	CEBPD_direct_+/+
GO:0072378	blood coagulation, fibrin clot formation	8.09583e-06	0.00123506	0.000832308	FGG/FGA/FGB	3	CEBPD_direct_+/+
GO:0042742	defense response to bacterium	1.12695e-05	0.00139387	0.000939325	LBP/HAMP/FGA/LEAP2/SLC30A1/BCL3/FGB	7	CEBPD_direct_+/+
GO:0022409	positive regulation of cell-cell adhesion	1.19938e-05	0.00139387	0.000939325	FGG/EPO/FGA/SOCS1/XBP1/FOXA1/FGB	7	CEBPD_direct_+/+
GO:0019730	antimicrobial humoral response	1.3694e-05	0.00139387	0.000939325	FGA/LEAP2/BCL3/CXCL2/FGB	5	CEBPD_direct_+/+
GO:0072376	protein activation cascade	1.39352e-05	0.00139387	0.000939325	FGG/FGA/FGB	3	CEBPD_direct_+/+
GO:0061041	regulation of wound healing	1.4809e-05	0.00139387	0.000939325	FGG/FGA/TNFRSF12A/XBP1/FGB	5	CEBPD_direct_+/+
GO:0034113	heterotypic cell-cell adhesion	1.5228e-05	0.00139387	0.000939325	FGG/FGA/FGB/IL1RN	4	CEBPD_direct_+/+
GO:1904019	epithelial cell apoptotic process	1.85838e-05	0.00142284	0.00095885	FGG/FGA/ZFP36L1/GSN/FGB	5	CEBPD_direct_+/+
GO:0007596	blood coagulation	1.91639e-05	0.00142284	0.00095885	FGG/FGA/SERPINA10/PLCG2/FGB/FGL1	6	CEBPD_direct_+/+
GO:0030168	platelet activation	1.99958e-05	0.00142284	0.00095885	FGG/FGA/PLCG2/FGB/FGL1	5	CEBPD_direct_+/+
GO:0050817	coagulation	2.11783e-05	0.00142284	0.00095885	FGG/FGA/SERPINA10/PLCG2/FGB/FGL1	6	CEBPD_direct_+/+
GO:2001234	negative regulation of apoptotic signaling pathway	2.11783e-05	0.00142284	0.00095885	FGG/EPO/FGA/XBP1/ATF4/FGB	6	CEBPD_direct_+/+
GO:0046426	negative regulation of receptor signaling pathway via JAK-STAT	2.20305e-05	0.00142284	0.00095885	SOCS1/SOCS3/BCL3	3	CEBPD_direct_+/+
GO:0007599	hemostasis	2.27986e-05	0.00142284	0.00095885	FGG/FGA/SERPINA10/PLCG2/FGB/FGL1	6	CEBPD_direct_+/+
GO:0010038	response to metal ion	2.69287e-05	0.00160753	0.00108331	FGG/HAMP/FGA/SLC30A1/ATF4/PLCG2/FGB	7	CEBPD_direct_+/+
GO:0050878	regulation of body fluid levels	3.04977e-05	0.00166439	0.00112163	FGG/FGA/XBP1/SERPINA10/PLCG2/FGB/FGL1	7	CEBPD_direct_+/+
GO:0070527	platelet aggregation	3.14323e-05	0.00166439	0.00112163	FGG/FGA/FGB/FGL1	4	CEBPD_direct_+/+
GO:0006959	humoral immune response	3.17364e-05	0.00166439	0.00112163	FGA/LEAP2/BCL3/CXCL2/C8G/FGB	6	CEBPD_direct_+/+
GO:1904893	negative regulation of receptor signaling pathway via STAT	3.27302e-05	0.00166439	0.00112163	SOCS1/SOCS3/BCL3	3	CEBPD_direct_+/+
GO:0031639	plasminogen activation	3.69345e-05	0.00177642	0.00119713	FGG/FGA/FGB	3	CEBPD_direct_+/+
GO:2001233	regulation of apoptotic signaling pathway	3.7521e-05	0.00177642	0.00119713	FGG/EPO/FGA/TNFRSF12A/XBP1/ATF4/FGB	7	CEBPD_direct_+/+
GO:0042730	fibrinolysis	4.14786e-05	0.00189834	0.00127929	FGG/FGA/FGB	3	CEBPD_direct_+/+
GO:1902042	negative regulation of extrinsic apoptotic signaling pathway via death domain receptors	4.63747e-05	0.00205395	0.00138415	FGG/FGA/FGB	3	CEBPD_direct_+/+
GO:1903034	regulation of response to wounding	5.15109e-05	0.00221014	0.00148941	FGG/FGA/TNFRSF12A/XBP1/FGB	5	CEBPD_direct_+/+
GO:0007259	receptor signaling pathway via JAK-STAT	5.95255e-05	0.00247662	0.00166899	EPO/HAMP/SOCS1/SOCS3/BCL3	5	CEBPD_direct_+/+
GO:0045907	positive regulation of vasoconstriction	6.32971e-05	0.00248306	0.00167333	FGG/FGA/FGB	3	CEBPD_direct_+/+
GO:2000352	negative regulation of endothelial cell apoptotic process	6.32971e-05	0.00248306	0.00167333	FGG/FGA/FGB	3	CEBPD_direct_+/+
GO:0002313	mature B cell differentiation involved in immune response	6.97228e-05	0.00265915	0.001792	BCL3/XBP1/PLCG2	3	CEBPD_direct_+/+
GO:0097696	receptor signaling pathway via STAT	7.4317e-05	0.00275776	0.00185845	EPO/HAMP/SOCS1/SOCS3/BCL3	5	CEBPD_direct_+/+
GO:0034109	homotypic cell-cell adhesion	9.71532e-05	0.0035103	0.00236559	FGG/FGA/FGB/FGL1	4	CEBPD_direct_+/+
GO:0070371	ERK1 and ERK2 cascade	0.000114859	0.00402788	0.00271438	FGG/EPO/FGA/ZFP36L1/FGB/RGS14	6	CEBPD_direct_+/+
GO:0002335	mature B cell differentiation	0.000117345	0.00402788	0.00271438	BCL3/XBP1/PLCG2	3	CEBPD_direct_+/+
GO:0043620	regulation of DNA-templated transcription in response to stress	0.000126902	0.00424966	0.00286384	ATF4/CREB3L3/RGS14	3	CEBPD_direct_+/+
GO:0045785	positive regulation of cell adhesion	0.00015453	0.00505165	0.0034043	FGG/EPO/FGA/SOCS1/XBP1/FOXA1/FGB	7	CEBPD_direct_+/+
GO:1900026	positive regulation of substrate adhesion-dependent cell spreading	0.000158573	0.00506328	0.00341214	FGG/FGA/FGB	3	CEBPD_direct_+/+
GO:0043271	negative regulation of monoatomic ion transport	0.000182568	0.00569694	0.00383916	EPO/HAMP/SLC30A1/ATF4	4	CEBPD_direct_+/+
GO:1902041	regulation of extrinsic apoptotic signaling pathway via death domain receptors	0.000222026	0.00677427	0.00456517	FGG/FGA/FGB	3	CEBPD_direct_+/+
GO:0030195	negative regulation of blood coagulation	0.000236414	0.00693518	0.00467361	FGG/FGA/FGB	3	CEBPD_direct_+/+
GO:0022612	gland morphogenesis	0.000237402	0.00693518	0.00467361	ELF3/XBP1/FOXA1/FGL1	4	CEBPD_direct_+/+
GO:1900047	negative regulation of hemostasis	0.000251392	0.00719086	0.00484591	FGG/FGA/FGB	3	CEBPD_direct_+/+
GO:2000351	regulation of endothelial cell apoptotic process	0.000266971	0.00748063	0.00504119	FGG/FGA/FGB	3	CEBPD_direct_+/+
GO:0050819	negative regulation of coagulation	0.000283161	0.00762821	0.00514064	FGG/FGA/FGB	3	CEBPD_direct_+/+
GO:0007160	cell-matrix adhesion	0.000283349	0.00762821	0.00514064	FGG/FGA/AJUBA/FGB/FGL1	5	CEBPD_direct_+/+
GO:0045598	regulation of fat cell differentiation	0.000312267	0.00824504	0.00555633	JDP2/PIM1/ZFP36L1/XBP1	4	CEBPD_direct_+/+
GO:0070555	response to interleukin-1	0.000321517	0.0083291	0.00561297	FGG/EPO/FGB/IL1RN	4	CEBPD_direct_+/+
GO:0042532	negative regulation of tyrosine phosphorylation of STAT protein	0.00033455	0.00835158	0.00562812	SOCS1/SOCS3	2	CEBPD_direct_+/+
GO:1990440	positive regulation of transcription from RNA polymerase II promoter in response to endoplasmic reticulum stress	0.00033455	0.00835158	0.00562812	ATF4/CREB3L3	2	CEBPD_direct_+/+
GO:0072577	endothelial cell apoptotic process	0.000373631	0.00916064	0.00617334	FGG/FGA/FGB	3	CEBPD_direct_+/+
GO:0010225	response to UV-C	0.000400819	0.00964471	0.00649956	BCL3/HMGN1	2	CEBPD_direct_+/+
GO:0031638	zymogen activation	0.000414449	0.00964471	0.00649956	FGG/FGA/FGB	3	CEBPD_direct_+/+
GO:1904036	negative regulation of epithelial cell apoptotic process	0.000414449	0.00964471	0.00649956	FGG/FGA/FGB	3	CEBPD_direct_+/+
GO:0051592	response to calcium ion	0.000448419	0.0102613	0.00691509	FGG/FGA/PLCG2/FGB	4	CEBPD_direct_+/+
GO:1900024	regulation of substrate adhesion-dependent cell spreading	0.000480878	0.0108237	0.00729408	FGG/FGA/FGB	3	CEBPD_direct_+/+
GO:0031960	response to corticosteroid	0.000497685	0.0110213	0.00742726	EPO/SGK1/ZFP36L1/IL1RN	4	CEBPD_direct_+/+
GO:0019229	regulation of vasoconstriction	0.000528744	0.0115233	0.00776552	FGG/FGA/FGB	3	CEBPD_direct_+/+
GO:0030183	B cell differentiation	0.000578657	0.012223	0.00823707	BCL3/ZFP36L1/XBP1/PLCG2	4	CEBPD_direct_+/+
GO:2001236	regulation of extrinsic apoptotic signaling pathway	0.000578657	0.012223	0.00823707	FGG/FGA/TNFRSF12A/FGB	4	CEBPD_direct_+/+
GO:0045600	positive regulation of fat cell differentiation	0.000633403	0.0131736	0.00887768	PIM1/ZFP36L1/XBP1	3	CEBPD_direct_+/+
GO:0030098	lymphocyte differentiation	0.000642849	0.0131736	0.00887768	SOCS1/SOCS3/BCL3/ZFP36L1/XBP1/PLCG2	6	CEBPD_direct_+/+
GO:0030193	regulation of blood coagulation	0.00066148	0.0133561	0.00900063	FGG/FGA/FGB	3	CEBPD_direct_+/+
GO:0061045	negative regulation of wound healing	0.000719992	0.0141221	0.00951688	FGG/FGA/FGB	3	CEBPD_direct_+/+
GO:1900046	regulation of hemostasis	0.000719992	0.0141221	0.00951688	FGG/FGA/FGB	3	CEBPD_direct_+/+
GO:0070372	regulation of ERK1 and ERK2 cascade	0.000733015	0.0141751	0.00955256	FGG/EPO/FGA/FGB/RGS14	5	CEBPD_direct_+/+
GO:0050818	regulation of coagulation	0.000781705	0.0149067	0.0100456	FGG/FGA/FGB	3	CEBPD_direct_+/+
GO:1901522	positive regulation of transcription from RNA polymerase II promoter involved in cellular response to chemical stimulus	0.000819365	0.0154108	0.0103853	XBP1/ATF4	2	CEBPD_direct_+/+
GO:0042509	regulation of tyrosine phosphorylation of STAT protein	0.00084669	0.0156523	0.0105481	EPO/SOCS1/SOCS3	3	CEBPD_direct_+/+
GO:0002366	leukocyte activation involved in immune response	0.000855005	0.0156523	0.0105481	LBP/SOCS3/BCL3/XBP1/PLCG2	5	CEBPD_direct_+/+
GO:1904063	negative regulation of cation transmembrane transport	0.00088043	0.0159057	0.0107188	EPO/HAMP/SLC30A1	3	CEBPD_direct_+/+
GO:0002263	cell activation involved in immune response	0.000907826	0.0161876	0.0109088	LBP/SOCS3/BCL3/XBP1/PLCG2	5	CEBPD_direct_+/+
GO:0036003	positive regulation of transcription from RNA polymerase II promoter in response to stress	0.000920316	0.0161999	0.0109171	ATF4/CREB3L3	2	CEBPD_direct_+/+
GO:0030217	T cell differentiation	0.000949014	0.016312	0.0109927	SOCS1/SOCS3/BCL3/ZFP36L1/XBP1	5	CEBPD_direct_+/+
GO:0007260	tyrosine phosphorylation of STAT protein	0.000950447	0.016312	0.0109927	EPO/SOCS1/SOCS3	3	CEBPD_direct_+/+
GO:0045921	positive regulation of exocytosis	0.00098674	0.0167259	0.0112715	FGG/FGA/FGB	3	CEBPD_direct_+/+
GO:0002281	macrophage activation involved in immune response	0.00102695	0.0171951	0.0115878	LBP/PLCG2	2	CEBPD_direct_+/+
GO:0042310	vasoconstriction	0.00114067	0.0187007	0.0126024	FGG/FGA/FGB	3	CEBPD_direct_+/+
GO:1903131	mononuclear cell differentiation	0.00114411	0.0187007	0.0126024	SOCS1/SOCS3/BCL3/ZFP36L1/XBP1/PLCG2	6	CEBPD_direct_+/+
GO:0008625	extrinsic apoptotic signaling pathway via death domain receptors	0.00118138	0.0188609	0.0127103	FGG/FGA/FGB	3	CEBPD_direct_+/+
GO:0034766	negative regulation of monoatomic ion transmembrane transport	0.00118138	0.0188609	0.0127103	EPO/HAMP/SLC30A1	3	CEBPD_direct_+/+
GO:0035313	wound healing, spreading of epidermal cells	0.00125715	0.0198398	0.01337	LRG1/AJUBA	2	CEBPD_direct_+/+
GO:0048545	response to steroid hormone	0.00129509	0.0202064	0.0136171	EPO/SGK1/ZFP36L1/FOXA1/IL1RN	5	CEBPD_direct_+/+
GO:0060713	labyrinthine layer morphogenesis	0.00138066	0.0212994	0.0143537	SOCS3/ZFP36L1	2	CEBPD_direct_+/+
GO:0032496	response to lipopolysaccharide	0.00140388	0.0213167	0.0143653	LBP/EPO/CXCL2/XBP1/PLCG2	5	CEBPD_direct_+/+
GO:0008015	blood circulation	0.00141283	0.0213167	0.0143653	FGG/EPO/SGK1/FGA/GSN/FGB	6	CEBPD_direct_+/+
GO:0002312	B cell activation involved in immune response	0.00144497	0.0215646	0.0145324	BCL3/XBP1/PLCG2	3	CEBPD_direct_+/+
GO:0072574	hepatocyte proliferation	0.00150974	0.0220519	0.0148608	XBP1/FGL1	2	CEBPD_direct_+/+
GO:0072575	epithelial cell proliferation involved in liver morphogenesis	0.00150974	0.0220519	0.0148608	XBP1/FGL1	2	CEBPD_direct_+/+
GO:0032869	cellular response to insulin stimulus	0.00153737	0.0222191	0.0149734	SOCS1/SOCS3/ZFP36L1/XBP1	4	CEBPD_direct_+/+
GO:0043367	CD4-positive, alpha-beta T cell differentiation	0.00158952	0.0224991	0.0151621	SOCS1/SOCS3/BCL3	3	CEBPD_direct_+/+
GO:1903035	negative regulation of response to wounding	0.00158952	0.0224991	0.0151621	FGG/FGA/FGB	3	CEBPD_direct_+/+
GO:0009651	response to salt stress	0.00164437	0.0227055	0.0153012	EPO/ZFP36L1	2	CEBPD_direct_+/+
GO:0046474	glycerophospholipid biosynthetic process	0.00165371	0.0227055	0.0153012	SOCS1/SOCS3/PLCG2/AJUBA	4	CEBPD_direct_+/+
GO:0070374	positive regulation of ERK1 and ERK2 cascade	0.00165371	0.0227055	0.0153012	FGG/EPO/FGA/FGB	4	CEBPD_direct_+/+
GO:0031589	cell-substrate adhesion	0.00172703	0.0233129	0.0157105	FGG/FGA/AJUBA/FGB/FGL1	5	CEBPD_direct_+/+
GO:2001237	negative regulation of extrinsic apoptotic signaling pathway	0.00174284	0.0233129	0.0157105	FGG/FGA/FGB	3	CEBPD_direct_+/+
GO:0002237	response to molecule of bacterial origin	0.00174889	0.0233129	0.0157105	LBP/EPO/CXCL2/XBP1/PLCG2	5	CEBPD_direct_+/+
GO:0072576	liver morphogenesis	0.00178451	0.0234838	0.0158257	XBP1/FGL1	2	CEBPD_direct_+/+
GO:0032755	positive regulation of interleukin-6 production	0.00179592	0.0234838	0.0158257	LBP/XBP1/PLCG2	3	CEBPD_direct_+/+
GO:0002285	lymphocyte activation involved in immune response	0.00190457	0.0242196	0.0163216	SOCS3/BCL3/XBP1/PLCG2	4	CEBPD_direct_+/+
GO:0071222	cellular response to lipopolysaccharide	0.00190457	0.0242196	0.0163216	LBP/CXCL2/XBP1/PLCG2	4	CEBPD_direct_+/+
GO:0000041	transition metal ion transport	0.00190511	0.0242196	0.0163216	HAMP/SLC30A1/STEAP2	3	CEBPD_direct_+/+
GO:0043032	positive regulation of macrophage activation	0.00193015	0.0243127	0.0163843	LBP/HAMP	2	CEBPD_direct_+/+
GO:0034446	substrate adhesion-dependent cell spreading	0.00201836	0.0251928	0.0169774	FGG/FGA/FGB	3	CEBPD_direct_+/+
GO:0060669	embryonic placenta morphogenesis	0.00208124	0.0257436	0.0173486	SOCS3/ZFP36L1	2	CEBPD_direct_+/+
GO:0046425	regulation of receptor signaling pathway via JAK-STAT	0.00213572	0.0261817	0.0176438	SOCS1/SOCS3/BCL3	3	CEBPD_direct_+/+
GO:0071219	cellular response to molecule of bacterial origin	0.00221707	0.0267173	0.0180048	LBP/CXCL2/XBP1/PLCG2	4	CEBPD_direct_+/+
GO:0002696	positive regulation of leukocyte activation	0.00223048	0.0267173	0.0180048	LBP/EPO/HAMP/SOCS1/XBP1	5	CEBPD_direct_+/+
GO:0042116	macrophage activation	0.00225725	0.0267173	0.0180048	LBP/HAMP/PLCG2	3	CEBPD_direct_+/+
GO:2001243	negative regulation of intrinsic apoptotic signaling pathway	0.00225725	0.0267173	0.0180048	EPO/XBP1/ATF4	3	CEBPD_direct_+/+
GO:0071347	cellular response to interleukin-1	0.0023196	0.0270792	0.0182486	FGG/FGB/IL1RN	3	CEBPD_direct_+/+
GO:0050727	regulation of inflammatory response	0.00233737	0.0270792	0.0182486	LBP/HAMP/SOCS3/PLCG2/CREB3L3	5	CEBPD_direct_+/+
GO:0050730	regulation of peptidyl-tyrosine phosphorylation	0.00236671	0.0270792	0.0182486	EPO/SOCS1/SOCS3/PLCG2	4	CEBPD_direct_+/+
GO:0097191	extrinsic apoptotic signaling pathway	0.00236671	0.0270792	0.0182486	FGG/FGA/TNFRSF12A/FGB	4	CEBPD_direct_+/+
GO:0051090	regulation of DNA-binding transcription factor activity	0.00256234	0.0285634	0.0192488	SGK1/PIM1/BCL3/FOXA1/PLCG2	5	CEBPD_direct_+/+
GO:0034755	iron ion transmembrane transport	0.00256702	0.0285634	0.0192488	HAMP/STEAP2	2	CEBPD_direct_+/+
GO:0090277	positive regulation of peptide hormone secretion	0.00257965	0.0285634	0.0192488	FGG/FGA/FGB	3	CEBPD_direct_+/+
GO:1904892	regulation of receptor signaling pathway via STAT	0.00257965	0.0285634	0.0192488	SOCS1/SOCS3/BCL3	3	CEBPD_direct_+/+
GO:0050867	positive regulation of cell activation	0.00265065	0.0291147	0.0196204	LBP/EPO/HAMP/SOCS1/XBP1	5	CEBPD_direct_+/+
GO:0002793	positive regulation of peptide secretion	0.00271617	0.0295976	0.0199458	FGG/FGA/FGB	3	CEBPD_direct_+/+
GO:0034763	negative regulation of transmembrane transport	0.00285707	0.0308879	0.0208153	EPO/HAMP/SLC30A1	3	CEBPD_direct_+/+
GO:0030072	peptide hormone secretion	0.00303521	0.0320124	0.0215731	FGG/FGA/FGB/IL1RN	4	CEBPD_direct_+/+
GO:0045017	glycerolipid biosynthetic process	0.00303521	0.0320124	0.0215731	SOCS1/SOCS3/PLCG2/AJUBA	4	CEBPD_direct_+/+
GO:0016485	protein processing	0.00308086	0.0320124	0.0215731	FGG/FGA/GSN/FGB	4	CEBPD_direct_+/+
GO:0043618	regulation of transcription from RNA polymerase II promoter in response to stress	0.00310099	0.0320124	0.0215731	ATF4/CREB3L3	2	CEBPD_direct_+/+
GO:0045577	regulation of B cell differentiation	0.00310099	0.0320124	0.0215731	ZFP36L1/XBP1	2	CEBPD_direct_+/+
GO:0070293	renal absorption	0.00310099	0.0320124	0.0215731	SGK1/GSN	2	CEBPD_direct_+/+
GO:0007159	leukocyte cell-cell adhesion	0.00312577	0.0320275	0.0215833	EPO/SOCS1/XBP1/LRG1/FGL1	5	CEBPD_direct_+/+
GO:0035710	CD4-positive, alpha-beta T cell activation	0.00315224	0.0320595	0.0216048	SOCS1/SOCS3/BCL3	3	CEBPD_direct_+/+
GO:0002790	peptide secretion	0.00326813	0.0329931	0.022234	FGG/FGA/FGB/IL1RN	4	CEBPD_direct_+/+
GO:0008654	phospholipid biosynthetic process	0.00331613	0.0329931	0.022234	SOCS1/SOCS3/PLCG2/AJUBA	4	CEBPD_direct_+/+
GO:0071216	cellular response to biotic stimulus	0.00331613	0.0329931	0.022234	LBP/CXCL2/XBP1/PLCG2	4	CEBPD_direct_+/+
GO:0010811	positive regulation of cell-substrate adhesion	0.00354671	0.0350333	0.0236089	FGG/FGA/FGB	3	CEBPD_direct_+/+
GO:0046632	alpha-beta T cell differentiation	0.00362905	0.0353564	0.0238266	SOCS1/SOCS3/BCL3	3	CEBPD_direct_+/+
GO:0044319	wound healing, spreading of cells	0.00368242	0.0353564	0.0238266	LRG1/AJUBA	2	CEBPD_direct_+/+
GO:0046627	negative regulation of insulin receptor signaling pathway	0.00368242	0.0353564	0.0238266	SOCS1/SOCS3	2	CEBPD_direct_+/+
GO:0090505	epiboly involved in wound healing	0.00368242	0.0353564	0.0238266	LRG1/AJUBA	2	CEBPD_direct_+/+
GO:0006661	phosphatidylinositol biosynthetic process	0.00379725	0.035956	0.0242307	SOCS1/SOCS3/PLCG2	3	CEBPD_direct_+/+
GO:0051384	response to glucocorticoid	0.00379725	0.035956	0.0242307	EPO/ZFP36L1/IL1RN	3	CEBPD_direct_+/+
GO:0044058	regulation of digestive system process	0.00388666	0.0360566	0.0242985	SGK1/HAMP	2	CEBPD_direct_+/+
GO:0090504	epiboly	0.00388666	0.0360566	0.0242985	LRG1/AJUBA	2	CEBPD_direct_+/+
GO:1900077	negative regulation of cellular response to insulin stimulus	0.00388666	0.0360566	0.0242985	SOCS1/SOCS3	2	CEBPD_direct_+/+
GO:0015833	peptide transport	0.00409517	0.0372443	0.0250989	FGG/FGA/FGB/IL1RN	4	CEBPD_direct_+/+
GO:0032868	response to insulin	0.00409517	0.0372443	0.0250989	SOCS1/SOCS3/ZFP36L1/XBP1	4	CEBPD_direct_+/+
GO:0007616	long-term memory	0.00409606	0.0372443	0.0250989	SGK1/RGS14	2	CEBPD_direct_+/+
GO:0050673	epithelial cell proliferation	0.00417349	0.0376987	0.0254051	ZFP36L1/XBP1/HMGN1/LRG1/FGL1	5	CEBPD_direct_+/+
GO:0032102	negative regulation of response to external stimulus	0.00429902	0.0385787	0.0259982	FGG/HAMP/FGA/SOCS3/FGB	5	CEBPD_direct_+/+
GO:0007586	digestion	0.00442317	0.0394352	0.0265753	SGK1/HAMP/LRCOL1	3	CEBPD_direct_+/+
GO:0018108	peptidyl-tyrosine phosphorylation	0.0044979	0.0398427	0.02685	EPO/SOCS1/SOCS3/PLCG2	4	CEBPD_direct_+/+
GO:0018212	peptidyl-tyrosine modification	0.00461771	0.0406389	0.0273865	EPO/SOCS1/SOCS3/PLCG2	4	CEBPD_direct_+/+
GO:0048732	gland development	0.00464698	0.0406389	0.0273865	ELF3/XBP1/FOXA1/SERPINA10/FGL1	5	CEBPD_direct_+/+
GO:0006986	response to unfolded protein	0.00470946	0.0409246	0.027579	XBP1/ATF4/CREB3L3	3	CEBPD_direct_+/+
GO:0032733	positive regulation of interleukin-10 production	0.00475504	0.0410608	0.0276708	BCL3/PLCG2	2	CEBPD_direct_+/+
GO:0042113	B cell activation	0.00486377	0.0417372	0.0281267	BCL3/ZFP36L1/XBP1/PLCG2	4	CEBPD_direct_+/+
GO:0140467	integrated stress response signaling	0.00498486	0.0425106	0.0286479	ATF4/CEBPD	2	CEBPD_direct_+/+
GO:0035296	regulation of tube diameter	0.00531514	0.0438364	0.0295413	FGG/FGA/FGB	3	CEBPD_direct_+/+
GO:0046887	positive regulation of hormone secretion	0.00531514	0.0438364	0.0295413	FGG/FGA/FGB	3	CEBPD_direct_+/+
GO:0097746	blood vessel diameter maintenance	0.00531514	0.0438364	0.0295413	FGG/FGA/FGB	3	CEBPD_direct_+/+
GO:0051258	protein polymerization	0.0053154	0.0438364	0.0295413	FGG/FGA/GSN/FGB	4	CEBPD_direct_+/+
GO:0043410	positive regulation of MAPK cascade	0.00540268	0.0438364	0.0295413	FGG/EPO/FGA/PLCG2/FGB	5	CEBPD_direct_+/+
GO:0001889	liver development	0.00542043	0.0438364	0.0295413	XBP1/SERPINA10/FGL1	3	CEBPD_direct_+/+
GO:0035150	regulation of tube size	0.00542043	0.0438364	0.0295413	FGG/FGA/FGB	3	CEBPD_direct_+/+
GO:0050729	positive regulation of inflammatory response	0.00542043	0.0438364	0.0295413	LBP/PLCG2/CREB3L3	3	CEBPD_direct_+/+
GO:0006984	ER-nucleus signaling pathway	0.0054596	0.0438364	0.0295413	XBP1/ATF4	2	CEBPD_direct_+/+
GO:0010837	regulation of keratinocyte proliferation	0.0054596	0.0438364	0.0295413	ZFP36L1/LRG1	2	CEBPD_direct_+/+
GO:0050714	positive regulation of protein secretion	0.00552697	0.0441194	0.029732	FGG/FGA/FGB	3	CEBPD_direct_+/+
GO:0036294	cellular response to decreased oxygen levels	0.00574383	0.0453235	0.0305434	ZFP36L1/ATF4/AJUBA	3	CEBPD_direct_+/+
GO:0061008	hepaticobiliary system development	0.00574383	0.0453235	0.0305434	XBP1/SERPINA10/FGL1	3	CEBPD_direct_+/+
GO:0006650	glycerophospholipid metabolic process	0.00593641	0.0461878	0.0311259	SOCS1/SOCS3/PLCG2/AJUBA	4	CEBPD_direct_+/+
GO:0050732	negative regulation of peptidyl-tyrosine phosphorylation	0.0059543	0.0461878	0.0311259	SOCS1/SOCS3	2	CEBPD_direct_+/+
GO:0060711	labyrinthine layer development	0.0059543	0.0461878	0.0311259	SOCS3/ZFP36L1	2	CEBPD_direct_+/+
GO:0009411	response to UV	0.00607862	0.0468409	0.031566	BCL3/ATF4/HMGN1	3	CEBPD_direct_+/+
GO:0032635	interleukin-6 production	0.00619276	0.0468409	0.031566	LBP/XBP1/PLCG2	3	CEBPD_direct_+/+
GO:0032675	regulation of interleukin-6 production	0.00619276	0.0468409	0.031566	LBP/XBP1/PLCG2	3	CEBPD_direct_+/+
GO:0046488	phosphatidylinositol metabolic process	0.00619276	0.0468409	0.031566	SOCS1/SOCS3/PLCG2	3	CEBPD_direct_+/+
GO:0031670	cellular response to nutrient	0.00620906	0.0468409	0.031566	PIM1/XBP1	2	CEBPD_direct_+/+
GO:0007584	response to nutrient	0.00654288	0.0490895	0.0330813	EPO/PIM1/XBP1	3	CEBPD_direct_+/+
GO:0036293	response to decreased oxygen levels	0.00668141	0.0491747	0.0331388	EPO/ZFP36L1/ATF4/AJUBA	4	CEBPD_direct_+/+
GO:0071375	cellular response to peptide hormone stimulus	0.00668141	0.0491747	0.0331388	SOCS1/SOCS3/ZFP36L1/XBP1	4	CEBPD_direct_+/+
GO:0001819	positive regulation of cytokine production	0.00669462	0.0491747	0.0331388	LBP/BCL3/XBP1/ATF4/PLCG2	5	CEBPD_direct_+/+
GO:0006911	phagocytosis, engulfment	0.00673331	0.0491747	0.0331388	GSN/PLCG2	2	CEBPD_direct_+/+
GO:0042149	cellular response to glucose starvation	0.00673331	0.0491747	0.0331388	XBP1/ATF4	2	CEBPD_direct_+/+
GO:0023061	signal release	0.00687015	0.0499085	0.0336333	FGG/FGA/SLC30A1/FGB/IL1RN	5	CEBPD_direct_+/+
GO:0097193	intrinsic apoptotic signaling pathway	0.00699606	0.0505557	0.0340695	EPO/BCL3/XBP1/ATF4	4	CEBPD_direct_+/+
GO:0035966	response to topologically incorrect protein	0.00715228	0.0514141	0.0346479	XBP1/ATF4/CREB3L3	3	CEBPD_direct_+/+
GO:0046879	hormone secretion	0.00723841	0.0517622	0.0348825	FGG/FGA/FGB/IL1RN	4	CEBPD_direct_+/+
GO:0051047	positive regulation of secretion	0.00740303	0.0526651	0.0354909	FGG/FGA/XBP1/FGB	4	CEBPD_direct_+/+
GO:0071470	cellular response to osmotic stress	0.00755609	0.0533014	0.0359198	EPO/ZFP36L1	2	CEBPD_direct_+/+
GO:0009416	response to light stimulus	0.00757012	0.0533014	0.0359198	BCL3/ATF4/HMGN1/RGS14	4	CEBPD_direct_+/+
GO:0071453	cellular response to oxygen levels	0.00766334	0.0536825	0.0361766	ZFP36L1/ATF4/AJUBA	3	CEBPD_direct_+/+
GO:0051249	regulation of lymphocyte activation	0.00779673	0.0543396	0.0366194	EPO/SOCS1/ZFP36L1/XBP1/FGL1	5	CEBPD_direct_+/+
GO:0050873	brown fat cell differentiation	0.00783996	0.054365	0.0366365	PIM1/LRG1	2	CEBPD_direct_+/+
GO:0032640	tumor necrosis factor production	0.0080605	0.0553354	0.0372904	LBP/BCL3/PLCG2	3	CEBPD_direct_+/+
GO:0032680	regulation of tumor necrosis factor production	0.0080605	0.0553354	0.0372904	LBP/BCL3/PLCG2	3	CEBPD_direct_+/+
GO:0009914	hormone transport	0.00817456	0.0558392	0.03763	FGG/FGA/FGB/IL1RN	4	CEBPD_direct_+/+
GO:0002455	humoral immune response mediated by circulating immunoglobulin	0.00842197	0.0569624	0.0383869	BCL3/C8G	2	CEBPD_direct_+/+
GO:0050832	defense response to fungus	0.00842197	0.0569624	0.0383869	HAMP/PLCG2	2	CEBPD_direct_+/+
GO:0043616	keratinocyte proliferation	0.00872006	0.0580315	0.0391074	ZFP36L1/LRG1	2	CEBPD_direct_+/+
GO:0002262	myeloid cell homeostasis	0.00874911	0.0580315	0.0391074	EPO/HAMP/ZFP36L1	3	CEBPD_direct_+/+
GO:0071706	tumor necrosis factor superfamily cytokine production	0.00874911	0.0580315	0.0391074	LBP/BCL3/PLCG2	3	CEBPD_direct_+/+
GO:1903555	regulation of tumor necrosis factor superfamily cytokine production	0.00874911	0.0580315	0.0391074	LBP/BCL3/PLCG2	3	CEBPD_direct_+/+
GO:0070482	response to oxygen levels	0.0089034	0.058771	0.0396057	EPO/ZFP36L1/ATF4/AJUBA	4	CEBPD_direct_+/+
GO:0006826	iron ion transport	0.00902283	0.0589921	0.0397547	HAMP/STEAP2	2	CEBPD_direct_+/+
GO:0043030	regulation of macrophage activation	0.00902283	0.0589921	0.0397547	LBP/HAMP	2	CEBPD_direct_+/+
GO:0002011	morphogenesis of an epithelial sheet	0.00933027	0.059862	0.0403409	LRG1/AJUBA	2	CEBPD_direct_+/+
GO:0031663	lipopolysaccharide-mediated signaling pathway	0.00933027	0.059862	0.0403409	LBP/PLCG2	2	CEBPD_direct_+/+
GO:0051926	negative regulation of calcium ion transport	0.00933027	0.059862	0.0403409	EPO/SLC30A1	2	CEBPD_direct_+/+
GO:0099024	plasma membrane invagination	0.00933027	0.059862	0.0403409	GSN/PLCG2	2	CEBPD_direct_+/+
GO:2001242	regulation of intrinsic apoptotic signaling pathway	0.00961987	0.0612915	0.0413043	EPO/XBP1/ATF4	3	CEBPD_direct_+/+
GO:0071384	cellular response to corticosteroid stimulus	0.00964236	0.0612915	0.0413043	SGK1/ZFP36L1	2	CEBPD_direct_+/+
GO:0032613	interleukin-10 production	0.00995906	0.0627238	0.0422695	BCL3/PLCG2	2	CEBPD_direct_+/+
GO:0032653	regulation of interleukin-10 production	0.00995906	0.0627238	0.0422695	BCL3/PLCG2	2	CEBPD_direct_+/+
GO:0046631	alpha-beta T cell activation	0.0102276	0.0638684	0.0430409	SOCS1/SOCS3/BCL3	3	CEBPD_direct_+/+
GO:0019731	antibacterial humoral response	0.0102804	0.0638684	0.0430409	FGA/FGB	2	CEBPD_direct_+/+
GO:0046854	phosphatidylinositol phosphate biosynthetic process	0.0102804	0.0638684	0.0430409	SOCS1/SOCS3	2	CEBPD_direct_+/+
GO:0032720	negative regulation of tumor necrosis factor production	0.0106062	0.0655716	0.0441886	LBP/BCL3	2	CEBPD_direct_+/+
GO:1902107	positive regulation of leukocyte differentiation	0.0106978	0.0655716	0.0441886	SOCS1/ZFP36L1/XBP1	3	CEBPD_direct_+/+
GO:1903708	positive regulation of hemopoiesis	0.0106978	0.0655716	0.0441886	SOCS1/ZFP36L1/XBP1	3	CEBPD_direct_+/+
GO:0006887	exocytosis	0.0108023	0.0659178	0.0444219	FGG/FGA/STEAP2/FGB	4	CEBPD_direct_+/+
GO:0062208	positive regulation of pattern recognition receptor signaling pathway	0.0109366	0.0664424	0.0447755	LBP/PLCG2	2	CEBPD_direct_+/+
GO:0046626	regulation of insulin receptor signaling pathway	0.0112716	0.0678765	0.0457419	SOCS1/SOCS3	2	CEBPD_direct_+/+
GO:1903556	negative regulation of tumor necrosis factor superfamily cytokine production	0.0112716	0.0678765	0.0457419	LBP/BCL3	2	CEBPD_direct_+/+
GO:0042886	amide transport	0.0113423	0.0680045	0.0458281	FGG/FGA/FGB/IL1RN	4	CEBPD_direct_+/+
GO:0010324	membrane invagination	0.011611	0.0690125	0.0465074	GSN/PLCG2	2	CEBPD_direct_+/+
GO:0070059	intrinsic apoptotic signaling pathway in response to endoplasmic reticulum stress	0.011611	0.0690125	0.0465074	XBP1/ATF4	2	CEBPD_direct_+/+
GO:0050678	regulation of epithelial cell proliferation	0.0117868	0.0697554	0.0470081	ZFP36L1/XBP1/HMGN1/LRG1	4	CEBPD_direct_+/+
GO:0017157	regulation of exocytosis	0.0118432	0.0697886	0.0470305	FGG/FGA/FGB	3	CEBPD_direct_+/+
GO:0009620	response to fungus	0.0119549	0.0698471	0.0470699	HAMP/PLCG2	2	CEBPD_direct_+/+
GO:1900076	regulation of cellular response to insulin stimulus	0.0119549	0.0698471	0.0470699	SOCS1/SOCS3	2	CEBPD_direct_+/+
GO:0017148	negative regulation of translation	0.012183	0.0704048	0.0474457	ZFP36L1/ATF4/AJUBA	3	CEBPD_direct_+/+
GO:0009306	protein secretion	0.0122424	0.0704048	0.0474457	FGG/FGA/FGB/IL1RN	4	CEBPD_direct_+/+
GO:1901653	cellular response to peptide	0.0122424	0.0704048	0.0474457	SOCS1/SOCS3/ZFP36L1/XBP1	4	CEBPD_direct_+/+
GO:0022408	negative regulation of cell-cell adhesion	0.012355	0.0704048	0.0474457	SOCS1/IL1RN/FGL1	3	CEBPD_direct_+/+
GO:0048469	cell maturation	0.012355	0.0704048	0.0474457	FGG/EPO/FOXA1	3	CEBPD_direct_+/+
GO:0035592	establishment of protein localization to extracellular region	0.012358	0.0704048	0.0474457	FGG/FGA/FGB/IL1RN	4	CEBPD_direct_+/+
GO:0090276	regulation of peptide hormone secretion	0.0127032	0.0720722	0.0485693	FGG/FGA/FGB	3	CEBPD_direct_+/+
GO:1902074	response to salt	0.0128276	0.0721817	0.0486432	FGG/FGA/PLCG2/FGB	4	CEBPD_direct_+/+
GO:1903037	regulation of leukocyte cell-cell adhesion	0.0128276	0.0721817	0.0486432	EPO/SOCS1/XBP1/FGL1	4	CEBPD_direct_+/+
GO:0006644	phospholipid metabolic process	0.0131873	0.0735748	0.049582	SOCS1/SOCS3/PLCG2/AJUBA	4	CEBPD_direct_+/+
GO:0071692	protein localization to extracellular region	0.0131873	0.0735748	0.049582	FGG/FGA/FGB/IL1RN	4	CEBPD_direct_+/+
GO:0002791	regulation of peptide secretion	0.013236	0.0735748	0.049582	FGG/FGA/FGB	3	CEBPD_direct_+/+
GO:0090087	regulation of peptide transport	0.0135982	0.0752836	0.0507335	FGG/FGA/FGB	3	CEBPD_direct_+/+
GO:0006879	intracellular iron ion homeostasis	0.0137407	0.075767	0.0510593	HAMP/STEAP2	2	CEBPD_direct_+/+
GO:0050863	regulation of T cell activation	0.013801	0.0757951	0.0510782	EPO/SOCS1/XBP1/FGL1	4	CEBPD_direct_+/+
GO:0042093	T-helper cell differentiation	0.0141109	0.0771886	0.0520173	SOCS3/BCL3	2	CEBPD_direct_+/+
GO:0010959	regulation of metal ion transport	0.0143049	0.0779392	0.0525231	EPO/HAMP/SLC30A1/ATF4	4	CEBPD_direct_+/+
GO:0046486	glycerolipid metabolic process	0.0144327	0.0783247	0.0527829	SOCS1/SOCS3/PLCG2/AJUBA	4	CEBPD_direct_+/+
GO:0071383	cellular response to steroid hormone stimulus	0.0147188	0.0794116	0.0535154	SGK1/ZFP36L1/FOXA1	3	CEBPD_direct_+/+
GO:0002294	CD4-positive, alpha-beta T cell differentiation involved in immune response	0.0148644	0.0794116	0.0535154	SOCS3/BCL3	2	CEBPD_direct_+/+
GO:0030968	endoplasmic reticulum unfolded protein response	0.0148644	0.0794116	0.0535154	XBP1/ATF4	2	CEBPD_direct_+/+
GO:0061844	antimicrobial humoral immune response mediated by antimicrobial peptide	0.0148644	0.0794116	0.0535154	LEAP2/CXCL2	2	CEBPD_direct_+/+
GO:0002287	alpha-beta T cell activation involved in immune response	0.0152475	0.0808294	0.0544708	SOCS3/BCL3	2	CEBPD_direct_+/+
GO:0002293	alpha-beta T cell differentiation involved in immune response	0.0152475	0.0808294	0.0544708	SOCS3/BCL3	2	CEBPD_direct_+/+
GO:0071230	cellular response to amino acid stimulus	0.0156349	0.0825469	0.0556282	SOCS1/XBP1	2	CEBPD_direct_+/+
GO:0045619	regulation of lymphocyte differentiation	0.0156917	0.0825469	0.0556282	SOCS1/ZFP36L1/XBP1	3	CEBPD_direct_+/+
GO:0010810	regulation of cell-substrate adhesion	0.0162926	0.0850888	0.0573412	FGG/FGA/FGB	3	CEBPD_direct_+/+
GO:0001701	in utero embryonic development	0.0162989	0.0850888	0.0573412	ELF3/SOCS3/SLC30A1/ZFP36L1	4	CEBPD_direct_+/+
GO:0034249	negative regulation of amide metabolic process	0.0164957	0.0857901	0.0578139	ZFP36L1/ATF4/AJUBA	3	CEBPD_direct_+/+
GO:0048678	response to axon injury	0.0168222	0.087158	0.0587356	EPO/PLCG2	2	CEBPD_direct_+/+
GO:0006970	response to osmotic stress	0.0176345	0.0906824	0.0611108	EPO/ZFP36L1	2	CEBPD_direct_+/+
GO:0072091	regulation of stem cell proliferation	0.0176345	0.0906824	0.0611108	PIM1/ZFP36L1	2	CEBPD_direct_+/+
GO:0032677	regulation of interleukin-8 production	0.0180469	0.0924566	0.0623064	LBP/BCL3	2	CEBPD_direct_+/+
GO:0002292	T cell differentiation involved in immune response	0.0184633	0.0935429	0.0630384	SOCS3/BCL3	2	CEBPD_direct_+/+
GO:0032637	interleukin-8 production	0.0184633	0.0935429	0.0630384	LBP/BCL3	2	CEBPD_direct_+/+
GO:0033273	response to vitamin	0.0184633	0.0935429	0.0630384	EPO/PIM1	2	CEBPD_direct_+/+
GO:0002220	innate immune response activating cell surface receptor signaling pathway	0.0188838	0.0947743	0.0638683	LBP/PLCG2	2	CEBPD_direct_+/+
GO:0071229	cellular response to acid chemical	0.0188838	0.0947743	0.0638683	SOCS1/XBP1	2	CEBPD_direct_+/+
GO:0006417	regulation of translation	0.0189134	0.0947743	0.0638683	BCL3/ZFP36L1/ATF4/AJUBA	4	CEBPD_direct_+/+
GO:0051051	negative regulation of transport	0.0193732	0.096725	0.0651829	EPO/HAMP/SLC30A1/ATF4	4	CEBPD_direct_+/+
GO:0006909	phagocytosis	0.0203977	0.100816	0.0679397	LBP/GSN/PLCG2	3	CEBPD_direct_+/+
GO:0009314	response to radiation	0.0204729	0.100816	0.0679397	BCL3/ATF4/HMGN1/RGS14	4	CEBPD_direct_+/+
GO:0001892	embryonic placenta development	0.020606	0.100816	0.0679397	SOCS3/ZFP36L1	2	CEBPD_direct_+/+
GO:0034620	cellular response to unfolded protein	0.020606	0.100816	0.0679397	XBP1/ATF4	2	CEBPD_direct_+/+
GO:0002274	myeloid leukocyte activation	0.0206282	0.100816	0.0679397	LBP/HAMP/PLCG2	3	CEBPD_direct_+/+
GO:0043434	response to peptide hormone	0.0206331	0.100816	0.0679397	SOCS1/SOCS3/ZFP36L1/XBP1	4	CEBPD_direct_+/+
GO:0009636	response to toxic substance	0.0213283	0.103476	0.0697324	PIM1/SLC30A1/ATF4	3	CEBPD_direct_+/+
GO:0032409	regulation of transporter activity	0.0213283	0.103476	0.0697324	EPO/SGK1/PIM1	3	CEBPD_direct_+/+
GO:0031640	killing of cells of another organism	0.0214909	0.103533	0.0697709	HAMP/C8G	2	CEBPD_direct_+/+
GO:0141061	disruption of cell in another organism	0.0214909	0.103533	0.0697709	HAMP/C8G	2	CEBPD_direct_+/+
GO:0045666	positive regulation of neuron differentiation	0.0223914	0.107494	0.0724404	EPO/FOXA1	2	CEBPD_direct_+/+
GO:0031669	cellular response to nutrient levels	0.0232587	0.110099	0.0741957	PIM1/XBP1/ATF4	3	CEBPD_direct_+/+
GO:0050870	positive regulation of T cell activation	0.0232587	0.110099	0.0741957	EPO/SOCS1/XBP1	3	CEBPD_direct_+/+
GO:0010720	positive regulation of cell development	0.0234764	0.110099	0.0741957	SOCS1/ZFP36L1/XBP1/RGS14	4	CEBPD_direct_+/+
GO:1903522	regulation of blood circulation	0.0240065	0.110099	0.0741957	FGG/FGA/FGB	3	CEBPD_direct_+/+
GO:0002275	myeloid cell activation involved in immune response	0.0242387	0.110099	0.0741957	LBP/PLCG2	2	CEBPD_direct_+/+
GO:0141060	disruption of anatomical structure in another organism	0.0247101	0.110099	0.0741957	HAMP/C8G	2	CEBPD_direct_+/+
GO:0046883	regulation of hormone secretion	0.0247673	0.110099	0.0741957	FGG/FGA/FGB	3	CEBPD_direct_+/+
GO:0003263	cardioblast proliferation	0.0248585	0.110099	0.0741957	PIM1	1	CEBPD_direct_+/+
GO:0003264	regulation of cardioblast proliferation	0.0248585	0.110099	0.0741957	PIM1	1	CEBPD_direct_+/+
GO:0006283	transcription-coupled nucleotide-excision repair	0.0248585	0.110099	0.0741957	HMGN1	1	CEBPD_direct_+/+
GO:0008627	intrinsic apoptotic signaling pathway in response to osmotic stress	0.0248585	0.110099	0.0741957	EPO	1	CEBPD_direct_+/+
GO:0014889	muscle atrophy	0.0248585	0.110099	0.0741957	GSN	1	CEBPD_direct_+/+
GO:0034115	negative regulation of heterotypic cell-cell adhesion	0.0248585	0.110099	0.0741957	IL1RN	1	CEBPD_direct_+/+
GO:0042989	sequestering of actin monomers	0.0248585	0.110099	0.0741957	GSN	1	CEBPD_direct_+/+
GO:0045657	positive regulation of monocyte differentiation	0.0248585	0.110099	0.0741957	ZFP36L1	1	CEBPD_direct_+/+
GO:0060054	positive regulation of epithelial cell proliferation involved in wound healing	0.0248585	0.110099	0.0741957	LRG1	1	CEBPD_direct_+/+
GO:0060430	lung saccule development	0.0248585	0.110099	0.0741957	FOXA1	1	CEBPD_direct_+/+
GO:0060525	prostate glandular acinus development	0.0248585	0.110099	0.0741957	FOXA1	1	CEBPD_direct_+/+
GO:0061043	regulation of vascular wound healing	0.0248585	0.110099	0.0741957	XBP1	1	CEBPD_direct_+/+
GO:0070391	response to lipoteichoic acid	0.0248585	0.110099	0.0741957	LBP	1	CEBPD_direct_+/+
GO:0070587	regulation of cell-cell adhesion involved in gastrulation	0.0248585	0.110099	0.0741957	IL1RN	1	CEBPD_direct_+/+
GO:0071223	cellular response to lipoteichoic acid	0.0248585	0.110099	0.0741957	LBP	1	CEBPD_direct_+/+
GO:0071287	cellular response to manganese ion	0.0248585	0.110099	0.0741957	ATF4	1	CEBPD_direct_+/+
GO:2000347	positive regulation of hepatocyte proliferation	0.0248585	0.110099	0.0741957	XBP1	1	CEBPD_direct_+/+
GO:0010717	regulation of epithelial to mesenchymal transition	0.025664	0.113301	0.0763537	FOXA1/LRG1	2	CEBPD_direct_+/+
GO:0050708	regulation of protein secretion	0.026328	0.115734	0.0779932	FGG/FGA/FGB	3	CEBPD_direct_+/+
GO:0071695	anatomical structure maturation	0.0265932	0.115734	0.0779932	FGG/EPO/FOXA1	3	CEBPD_direct_+/+
GO:0032760	positive regulation of tumor necrosis factor production	0.0266329	0.115734	0.0779932	LBP/PLCG2	2	CEBPD_direct_+/+
GO:0022600	digestive system process	0.0271228	0.115734	0.0779932	SGK1/HAMP	2	CEBPD_direct_+/+
GO:0002732	positive regulation of dendritic cell cytokine production	0.0273109	0.115734	0.0779932	PLCG2	1	CEBPD_direct_+/+
GO:0019511	peptidyl-proline hydroxylation	0.0273109	0.115734	0.0779932	P4HA1	1	CEBPD_direct_+/+
GO:0033148	positive regulation of intracellular estrogen receptor signaling pathway	0.0273109	0.115734	0.0779932	FOXA1	1	CEBPD_direct_+/+
GO:0048563	post-embryonic animal organ morphogenesis	0.0273109	0.115734	0.0779932	HMGN1	1	CEBPD_direct_+/+
GO:0060742	epithelial cell differentiation involved in prostate gland development	0.0273109	0.115734	0.0779932	FOXA1	1	CEBPD_direct_+/+
GO:0070586	cell-cell adhesion involved in gastrulation	0.0273109	0.115734	0.0779932	IL1RN	1	CEBPD_direct_+/+
GO:1905288	vascular associated smooth muscle cell apoptotic process	0.0273109	0.115734	0.0779932	ATF4	1	CEBPD_direct_+/+
GO:1905459	regulation of vascular associated smooth muscle cell apoptotic process	0.0273109	0.115734	0.0779932	ATF4	1	CEBPD_direct_+/+
GO:2000049	positive regulation of cell-cell adhesion mediated by cadherin	0.0273109	0.115734	0.0779932	FOXA1	1	CEBPD_direct_+/+
GO:0030593	neutrophil chemotaxis	0.0276164	0.11653	0.0785292	LBP/CXCL2	2	CEBPD_direct_+/+
GO:0002699	positive regulation of immune effector process	0.0276684	0.11653	0.0785292	LBP/XBP1/PLCG2	3	CEBPD_direct_+/+
GO:0003018	vascular process in circulatory system	0.0279408	0.116959	0.0788188	FGG/FGA/FGB	3	CEBPD_direct_+/+
GO:0034976	response to endoplasmic reticulum stress	0.0279408	0.116959	0.0788188	XBP1/ATF4/CREB3L3	3	CEBPD_direct_+/+
GO:1903557	positive regulation of tumor necrosis factor superfamily cytokine production	0.0286145	0.11877	0.0800387	LBP/PLCG2	2	CEBPD_direct_+/+
GO:1903039	positive regulation of leukocyte cell-cell adhesion	0.0293244	0.11877	0.0800387	EPO/SOCS1/XBP1	3	CEBPD_direct_+/+
GO:0034248	regulation of amide metabolic process	0.0294536	0.11877	0.0800387	BCL3/ZFP36L1/ATF4/AJUBA	4	CEBPD_direct_+/+
GO:0031440	regulation of mRNA 3'-end processing	0.0297573	0.11877	0.0800387	ZFP36L1	1	CEBPD_direct_+/+
GO:0032957	inositol trisphosphate metabolic process	0.0297573	0.11877	0.0800387	PLCG2	1	CEBPD_direct_+/+
GO:0033145	positive regulation of intracellular steroid hormone receptor signaling pathway	0.0297573	0.11877	0.0800387	FOXA1	1	CEBPD_direct_+/+
GO:0034393	positive regulation of smooth muscle cell apoptotic process	0.0297573	0.11877	0.0800387	ATF4	1	CEBPD_direct_+/+
GO:0040034	regulation of development, heterochronic	0.0297573	0.11877	0.0800387	HMGN1	1	CEBPD_direct_+/+
GO:0044341	sodium-dependent phosphate transport	0.0297573	0.11877	0.0800387	ATF4	1	CEBPD_direct_+/+
GO:0070561	vitamin D receptor signaling pathway	0.0297573	0.11877	0.0800387	PIM1	1	CEBPD_direct_+/+
GO:0071389	cellular response to mineralocorticoid stimulus	0.0297573	0.11877	0.0800387	SGK1	1	CEBPD_direct_+/+
GO:1903377	negative regulation of oxidative stress-induced neuron intrinsic apoptotic signaling pathway	0.0297573	0.11877	0.0800387	ATF4	1	CEBPD_direct_+/+
GO:1904338	regulation of dopaminergic neuron differentiation	0.0297573	0.11877	0.0800387	FOXA1	1	CEBPD_direct_+/+
GO:1904478	regulation of intestinal absorption	0.0297573	0.11877	0.0800387	HAMP	1	CEBPD_direct_+/+
GO:1990253	cellular response to leucine starvation	0.0297573	0.11877	0.0800387	ATF4	1	CEBPD_direct_+/+
GO:2001267	regulation of cysteine-type endopeptidase activity involved in apoptotic signaling pathway	0.0297573	0.11877	0.0800387	GSN	1	CEBPD_direct_+/+
GO:0035967	cellular response to topologically incorrect protein	0.0301386	0.119943	0.0808293	XBP1/ATF4	2	CEBPD_direct_+/+
GO:0031668	cellular response to extracellular stimulus	0.0310323	0.122458	0.0825244	PIM1/XBP1/ATF4	3	CEBPD_direct_+/+
GO:0072089	stem cell proliferation	0.0311723	0.122458	0.0825244	PIM1/ZFP36L1	2	CEBPD_direct_+/+
GO:0001696	gastric acid secretion	0.0321977	0.122458	0.0825244	SGK1	1	CEBPD_direct_+/+
GO:0008298	intracellular mRNA localization	0.0321977	0.122458	0.0825244	ZFP36L1	1	CEBPD_direct_+/+
GO:0032490	detection of molecule of bacterial origin	0.0321977	0.122458	0.0825244	LBP	1	CEBPD_direct_+/+
GO:0034145	positive regulation of toll-like receptor 4 signaling pathway	0.0321977	0.122458	0.0825244	LBP	1	CEBPD_direct_+/+
GO:0035331	negative regulation of hippo signaling	0.0321977	0.122458	0.0825244	AJUBA	1	CEBPD_direct_+/+
GO:0051481	negative regulation of cytosolic calcium ion concentration	0.0321977	0.122458	0.0825244	EPO	1	CEBPD_direct_+/+
GO:0060100	positive regulation of phagocytosis, engulfment	0.0321977	0.122458	0.0825244	PLCG2	1	CEBPD_direct_+/+
GO:0060670	branching involved in labyrinthine layer morphogenesis	0.0321977	0.122458	0.0825244	SOCS3	1	CEBPD_direct_+/+
GO:0070294	renal sodium ion absorption	0.0321977	0.122458	0.0825244	SGK1	1	CEBPD_direct_+/+
GO:0071801	regulation of podosome assembly	0.0321977	0.122458	0.0825244	GSN	1	CEBPD_direct_+/+
GO:0106049	regulation of cellular response to osmotic stress	0.0321977	0.122458	0.0825244	EPO	1	CEBPD_direct_+/+
GO:1900103	positive regulation of endoplasmic reticulum unfolded protein response	0.0321977	0.122458	0.0825244	XBP1	1	CEBPD_direct_+/+
GO:1903909	regulation of receptor clustering	0.0321977	0.122458	0.0825244	GSN	1	CEBPD_direct_+/+
GO:1905155	positive regulation of membrane invagination	0.0321977	0.122458	0.0825244	PLCG2	1	CEBPD_direct_+/+
GO:0031667	response to nutrient levels	0.0327542	0.124231	0.0837188	EPO/PIM1/XBP1/ATF4	4	CEBPD_direct_+/+
GO:0001933	negative regulation of protein phosphorylation	0.03339	0.125971	0.0848914	SOCS1/SOCS3/RGS14	3	CEBPD_direct_+/+
GO:0019221	cytokine-mediated signaling pathway	0.0333964	0.125971	0.0848914	EPO/SOCS1/CXCL2/IL1RN	4	CEBPD_direct_+/+
GO:0045582	positive regulation of T cell differentiation	0.0338175	0.126799	0.0854499	SOCS1/XBP1	2	CEBPD_direct_+/+
GO:0001666	response to hypoxia	0.0339938	0.126799	0.0854499	EPO/ZFP36L1/AJUBA	3	CEBPD_direct_+/+
GO:0002467	germinal center formation	0.034632	0.126799	0.0854499	BCL3	1	CEBPD_direct_+/+
GO:0010838	positive regulation of keratinocyte proliferation	0.034632	0.126799	0.0854499	LRG1	1	CEBPD_direct_+/+
GO:0042541	hemoglobin biosynthetic process	0.034632	0.126799	0.0854499	EPO	1	CEBPD_direct_+/+
GO:0045348	positive regulation of MHC class II biosynthetic process	0.034632	0.126799	0.0854499	XBP1	1	CEBPD_direct_+/+
GO:0051127	positive regulation of actin nucleation	0.034632	0.126799	0.0854499	GSN	1	CEBPD_direct_+/+
GO:0060457	negative regulation of digestive system process	0.034632	0.126799	0.0854499	HAMP	1	CEBPD_direct_+/+
GO:0070307	lens fiber cell development	0.034632	0.126799	0.0854499	ATF4	1	CEBPD_direct_+/+
GO:0071472	cellular response to salt stress	0.034632	0.126799	0.0854499	ZFP36L1	1	CEBPD_direct_+/+
GO:0090649	response to oxygen-glucose deprivation	0.034632	0.126799	0.0854499	ATF4	1	CEBPD_direct_+/+
GO:0043200	response to amino acid	0.0348995	0.127439	0.085881	SOCS1/XBP1	2	CEBPD_direct_+/+
GO:1903532	positive regulation of secretion by cell	0.0352184	0.128262	0.0864359	FGG/FGA/FGB	3	CEBPD_direct_+/+
GO:0043065	positive regulation of apoptotic process	0.035591	0.12882	0.0868117	TNFRSF12A/GSN/ATF4/FOXA1	4	CEBPD_direct_+/+
GO:0090066	regulation of anatomical structure size	0.035815	0.12882	0.0868117	FGG/FGA/GSN/FGB	4	CEBPD_direct_+/+
GO:1901652	response to peptide	0.035815	0.12882	0.0868117	SOCS1/SOCS3/ZFP36L1/XBP1	4	CEBPD_direct_+/+
GO:0007162	negative regulation of cell adhesion	0.0358393	0.12882	0.0868117	SOCS1/IL1RN/FGL1	3	CEBPD_direct_+/+
GO:0008286	insulin receptor signaling pathway	0.035995	0.12882	0.0868117	SOCS1/SOCS3	2	CEBPD_direct_+/+
GO:0001768	establishment of T cell polarity	0.0370604	0.12882	0.0868117	GSN	1	CEBPD_direct_+/+
GO:0003096	renal sodium ion transport	0.0370604	0.12882	0.0868117	SGK1	1	CEBPD_direct_+/+
GO:0010832	negative regulation of myotube differentiation	0.0370604	0.12882	0.0868117	XBP1	1	CEBPD_direct_+/+
GO:0033189	response to vitamin A	0.0370604	0.12882	0.0868117	EPO	1	CEBPD_direct_+/+
GO:0043374	CD8-positive, alpha-beta T cell differentiation	0.0370604	0.12882	0.0868117	SOCS1	1	CEBPD_direct_+/+
GO:0060099	regulation of phagocytosis, engulfment	0.0370604	0.12882	0.0868117	PLCG2	1	CEBPD_direct_+/+
GO:0060148	positive regulation of post-transcriptional gene silencing	0.0370604	0.12882	0.0868117	AJUBA	1	CEBPD_direct_+/+
GO:0150078	positive regulation of neuroinflammatory response	0.0370604	0.12882	0.0868117	PLCG2	1	CEBPD_direct_+/+
GO:1900153	positive regulation of nuclear-transcribed mRNA catabolic process, deadenylation-dependent decay	0.0370604	0.12882	0.0868117	ZFP36L1	1	CEBPD_direct_+/+
GO:1900370	positive regulation of post-transcriptional gene silencing by RNA	0.0370604	0.12882	0.0868117	AJUBA	1	CEBPD_direct_+/+
GO:1902033	regulation of hematopoietic stem cell proliferation	0.0370604	0.12882	0.0868117	PIM1	1	CEBPD_direct_+/+
GO:1905153	regulation of membrane invagination	0.0370604	0.12882	0.0868117	PLCG2	1	CEBPD_direct_+/+
GO:2000637	positive regulation of miRNA-mediated gene silencing	0.0370604	0.12882	0.0868117	AJUBA	1	CEBPD_direct_+/+
GO:0007249	canonical NF-kappaB signal transduction	0.0374164	0.129689	0.0873971	BCL3/PLCG2/AJUBA	3	CEBPD_direct_+/+
GO:0002286	T cell activation involved in immune response	0.037663	0.129689	0.0873971	SOCS3/BCL3	2	CEBPD_direct_+/+
GO:1904062	regulation of monoatomic cation transmembrane transport	0.0377361	0.129689	0.0873971	EPO/HAMP/SLC30A1	3	CEBPD_direct_+/+
GO:0007613	memory	0.0382255	0.129689	0.0873971	SGK1/RGS14	2	CEBPD_direct_+/+
GO:0045667	regulation of osteoblast differentiation	0.0387913	0.129689	0.0873971	ATF4/CEBPD	2	CEBPD_direct_+/+
GO:0003014	renal system process	0.0393603	0.129689	0.0873971	SGK1/GSN	2	CEBPD_direct_+/+
GO:1990266	neutrophil migration	0.0393603	0.129689	0.0873971	LBP/CXCL2	2	CEBPD_direct_+/+
GO:0001767	establishment of lymphocyte polarity	0.0394828	0.129689	0.0873971	GSN	1	CEBPD_direct_+/+
GO:0002679	respiratory burst involved in defense response	0.0394828	0.129689	0.0873971	LBP	1	CEBPD_direct_+/+
GO:0002730	regulation of dendritic cell cytokine production	0.0394828	0.129689	0.0873971	PLCG2	1	CEBPD_direct_+/+
GO:0006957	complement activation, alternative pathway	0.0394828	0.129689	0.0873971	C8G	1	CEBPD_direct_+/+
GO:0007252	I-kappaB phosphorylation	0.0394828	0.129689	0.0873971	PLCG2	1	CEBPD_direct_+/+
GO:0045579	positive regulation of B cell differentiation	0.0394828	0.129689	0.0873971	XBP1	1	CEBPD_direct_+/+
GO:0045779	negative regulation of bone resorption	0.0394828	0.129689	0.0873971	HAMP	1	CEBPD_direct_+/+
GO:0047484	regulation of response to osmotic stress	0.0394828	0.129689	0.0873971	EPO	1	CEBPD_direct_+/+
GO:0051014	actin filament severing	0.0394828	0.129689	0.0873971	GSN	1	CEBPD_direct_+/+
GO:0055089	fatty acid homeostasis	0.0394828	0.129689	0.0873971	XBP1	1	CEBPD_direct_+/+
GO:0072540	T-helper 17 cell lineage commitment	0.0394828	0.129689	0.0873971	SOCS3	1	CEBPD_direct_+/+
GO:0090336	positive regulation of brown fat cell differentiation	0.0394828	0.129689	0.0873971	PIM1	1	CEBPD_direct_+/+
GO:0097396	response to interleukin-17	0.0394828	0.129689	0.0873971	SOCS3	1	CEBPD_direct_+/+
GO:0097398	cellular response to interleukin-17	0.0394828	0.129689	0.0873971	SOCS3	1	CEBPD_direct_+/+
GO:2000136	regulation of cell proliferation involved in heart morphogenesis	0.0394828	0.129689	0.0873971	PIM1	1	CEBPD_direct_+/+
GO:2000345	regulation of hepatocyte proliferation	0.0394828	0.129689	0.0873971	XBP1	1	CEBPD_direct_+/+
GO:0071621	granulocyte chemotaxis	0.0399325	0.130448	0.087909	LBP/CXCL2	2	CEBPD_direct_+/+
GO:0062197	cellular response to chemical stress	0.0400134	0.130448	0.087909	EPO/ZFP36L1/ATF4	3	CEBPD_direct_+/+
GO:0030218	erythrocyte differentiation	0.0405079	0.130448	0.087909	EPO/ZFP36L1	2	CEBPD_direct_+/+
GO:0042326	negative regulation of phosphorylation	0.0406767	0.130448	0.087909	SOCS1/SOCS3/RGS14	3	CEBPD_direct_+/+
GO:0006874	intracellular calcium ion homeostasis	0.0410105	0.130448	0.087909	SLC30A1/ATF4/PLCG2	3	CEBPD_direct_+/+
GO:0051222	positive regulation of protein transport	0.0410105	0.130448	0.087909	FGG/FGA/FGB	3	CEBPD_direct_+/+
GO:0050868	negative regulation of T cell activation	0.0410865	0.130448	0.087909	SOCS1/FGL1	2	CEBPD_direct_+/+
GO:0098659	inorganic cation import across plasma membrane	0.0410865	0.130448	0.087909	SLC30A1/STEAP2	2	CEBPD_direct_+/+
GO:0099587	inorganic ion import across plasma membrane	0.0410865	0.130448	0.087909	SLC30A1/STEAP2	2	CEBPD_direct_+/+
GO:0030879	mammary gland development	0.0416682	0.130448	0.087909	ELF3/XBP1	2	CEBPD_direct_+/+
GO:0045621	positive regulation of lymphocyte differentiation	0.0416682	0.130448	0.087909	SOCS1/XBP1	2	CEBPD_direct_+/+
GO:0050864	regulation of B cell activation	0.0416682	0.130448	0.087909	ZFP36L1/XBP1	2	CEBPD_direct_+/+
GO:0002371	dendritic cell cytokine production	0.0418993	0.130448	0.087909	PLCG2	1	CEBPD_direct_+/+
GO:0008228	opsonization	0.0418993	0.130448	0.087909	LBP	1	CEBPD_direct_+/+
GO:0009886	post-embryonic animal morphogenesis	0.0418993	0.130448	0.087909	HMGN1	1	CEBPD_direct_+/+
GO:0032717	negative regulation of interleukin-8 production	0.0418993	0.130448	0.087909	BCL3	1	CEBPD_direct_+/+
GO:0044320	cellular response to leptin stimulus	0.0418993	0.130448	0.087909	FGB	1	CEBPD_direct_+/+
GO:0055119	relaxation of cardiac muscle	0.0418993	0.130448	0.087909	GSN	1	CEBPD_direct_+/+
GO:0061323	cell proliferation involved in heart morphogenesis	0.0418993	0.130448	0.087909	PIM1	1	CEBPD_direct_+/+
GO:0110096	cellular response to aldehyde	0.0418993	0.130448	0.087909	SGK1	1	CEBPD_direct_+/+
GO:1900037	regulation of cellular response to hypoxia	0.0418993	0.130448	0.087909	AJUBA	1	CEBPD_direct_+/+
GO:1903428	positive regulation of reactive oxygen species biosynthetic process	0.0418993	0.130448	0.087909	PLCG2	1	CEBPD_direct_+/+
GO:1903729	regulation of plasma membrane organization	0.0418993	0.130448	0.087909	GSN	1	CEBPD_direct_+/+
GO:0048872	homeostasis of number of cells	0.0427004	0.132642	0.0893871	EPO/HAMP/ZFP36L1	3	CEBPD_direct_+/+
GO:0001101	response to acid chemical	0.042841	0.132778	0.0894789	SOCS1/XBP1	2	CEBPD_direct_+/+
GO:0060485	mesenchyme development	0.0430426	0.133102	0.0896976	ZFP36L1/FOXA1/LRG1	3	CEBPD_direct_+/+
GO:0048593	camera-type eye morphogenesis	0.0440261	0.133123	0.0897117	ATF4/HMGN1	2	CEBPD_direct_+/+
GO:0006825	copper ion transport	0.0443098	0.133123	0.0897117	STEAP2	1	CEBPD_direct_+/+
GO:0010042	response to manganese ion	0.0443098	0.133123	0.0897117	ATF4	1	CEBPD_direct_+/+
GO:0010522	regulation of calcium ion transport into cytosol	0.0443098	0.133123	0.0897117	EPO	1	CEBPD_direct_+/+
GO:0020027	hemoglobin metabolic process	0.0443098	0.133123	0.0897117	EPO	1	CEBPD_direct_+/+
GO:0035278	miRNA-mediated gene silencing by inhibition of translation	0.0443098	0.133123	0.0897117	AJUBA	1	CEBPD_direct_+/+
GO:0036499	PERK-mediated unfolded protein response	0.0443098	0.133123	0.0897117	ATF4	1	CEBPD_direct_+/+
GO:0043249	erythrocyte maturation	0.0443098	0.133123	0.0897117	EPO	1	CEBPD_direct_+/+
GO:0046851	negative regulation of bone remodeling	0.0443098	0.133123	0.0897117	HAMP	1	CEBPD_direct_+/+
GO:0048569	post-embryonic animal organ development	0.0443098	0.133123	0.0897117	HMGN1	1	CEBPD_direct_+/+
GO:0060263	regulation of respiratory burst	0.0443098	0.133123	0.0897117	LBP	1	CEBPD_direct_+/+
GO:1903376	regulation of oxidative stress-induced neuron intrinsic apoptotic signaling pathway	0.0443098	0.133123	0.0897117	ATF4	1	CEBPD_direct_+/+
GO:1904044	response to aldosterone	0.0443098	0.133123	0.0897117	SGK1	1	CEBPD_direct_+/+
GO:1902105	regulation of leukocyte differentiation	0.0444252	0.133179	0.089749	SOCS1/ZFP36L1/XBP1	3	CEBPD_direct_+/+
GO:0002702	positive regulation of production of molecular mediator of immune response	0.0446233	0.133191	0.0897572	XBP1/PLCG2	2	CEBPD_direct_+/+
GO:0071456	cellular response to hypoxia	0.0446233	0.133191	0.0897572	ZFP36L1/AJUBA	2	CEBPD_direct_+/+
GO:0030198	extracellular matrix organization	0.0451249	0.134182	0.090425	ELF3/BCL3/P4HA1	3	CEBPD_direct_+/+
GO:0043062	extracellular structure organization	0.0454768	0.134182	0.090425	ELF3/BCL3/P4HA1	3	CEBPD_direct_+/+
GO:0034101	erythrocyte homeostasis	0.0458267	0.134182	0.090425	EPO/ZFP36L1	2	CEBPD_direct_+/+
GO:0062207	regulation of pattern recognition receptor signaling pathway	0.0458267	0.134182	0.090425	LBP/PLCG2	2	CEBPD_direct_+/+
GO:0045229	external encapsulating structure organization	0.0458301	0.134182	0.090425	ELF3/BCL3/P4HA1	3	CEBPD_direct_+/+
GO:0071322	cellular response to carbohydrate stimulus	0.046433	0.134182	0.090425	ZFP36L1/XBP1	2	CEBPD_direct_+/+
GO:0098754	detoxification	0.046433	0.134182	0.090425	PIM1/SLC30A1	2	CEBPD_direct_+/+
GO:1904951	positive regulation of establishment of protein localization	0.0465408	0.134182	0.090425	FGG/FGA/FGB	3	CEBPD_direct_+/+
GO:0002523	leukocyte migration involved in inflammatory response	0.0467144	0.134182	0.090425	LBP	1	CEBPD_direct_+/+
GO:0008356	asymmetric cell division	0.0467144	0.134182	0.090425	RGS14	1	CEBPD_direct_+/+
GO:0033033	negative regulation of myeloid cell apoptotic process	0.0467144	0.134182	0.090425	EPO	1	CEBPD_direct_+/+
GO:0045064	T-helper 2 cell differentiation	0.0467144	0.134182	0.090425	BCL3	1	CEBPD_direct_+/+
GO:0045346	regulation of MHC class II biosynthetic process	0.0467144	0.134182	0.090425	XBP1	1	CEBPD_direct_+/+
GO:0045655	regulation of monocyte differentiation	0.0467144	0.134182	0.090425	ZFP36L1	1	CEBPD_direct_+/+
GO:0055093	response to hyperoxia	0.0467144	0.134182	0.090425	EPO	1	CEBPD_direct_+/+
GO:0061042	vascular wound healing	0.0467144	0.134182	0.090425	XBP1	1	CEBPD_direct_+/+
GO:0061158	3'-UTR-mediated mRNA destabilization	0.0467144	0.134182	0.090425	ZFP36L1	1	CEBPD_direct_+/+
GO:0071800	podosome assembly	0.0467144	0.134182	0.090425	GSN	1	CEBPD_direct_+/+
GO:0051251	positive regulation of lymphocyte activation	0.0472571	0.135457	0.0912844	EPO/SOCS1/XBP1	3	CEBPD_direct_+/+
GO:1903038	negative regulation of leukocyte cell-cell adhesion	0.0476543	0.136311	0.09186	SOCS1/FGL1	2	CEBPD_direct_+/+
GO:0021700	developmental maturation	0.0483417	0.136503	0.091989	FGG/EPO/FOXA1	3	CEBPD_direct_+/+
GO:0071214	cellular response to abiotic stimulus	0.048706	0.136503	0.091989	EPO/ZFP36L1/ATF4	3	CEBPD_direct_+/+
GO:0104004	cellular response to environmental stimulus	0.048706	0.136503	0.091989	EPO/ZFP36L1/ATF4	3	CEBPD_direct_+/+
GO:0055074	calcium ion homeostasis	0.0490717	0.136503	0.091989	SLC30A1/ATF4/PLCG2	3	CEBPD_direct_+/+
GO:0002295	T-helper cell lineage commitment	0.0491131	0.136503	0.091989	SOCS3	1	CEBPD_direct_+/+
GO:0036480	neuron intrinsic apoptotic signaling pathway in response to oxidative stress	0.0491131	0.136503	0.091989	ATF4	1	CEBPD_direct_+/+
GO:0036498	IRE1-mediated unfolded protein response	0.0491131	0.136503	0.091989	XBP1	1	CEBPD_direct_+/+
GO:0045342	MHC class II biosynthetic process	0.0491131	0.136503	0.091989	XBP1	1	CEBPD_direct_+/+
GO:0051546	keratinocyte migration	0.0491131	0.136503	0.091989	LRG1	1	CEBPD_direct_+/+
GO:0071474	cellular hyperosmotic response	0.0491131	0.136503	0.091989	EPO	1	CEBPD_direct_+/+
GO:0097284	hepatocyte apoptotic process	0.0491131	0.136503	0.091989	GSN	1	CEBPD_direct_+/+
GO:0097501	stress response to metal ion	0.0491131	0.136503	0.091989	SLC30A1	1	CEBPD_direct_+/+
GO:1900227	positive regulation of NLRP3 inflammasome complex assembly	0.0491131	0.136503	0.091989	PLCG2	1	CEBPD_direct_+/+
GO:1902236	negative regulation of endoplasmic reticulum stress-induced intrinsic apoptotic signaling pathway	0.0491131	0.136503	0.091989	XBP1	1	CEBPD_direct_+/+
GO:0010224	response to UV-B	0.0515059	0.140872	0.0949333	HMGN1	1	CEBPD_direct_+/+
GO:0034104	negative regulation of tissue remodeling	0.0515059	0.140872	0.0949333	HAMP	1	CEBPD_direct_+/+
GO:0044321	response to leptin	0.0515059	0.140872	0.0949333	FGB	1	CEBPD_direct_+/+
GO:0061687	detoxification of inorganic compound	0.0515059	0.140872	0.0949333	SLC30A1	1	CEBPD_direct_+/+
GO:0071305	cellular response to vitamin D	0.0515059	0.140872	0.0949333	PIM1	1	CEBPD_direct_+/+
GO:0141087	positive regulation of inflammasome-mediated signaling pathway	0.0515059	0.140872	0.0949333	PLCG2	1	CEBPD_direct_+/+
GO:2000047	regulation of cell-cell adhesion mediated by cadherin	0.0515059	0.140872	0.0949333	FOXA1	1	CEBPD_direct_+/+
GO:2001185	regulation of CD8-positive, alpha-beta T cell activation	0.0515059	0.140872	0.0949333	SOCS1	1	CEBPD_direct_+/+
GO:0071496	cellular response to external stimulus	0.0528032	0.144133	0.0971309	PIM1/XBP1/ATF4	3	CEBPD_direct_+/+
GO:0043433	negative regulation of DNA-binding transcription factor activity	0.0532944	0.145185	0.0978399	PIM1/BCL3	2	CEBPD_direct_+/+
GO:0002089	lens morphogenesis in camera-type eye	0.0538928	0.145373	0.0979667	ATF4	1	CEBPD_direct_+/+
GO:0002223	stimulatory C-type lectin receptor signaling pathway	0.0538928	0.145373	0.0979667	PLCG2	1	CEBPD_direct_+/+
GO:0045947	negative regulation of translational initiation	0.0538928	0.145373	0.0979667	ATF4	1	CEBPD_direct_+/+
GO:1990840	response to lectin	0.0538928	0.145373	0.0979667	PLCG2	1	CEBPD_direct_+/+
GO:1990858	cellular response to lectin	0.0538928	0.145373	0.0979667	PLCG2	1	CEBPD_direct_+/+
GO:0001890	placenta development	0.0545788	0.146935	0.0990191	SOCS3/ZFP36L1	2	CEBPD_direct_+/+
GO:0030522	intracellular receptor signaling pathway	0.0551069	0.148066	0.0997816	PIM1/FOXA1/PLCG2	3	CEBPD_direct_+/+
GO:0002181	cytoplasmic translation	0.0558743	0.148299	0.0999389	RPL31/RPS29	2	CEBPD_direct_+/+
GO:0097530	granulocyte migration	0.0558743	0.148299	0.0999389	LBP/CXCL2	2	CEBPD_direct_+/+
GO:0018126	protein hydroxylation	0.0562739	0.148299	0.0999389	P4HA1	1	CEBPD_direct_+/+
GO:0034391	regulation of smooth muscle cell apoptotic process	0.0562739	0.148299	0.0999389	ATF4	1	CEBPD_direct_+/+
GO:0043373	CD4-positive, alpha-beta T cell lineage commitment	0.0562739	0.148299	0.0999389	SOCS3	1	CEBPD_direct_+/+
GO:0045591	positive regulation of regulatory T cell differentiation	0.0562739	0.148299	0.0999389	SOCS1	1	CEBPD_direct_+/+
GO:0046597	negative regulation of viral entry into host cell	0.0562739	0.148299	0.0999389	GSN	1	CEBPD_direct_+/+
GO:0060045	positive regulation of cardiac muscle cell proliferation	0.0562739	0.148299	0.0999389	PIM1	1	CEBPD_direct_+/+
GO:0061760	antifungal innate immune response	0.0562739	0.148299	0.0999389	PLCG2	1	CEBPD_direct_+/+
GO:2000114	regulation of establishment of cell polarity	0.0562739	0.148299	0.0999389	GSN	1	CEBPD_direct_+/+
GO:0010586	miRNA metabolic process	2.59002e-05	0.0536899	0.0481602	TUT7/SREBF2/EGFR/SMARCA4/SMAD4/TENT2/HIF1A/NCOR1	8	CHD2_direct_+/+
GO:2000628	regulation of miRNA metabolic process	5.40093e-05	0.0536899	0.0481602	SREBF2/EGFR/SMARCA4/SMAD4/TENT2/HIF1A/NCOR1	7	CHD2_direct_+/+
GO:0001667	ameboidal-type cell migration	0.00010617	0.0536899	0.0481602	PIP5K1A/DOCK5/PLEC/CEACAM1/BRAF/SMAD4/PTPRM/SEMA4B/NF1/SCARB1/MET/BCAR1/PTPN11/HIF1A/IQGAP1	15	CHD2_direct_+/+
GO:0016049	cell growth	0.000131971	0.0536899	0.0481602	USP47/RUFY3/EGFR/SHTN1/SMARCA4/CTDP1/CEACAM1/SMAD4/APP/EXT1/SEMA4B/INO80/BCAR1/MEAF6/IQGAP1/SMURF1	16	CHD2_direct_+/+
GO:1902893	regulation of miRNA transcription	0.00014935	0.0536899	0.0481602	SREBF2/EGFR/SMARCA4/SMAD4/HIF1A/NCOR1	6	CHD2_direct_+/+
GO:0048771	tissue remodeling	0.000152675	0.0536899	0.0481602	DOCK5/CEACAM1/EXT1/SNX10/NF1/PLEKHM1/HIF1A/ATG5/RUNX1	9	CHD2_direct_+/+
GO:0009895	negative regulation of catabolic process	0.000159341	0.0536899	0.0481602	NPC1/NSUN2/TLK2/EGFR/N4BP1/SMAD4/TENT2/MET/SCFD1/TENT4A/LARP4B/NCOR1/TMEM39A	13	CHD2_direct_+/+
GO:0061614	miRNA transcription	0.000161598	0.0536899	0.0481602	SREBF2/EGFR/SMARCA4/SMAD4/HIF1A/NCOR1	6	CHD2_direct_+/+
GO:0044837	actomyosin contractile ring organization	0.000167478	0.0536899	0.0481602	PDCD6IP/PLEC/IQGAP1	3	CHD2_direct_+/+
GO:0007173	epidermal growth factor receptor signaling pathway	0.000193626	0.0536899	0.0481602	EGFR/CEACAM1/BRAF/RALA/BCAR1/PTPN11/IQGAP1	7	CHD2_direct_+/+
GO:0010506	regulation of autophagy	0.000194464	0.0536899	0.0481602	NPC1/SREBF2/TLK2/VPS13C/SPTLC2/PSAP/MET/FOXO1/SCFD1/HIF1A/WDR41/ATG5/TMEM39A	13	CHD2_direct_+/+
GO:1905208	negative regulation of cardiocyte differentiation	0.00022834	0.0577891	0.0518373	EGFR/SMAD4/SOX6	3	CHD2_direct_+/+
GO:0035051	cardiocyte differentiation	0.000294907	0.0683089	0.0612735	EGFR/SGCB/PLEC/CTDP1/SMAD4/SOX6/KDM6B/ATG5	8	CHD2_direct_+/+
GO:1902895	positive regulation of miRNA transcription	0.000314891	0.0683089	0.0612735	SREBF2/EGFR/SMARCA4/SMAD4/HIF1A	5	CHD2_direct_+/+
GO:0055007	cardiac muscle cell differentiation	0.000399015	0.0763022	0.0684437	SGCB/PLEC/CTDP1/SMAD4/SOX6/KDM6B/ATG5	7	CHD2_direct_+/+
GO:0042632	cholesterol homeostasis	0.000432293	0.0763022	0.0684437	RALY/NPC1/SREBF2/SCARB1/SEC24A/NR5A2	6	CHD2_direct_+/+
GO:0055092	sterol homeostasis	0.000460348	0.0763022	0.0684437	RALY/NPC1/SREBF2/SCARB1/SEC24A/NR5A2	6	CHD2_direct_+/+
GO:0051146	striated muscle cell differentiation	0.000487338	0.0763022	0.0684437	DOCK5/WDR1/SGCB/PLEC/CTDP1/SMAD4/SOX6/NFATC2/CDON/KDM6B/ATG5	11	CHD2_direct_+/+
GO:0038127	ERBB signaling pathway	0.000488886	0.0763022	0.0684437	EGFR/CEACAM1/BRAF/RALA/BCAR1/PTPN11/IQGAP1	7	CHD2_direct_+/+
GO:0031032	actomyosin structure organization	0.00054579	0.0763022	0.0684437	PDCD6IP/WDR1/CDC42BPB/PLEC/BRAF/SMAD4/TJP1/MET/IQGAP1	9	CHD2_direct_+/+
GO:0140747	regulation of ncRNA transcription	0.0005531	0.0763022	0.0684437	SREBF2/EGFR/SMARCA4/SMAD4/HIF1A/NCOR1	6	CHD2_direct_+/+
GO:0031330	negative regulation of cellular catabolic process	0.000565561	0.0763022	0.0684437	NPC1/NSUN2/TLK2/TENT2/MET/SCFD1/TENT4A/LARP4B/TMEM39A	9	CHD2_direct_+/+
GO:0035459	vesicle cargo loading	0.000592029	0.0763022	0.0684437	SEC23A/SEC23B/SEC24A/AP3D1	4	CHD2_direct_+/+
GO:0007034	vacuolar transport	0.000637653	0.0763022	0.0684437	NPC1/NDFIP1/VPS13C/LAMP2/PSAP/PLEKHM1/AP3D1/SMURF1	8	CHD2_direct_+/+
GO:0072594	establishment of protein localization to organelle	0.000645272	0.0763022	0.0684437	PTTG1IP/SREBF2/TRAM2/PPP1R10/TRAM1/LMAN1/ABLIM3/VPS13C/RALA/LAMP2/NF1/TNPO1/AP3D1/SMURF1	14	CHD2_direct_+/+
GO:0098773	skin epidermis development	0.00065323	0.0763022	0.0684437	NSUN2/EGFR/PLEC/SMAD4/EXT1/NF1/MET	7	CHD2_direct_+/+
GO:0007015	actin filament organization	0.000688861	0.0765825	0.0686951	RUFY3/WDR1/PLEC/SHTN1/DIAPH1/MYO1D/BRAF/TJP1/CD2AP/DSTN/MET/BCAR1/RHOD/IQGAP1	14	CHD2_direct_+/+
GO:0090110	COPII-coated vesicle cargo loading	0.0007429	0.0765825	0.0686951	SEC23A/SEC23B/SEC24A	3	CHD2_direct_+/+
GO:0001558	regulation of cell growth	0.000764584	0.0765825	0.0686951	USP47/RUFY3/EGFR/SHTN1/SMARCA4/CTDP1/CEACAM1/SMAD4/SEMA4B/INO80/BCAR1/MEAF6/SMURF1	13	CHD2_direct_+/+
GO:2000630	positive regulation of miRNA metabolic process	0.000769347	0.0765825	0.0686951	SREBF2/EGFR/SMARCA4/SMAD4/HIF1A	5	CHD2_direct_+/+
GO:0007044	cell-substrate junction assembly	0.000781712	0.0765825	0.0686951	PIP5K1A/DST/LIMS1/PLEC/LAMC1/RHOD	6	CHD2_direct_+/+
GO:0098781	ncRNA transcription	0.000821274	0.077944	0.0699163	SREBF2/EGFR/SMARCA4/SMAD4/NFATC2/HIF1A/NCOR1	7	CHD2_direct_+/+
GO:0030099	myeloid cell differentiation	0.000856447	0.078819	0.0707012	LBR/WDR1/NDFIP1/CEACAM1/APP/RELB/SNX10/NF1/CBFB/PTPN11/HIF1A/PABPC4/RUNX1	13	CHD2_direct_+/+
GO:0030011	maintenance of cell polarity	0.000894512	0.0799009	0.0716717	PDCD6IP/DST/WDR1	3	CHD2_direct_+/+
GO:0045785	positive regulation of cell adhesion	0.00106969	0.0928185	0.0832589	GCNT2/DOCK5/AFDN/STX3/LIMS1/SMARCA4/BRAF/TJP1/LAMC1/CBFB/PTPN11/AP3D1/RHOD/RUNX1	14	CHD2_direct_+/+
GO:0150115	cell-substrate junction organization	0.00113386	0.0956539	0.0858023	PIP5K1A/DST/LIMS1/PLEC/LAMC1/RHOD	6	CHD2_direct_+/+
GO:0007163	establishment or maintenance of cell polarity	0.00117272	0.0962582	0.0863443	PDCD6IP/RUFY3/DST/WDR1/CDC42BPB/SHTN1/PLEKHG3/DYNLT1/DOCK7	9	CHD2_direct_+/+
GO:0016236	macroautophagy	0.00128118	0.102393	0.0918475	PDCD6IP/NPC1/VPS13C/LAMP2/SPTLC2/PLEKHM1/SCFD1/HIF1A/SMURF1/ATG5/TMEM39A	11	CHD2_direct_+/+
GO:0006879	intracellular iron ion homeostasis	0.00132384	0.10309	0.0924723	FBXL5/NDFIP1/SMAD4/FRRS1/HIF1A	5	CHD2_direct_+/+
GO:0000910	cytokinesis	0.00143215	0.1077	0.0966072	PDCD6IP/SEPTIN10/PLEC/EXOC5/CALM2/CDC14B/AHCTF1/IQGAP1	8	CHD2_direct_+/+
GO:0032480	negative regulation of type I interferon production	0.00145396	0.1077	0.0966072	NPLOC4/RELB/PTPN11/ATG5	4	CHD2_direct_+/+
GO:1902229	regulation of intrinsic apoptotic signaling pathway in response to DNA damage	8.81073e-06	0.00460801	0.0037376	RPL26/CLU/TPT1	3	CREB1_direct_+/+
GO:0008630	intrinsic apoptotic signaling pathway in response to DNA damage	0.000180672	0.0472457	0.0383214	RPL26/CLU/TPT1	3	CREB1_direct_+/+
GO:1902230	negative regulation of intrinsic apoptotic signaling pathway in response to DNA damage	0.000466028	0.0812441	0.0658979	CLU/TPT1	2	CREB1_direct_+/+
GO:2001242	regulation of intrinsic apoptotic signaling pathway	0.000903683	0.118157	0.095838	RPL26/CLU/TPT1	3	CREB1_direct_+/+
GO:0007015	actin filament organization	1.11098e-07	0.000244082	0.000229797	NEBL/FAT1/MYO7B/PLEC/CTTN/GAS2L3/PDLIM1/HIP1R/ZYX/RHOQ/MICAL3/NEDD9/MICALL2/IQGAP1/WDR1/LIMA1	16	CREB5_direct_+/+
GO:0046902	regulation of mitochondrial membrane permeability	5.08311e-05	0.055838	0.0525701	BCL2L1/HIP1R/VDAC2/SPG7/IER3	5	CREB5_direct_+/+
GO:0150115	cell-substrate junction organization	8.5567e-05	0.0626636	0.0589962	ITGA2/LAMA3/PLEC/CTTN/DAPK3/RAB8B	6	CREB5_direct_+/+
GO:0090559	regulation of membrane permeability	0.000127523	0.0700418	0.0659426	BCL2L1/HIP1R/VDAC2/SPG7/IER3	5	CREB5_direct_+/+
GO:1902686	mitochondrial outer membrane permeabilization involved in programmed cell death	0.000216495	0.0856916	0.0806765	HIP1R/VDAC2/SPG7/IER3	4	CREB5_direct_+/+
GO:0035794	positive regulation of mitochondrial membrane permeability	0.000259724	0.0856916	0.0806765	HIP1R/VDAC2/SPG7/IER3	4	CREB5_direct_+/+
GO:1905710	positive regulation of membrane permeability	0.000335725	0.0856916	0.0806765	HIP1R/VDAC2/SPG7/IER3	4	CREB5_direct_+/+
GO:0030865	cortical cytoskeleton organization	0.00042646	0.0856916	0.0806765	PLEC/RHOQ/IQGAP1/WDR1	4	CREB5_direct_+/+
GO:0008360	regulation of cell shape	0.000427364	0.0856916	0.0806765	MYH9/RHOQ/PLXNA3/WDR1/BAMBI/DAPK3	6	CREB5_direct_+/+
GO:0010761	fibroblast migration	0.000460244	0.0856916	0.0806765	PLEC/AKAP12/PDLIM1/IQGAP1	4	CREB5_direct_+/+
GO:0001738	morphogenesis of a polarized epithelium	0.000466344	0.0856916	0.0806765	FAT1/RAB10/CELSR1/DAB2/WDR1	5	CREB5_direct_+/+
GO:0010640	regulation of platelet-derived growth factor receptor signaling pathway	0.000481754	0.0856916	0.0806765	CBLB/HIP1R/HGS	3	CREB5_direct_+/+
GO:0007044	cell-substrate junction assembly	0.000568138	0.0856916	0.0806765	ITGA2/LAMA3/PLEC/CTTN/DAPK3	5	CREB5_direct_+/+
GO:0048008	platelet-derived growth factor receptor signaling pathway	0.000573019	0.0856916	0.0806765	CBLB/HIP1R/HGS/IQGAP1	4	CREB5_direct_+/+
GO:0031032	actomyosin structure organization	0.000585059	0.0856916	0.0806765	NEBL/MYH9/PLEC/PDLIM1/ZYX/IQGAP1/WDR1	7	CREB5_direct_+/+
GO:0006940	regulation of smooth muscle contraction	0.000704149	0.0966884	0.0910298	ITGA2/CTTN/PLCE1/DAPK3	4	CREB5_direct_+/+
GO:1901607	alpha-amino acid biosynthetic process	1.29293e-06	0.00139297	0.00125761	GOT1/ASL/SERINC3/AASS/CTH/OAT	6	CREM_direct_+/+
GO:0006457	protein folding	1.50755e-06	0.00139297	0.00125761	PTGES3/CHORDC1/ATF6/DNAJB6/HSPA4/HSPD1/DNAJA1/HSPE1/DNAJA4	9	CREM_direct_+/+
GO:0008652	amino acid biosynthetic process	2.52342e-06	0.00155443	0.00140338	GOT1/ASL/SERINC3/AASS/CTH/OAT	6	CREM_direct_+/+
GO:0006986	response to unfolded protein	6.55509e-06	0.00302845	0.00273416	RHBDD2/ATF6/HSPA4/HSPD1/CTH/DNAJA1/HSPE1	7	CREM_direct_+/+
GO:0035966	response to topologically incorrect protein	1.75888e-05	0.0057523	0.00519332	RHBDD2/ATF6/HSPA4/HSPD1/CTH/DNAJA1/HSPE1	7	CREM_direct_+/+
GO:0006995	cellular response to nitrogen starvation	2.1789e-05	0.0057523	0.00519332	GABARAPL1/MAP1LC3B/MAP1LC3A	3	CREM_direct_+/+
GO:0043562	cellular response to nitrogen levels	2.1789e-05	0.0057523	0.00519332	GABARAPL1/MAP1LC3B/MAP1LC3A	3	CREM_direct_+/+
GO:0046394	carboxylic acid biosynthetic process	3.98175e-05	0.0087966	0.00794179	GOT1/ASL/SERINC3/PTGES3/ELOVL5/AASS/CTH/OAT/OSBPL6	9	CREM_direct_+/+
GO:0016053	organic acid biosynthetic process	4.28406e-05	0.0087966	0.00794179	GOT1/ASL/SERINC3/PTGES3/ELOVL5/AASS/CTH/OAT/OSBPL6	9	CREM_direct_+/+
GO:1901652	response to peptide	5.35851e-05	0.00990253	0.00894025	SYAP1/GOT1/BAIAP2/SIK2/NR4A3/KCNJ8/NR4A1/NDEL1/FOS/RIPK2/FOSL2	11	CREM_direct_+/+
GO:1901653	cellular response to peptide	0.00010139	0.0170334	0.0153782	SYAP1/GOT1/BAIAP2/SIK2/NR4A3/NR4A1/NDEL1/FOS/RIPK2	9	CREM_direct_+/+
GO:0071375	cellular response to peptide hormone stimulus	0.000168065	0.025882	0.023367	SYAP1/GOT1/BAIAP2/SIK2/NR4A3/NR4A1/NDEL1/FOS	8	CREM_direct_+/+
GO:0051131	chaperone-mediated protein complex assembly	0.000195108	0.0277354	0.0250402	PTGES3/HSPA4/HSPD1	3	CREM_direct_+/+
GO:0043065	positive regulation of apoptotic process	0.000254793	0.0336327	0.0303645	GADD45G/SERINC3/RYBP/ATF6/HSPD1/DNAJA1/TIMP3/NR4A1/RIPK2/IRF8	10	CREM_direct_+/+
GO:0048545	response to steroid hormone	0.000295124	0.0356253	0.0321634	GOT1/FOSB/NR4A3/PTGES3/DNAJA1/IL1RN/FOS/FOSL2	8	CREM_direct_+/+
GO:0042026	protein refolding	0.000324484	0.0356253	0.0321634	HSPD1/DNAJA1/DNAJA4	3	CREM_direct_+/+
GO:0043434	response to peptide hormone	0.000327722	0.0356253	0.0321634	SYAP1/GOT1/BAIAP2/SIK2/NR4A3/KCNJ8/NR4A1/NDEL1/FOS	9	CREM_direct_+/+
GO:0032868	response to insulin	0.00042172	0.0432966	0.0390892	SYAP1/GOT1/BAIAP2/SIK2/KCNJ8/NDEL1/FOS	7	CREM_direct_+/+
GO:0006520	amino acid metabolic process	0.00048309	0.0448522	0.0404937	GOT1/ASL/SERINC3/AASS/CTH/OAT/FN3K	7	CREM_direct_+/+
GO:0051384	response to glucocorticoid	0.000488597	0.0448522	0.0404937	GOT1/FOSB/IL1RN/FOS/FOSL2	5	CREM_direct_+/+
GO:0005977	glycogen metabolic process	0.000509684	0.0448522	0.0404937	GABARAPL1/PTGES3/PPP1R3G/PGM2	4	CREM_direct_+/+
GO:0044042	glucan metabolic process	0.000566457	0.0455136	0.0410908	GABARAPL1/PTGES3/PPP1R3G/PGM2	4	CREM_direct_+/+
GO:0061077	chaperone-mediated protein folding	0.000566457	0.0455136	0.0410908	PTGES3/CHORDC1/DNAJB6/HSPE1	4	CREM_direct_+/+
GO:0032729	positive regulation of type II interferon production	0.000627586	0.0471411	0.0425602	SLC7A5/HSPD1/RIPK2/IRF8	4	CREM_direct_+/+
GO:1901605	alpha-amino acid metabolic process	0.000648056	0.0471411	0.0425602	GOT1/ASL/SERINC3/AASS/CTH/OAT	6	CREM_direct_+/+
GO:0006536	glutamate metabolic process	0.000663241	0.0471411	0.0425602	GOT1/ASL/OAT	3	CREM_direct_+/+
GO:0042594	response to starvation	0.000793812	0.0543321	0.0490524	GABARAPL1/MAP1LC3B/FOXK2/SLC7A5/FOS/MAP1LC3A	6	CREM_direct_+/+
GO:0006112	energy reserve metabolic process	0.000961516	0.0634601	0.0572933	GABARAPL1/PTGES3/PPP1R3G/PGM2	4	CREM_direct_+/+
GO:0031960	response to corticosteroid	0.00101744	0.0648353	0.058535	GOT1/FOSB/IL1RN/FOS/FOSL2	5	CREM_direct_+/+
GO:0034620	cellular response to unfolded protein	0.00114385	0.065632	0.0592542	RHBDD2/ATF6/HSPD1/CTH	4	CREM_direct_+/+
GO:0006458	'de novo' protein folding	0.0011699	0.065632	0.0592542	PTGES3/HSPD1/HSPE1	3	CREM_direct_+/+
GO:0071364	cellular response to epidermal growth factor stimulus	0.0011699	0.065632	0.0592542	SYAP1/BAIAP2/FOS	3	CREM_direct_+/+
GO:0060430	lung saccule development	0.001172	0.065632	0.0592542	PTGES3/FOSL2	2	CREM_direct_+/+
GO:0032735	positive regulation of interleukin-12 production	0.00144497	0.0732337	0.0661173	HSPD1/RIPK2/IRF8	3	CREM_direct_+/+
GO:0000422	autophagy of mitochondrion	0.00146091	0.0732337	0.0661173	GABARAPL1/MAP1LC3B/USP36/MAP1LC3A	4	CREM_direct_+/+
GO:0061726	mitochondrion disassembly	0.00146091	0.0732337	0.0661173	GABARAPL1/MAP1LC3B/USP36/MAP1LC3A	4	CREM_direct_+/+
GO:0016236	macroautophagy	0.00147012	0.0732337	0.0661173	GABARAPL1/MAP1LC3B/VPS37B/USP36/TP53INP2/MAP1LC3A/RIPK2	7	CREM_direct_+/+
GO:0070849	response to epidermal growth factor	0.0015449	0.0732337	0.0661173	SYAP1/BAIAP2/FOS	3	CREM_direct_+/+
GO:0005976	polysaccharide metabolic process	0.00164039	0.0732337	0.0661173	GABARAPL1/PTGES3/PPP1R3G/PGM2	4	CREM_direct_+/+
GO:0009408	response to heat	0.00170347	0.0732337	0.0661173	CHORDC1/DNAJB6/DNAJA1/DNAJA4	4	CREM_direct_+/+
GO:0060049	regulation of protein glycosylation	0.00170733	0.0732337	0.0661173	RAMP1/CHP1	2	CREM_direct_+/+
GO:0090084	negative regulation of inclusion body assembly	0.00170733	0.0732337	0.0661173	DNAJB6/DNAJA4	2	CREM_direct_+/+
GO:0032496	response to lipopolysaccharide	0.00171941	0.0732337	0.0661173	SLC7A5/KCNJ8/NR4A1/FOS/RIPK2/FOSL2/IRF8	7	CREM_direct_+/+
GO:0009266	response to temperature stimulus	0.00174366	0.0732337	0.0661173	CHORDC1/DNAJB6/HSPD1/DNAJA1/DNAJA4	5	CREM_direct_+/+
GO:0009267	cellular response to starvation	0.00208892	0.0844338	0.076229	GABARAPL1/MAP1LC3B/SLC7A5/FOS/MAP1LC3A	5	CREM_direct_+/+
GO:0030522	intracellular receptor signaling pathway	0.00210171	0.0844338	0.076229	NR4A3/PTGES3/KCNJ8/DNAJA1/NR4A1/GRAMD4/RIPK2	7	CREM_direct_+/+
GO:0002237	response to molecule of bacterial origin	0.00227918	0.0864191	0.0780214	SLC7A5/KCNJ8/NR4A1/FOS/RIPK2/FOSL2/IRF8	7	CREM_direct_+/+
GO:0051412	response to corticosterone	0.00233818	0.0864191	0.0780214	FOSB/FOS	2	CREM_direct_+/+
GO:0061469	regulation of type B pancreatic cell proliferation	0.00233818	0.0864191	0.0780214	NR4A3/NR4A1	2	CREM_direct_+/+
GO:0098760	response to interleukin-7	0.00233818	0.0864191	0.0780214	HSPD1/FOSL2	2	CREM_direct_+/+
GO:0035967	cellular response to topologically incorrect protein	0.00242975	0.0871026	0.0786384	RHBDD2/ATF6/HSPD1/CTH	4	CREM_direct_+/+
GO:0002218	activation of innate immune response	0.00245094	0.0871026	0.0786384	KCNJ8/HSPD1/IRF4/XRCC6/GRAMD4/RIPK2	6	CREM_direct_+/+
GO:0000045	autophagosome assembly	0.002597	0.0905518	0.0817525	GABARAPL1/MAP1LC3B/TP53INP2/MAP1LC3A	4	CREM_direct_+/+
GO:0052548	regulation of endopeptidase activity	0.00284546	0.095925	0.0866035	DNAJB6/HSPD1/TIMP3/HSPE1/GRAMD4/RIPK2	6	CREM_direct_+/+
GO:0032609	type II interferon production	0.00304939	0.095925	0.0866035	SLC7A5/HSPD1/RIPK2/IRF8	4	CREM_direct_+/+
GO:0032649	regulation of type II interferon production	0.00304939	0.095925	0.0866035	SLC7A5/HSPD1/RIPK2/IRF8	4	CREM_direct_+/+
GO:2000116	regulation of cysteine-type endopeptidase activity	0.00306236	0.095925	0.0866035	DNAJB6/HSPD1/HSPE1/GRAMD4/RIPK2	5	CREM_direct_+/+
GO:0009084	glutamine family amino acid biosynthetic process	0.00306254	0.095925	0.0866035	ASL/OAT	2	CREM_direct_+/+
GO:1900034	regulation of cellular response to heat	0.00306254	0.095925	0.0866035	CHORDC1/DNAJB6	2	CREM_direct_+/+
GO:1905037	autophagosome organization	0.00314592	0.0968942	0.0874785	GABARAPL1/MAP1LC3B/TP53INP2/MAP1LC3A	4	CREM_direct_+/+
GO:0005980	glycogen catabolic process	0.00345917	0.101469	0.0916089	GABARAPL1/PGM2	2	CREM_direct_+/+
GO:0009068	aspartate family amino acid catabolic process	0.00345917	0.101469	0.0916089	GOT1/AASS	2	CREM_direct_+/+
GO:0090083	regulation of inclusion body assembly	0.00345917	0.101469	0.0916089	DNAJB6/DNAJA4	2	CREM_direct_+/+
GO:0032869	cellular response to insulin stimulus	0.00381629	0.106639	0.0962764	SYAP1/GOT1/BAIAP2/SIK2/NDEL1	5	CREM_direct_+/+
GO:0009251	glucan catabolic process	0.00387845	0.106639	0.0962764	GABARAPL1/PGM2	2	CREM_direct_+/+
GO:0072655	establishment of protein localization to mitochondrion	0.00399434	0.106639	0.0962764	USP36/HSPA4/HSPD1/DNAJA1	4	CREM_direct_+/+
GO:0031330	negative regulation of cellular catabolic process	0.00415222	0.106639	0.0962764	USP36/FOXK2/SLC7A5/TIMP3/YBX3	5	CREM_direct_+/+
GO:2001056	positive regulation of cysteine-type endopeptidase activity	0.00422838	0.106639	0.0962764	HSPD1/HSPE1/GRAMD4/RIPK2	4	CREM_direct_+/+
GO:0052547	regulation of peptidase activity	0.00424634	0.106639	0.0962764	DNAJB6/HSPD1/TIMP3/HSPE1/GRAMD4/RIPK2	6	CREM_direct_+/+
GO:0032615	interleukin-12 production	0.00431469	0.106639	0.0962764	HSPD1/RIPK2/IRF8	3	CREM_direct_+/+
GO:0032655	regulation of interleukin-12 production	0.00431469	0.106639	0.0962764	HSPD1/RIPK2/IRF8	3	CREM_direct_+/+
GO:0006525	arginine metabolic process	0.00432013	0.106639	0.0962764	ASL/OAT	2	CREM_direct_+/+
GO:0009070	serine family amino acid biosynthetic process	0.00432013	0.106639	0.0962764	SERINC3/CTH	2	CREM_direct_+/+
GO:1902307	positive regulation of sodium ion transmembrane transport	0.00432013	0.106639	0.0962764	ATP1B3/CHP1	2	CREM_direct_+/+
GO:0050821	protein stabilization	0.00432788	0.106639	0.0962764	ATP1B3/PTGES3/USP36/HSPD1/CHP1	5	CREM_direct_+/+
GO:0002366	leukocyte activation involved in immune response	0.00453433	0.110256	0.0995418	NR4A3/HSPD1/IRF4/RIPK2/ENPP3/IRF8	6	CREM_direct_+/+
GO:0070585	protein localization to mitochondrion	0.00472393	0.110344	0.0996215	USP36/HSPA4/HSPD1/DNAJA1	4	CREM_direct_+/+
GO:0000272	polysaccharide catabolic process	0.00478398	0.110344	0.0996215	GABARAPL1/PGM2	2	CREM_direct_+/+
GO:0043605	amide catabolic process	0.00478398	0.110344	0.0996215	AASS/OAT	2	CREM_direct_+/+
GO:0071474	cellular hyperosmotic response	0.00478398	0.110344	0.0996215	XRCC6/YBX3	2	CREM_direct_+/+
GO:0002263	cell activation involved in immune response	0.00483652	0.110344	0.0996215	NR4A3/HSPD1/IRF4/RIPK2/ENPP3/IRF8	6	CREM_direct_+/+
GO:0062197	cellular response to chemical stress	0.00491433	0.110752	0.0999899	DNAJA1/FOS/XRCC6/MAP1LC3A/MPV17L/YBX3	6	CREM_direct_+/+
GO:0016556	mRNA modification	0.000508988	0.122757	0.0974427	CMTR2/PUS7	2	CTCF_direct_+/+
GO:0034389	lipid droplet organization	0.000574973	0.122757	0.0974427	SPART/PLIN3	2	CTCF_direct_+/+
GO:0006403	RNA localization	8.30518e-05	0.0959315	0.0910589	EXOSC10/KPNB1/SETD2/SRSF7/AKAP8L/WNK1/SMG1/FUBP3	8	CUX1_direct_+/+
GO:0046831	regulation of RNA export from nucleus	9.84046e-05	0.0959315	0.0910589	SETD2/AKAP8L/WNK1	3	CUX1_direct_+/+
GO:0061572	actin filament bundle organization	0.000151238	0.0959315	0.0910589	ARHGEF10L/PAK2/ADD1/SERPINF2/SHTN1/SHROOM1/ARHGEF18	7	CUX1_direct_+/+
GO:0032239	regulation of nucleobase-containing compound transport	0.000189665	0.0959315	0.0910589	SETD2/AKAP8L/WNK1	3	CUX1_direct_+/+
GO:0015931	nucleobase-containing compound transport	0.000209457	0.0959315	0.0910589	KPNB1/SLC35D2/SETD2/SRSF7/ABCC6/AKAP8L/WNK1/SMG1	8	CUX1_direct_+/+
GO:0072330	monocarboxylic acid biosynthetic process	3.18867e-05	0.0384235	0.03333	ACSM2B/HOGA1/LIPC/MLYCD/ACSM5/ABCB11	6	CUX2_direct_+/+
GO:0046394	carboxylic acid biosynthetic process	0.000276021	0.0812008	0.0704367	ACSM2B/HOGA1/LIPC/MLYCD/ACSM5/ABCB11	6	CUX2_direct_+/+
GO:0016053	organic acid biosynthetic process	0.000290315	0.0812008	0.0704367	ACSM2B/HOGA1/LIPC/MLYCD/ACSM5/ABCB11	6	CUX2_direct_+/+
GO:0006953	acute-phase response	0.000348802	0.0812008	0.0704367	SERPINA3/TFR2/SERPINF2	3	CUX2_direct_+/+
GO:0006090	pyruvate metabolic process	0.000358582	0.0812008	0.0704367	HOGA1/DHTKD1/PCK2/ZBTB20	4	CUX2_direct_+/+
GO:0044242	cellular lipid catabolic process	0.000404319	0.0812008	0.0704367	SMPD3/LIPC/MLYCD/ABCB11/PCK2	5	CUX2_direct_+/+
GO:0072329	monocarboxylic acid catabolic process	0.000532776	0.0917135	0.0795558	HOGA1/MLYCD/ABCB11/PCK2	4	CUX2_direct_+/+
GO:0006694	steroid biosynthetic process	5.05518e-06	0.00908921	0.00767323	APOA1/MVD/HSD17B2/INSIG1/IDI1/ASAH1/EGR1	7	EGR1_direct_+/+
GO:0006695	cholesterol biosynthetic process	5.13157e-05	0.0307552	0.025964	APOA1/MVD/INSIG1/IDI1	4	EGR1_direct_+/+
GO:1902653	secondary alcohol biosynthetic process	5.13157e-05	0.0307552	0.025964	APOA1/MVD/INSIG1/IDI1	4	EGR1_direct_+/+
GO:0016126	sterol biosynthetic process	8.37419e-05	0.037642	0.0317779	APOA1/MVD/INSIG1/IDI1	4	EGR1_direct_+/+
GO:0010810	regulation of cell-substrate adhesion	0.000169298	0.0517105	0.0436546	SERPINE1/APOA1/NEDD9/VCL/ACTG1/SDC4	6	EGR1_direct_+/+
GO:0046165	alcohol biosynthetic process	0.00017256	0.0517105	0.0436546	APOA1/MVD/INSIG1/IDI1/ASAH1	5	EGR1_direct_+/+
GO:0008202	steroid metabolic process	0.000214261	0.0550346	0.0464609	APOA1/MVD/HSD17B2/INSIG1/IDI1/ASAH1/EGR1	7	EGR1_direct_+/+
GO:0051017	actin filament bundle assembly	0.000337537	0.0736059	0.062139	APOA1/NEDD9/ACTG1/VIL1/SDC4	5	EGR1_direct_+/+
GO:0061572	actin filament bundle organization	0.000368439	0.0736059	0.062139	APOA1/NEDD9/ACTG1/VIL1/SDC4	5	EGR1_direct_+/+
GO:0032970	regulation of actin filament-based process	0.000485525	0.0840407	0.0709483	APOA1/CDC42EP1/NEDD9/CNN2/ACTG1/VIL1/SDC4	7	EGR1_direct_+/+
GO:0019218	regulation of steroid metabolic process	0.000514153	0.0840407	0.0709483	APOA1/INSIG1/ASAH1/EGR1	4	EGR1_direct_+/+
GO:0032231	regulation of actin filament bundle assembly	0.000646445	0.0907777	0.0766357	APOA1/ACTG1/VIL1/SDC4	4	EGR1_direct_+/+
GO:0034384	high-density lipoprotein particle clearance	0.000788308	0.0907777	0.0766357	APOA1/APOC3	2	EGR1_direct_+/+
GO:2000392	regulation of lamellipodium morphogenesis	0.000788308	0.0907777	0.0766357	ENPP2/VIL1	2	EGR1_direct_+/+
GO:0007369	gastrulation	0.000827727	0.0907777	0.0766357	APOA1/KDM6B/DUSP5/TRIM15/NR4A3	5	EGR1_direct_+/+
GO:0034370	triglyceride-rich lipoprotein particle remodeling	0.000943616	0.0907777	0.0766357	APOA1/APOC3	2	EGR1_direct_+/+
GO:0034372	very-low-density lipoprotein particle remodeling	0.000943616	0.0907777	0.0766357	APOA1/APOC3	2	EGR1_direct_+/+
GO:0042060	wound healing	0.00102307	0.0907777	0.0766357	SERPINE1/CNN2/SERPIND1/VCL/ACTG1/VIL1/SDC4	7	EGR1_direct_+/+
GO:1900103	positive regulation of endoplasmic reticulum unfolded protein response	0.00111241	0.0907777	0.0766357	ERN1/ATF6	2	EGR1_direct_+/+
GO:0001667	ameboidal-type cell migration	0.00115952	0.0907777	0.0766357	NR4A1/ID1/APOA1/ZFAND5/ENPP2/VIL1/SDC4	7	EGR1_direct_+/+
GO:0001952	regulation of cell-matrix adhesion	0.00118647	0.0907777	0.0766357	SERPINE1/VCL/ACTG1/SDC4	4	EGR1_direct_+/+
GO:0033700	phospholipid efflux	0.00129458	0.0907777	0.0766357	APOA1/APOC3	2	EGR1_direct_+/+
GO:0061469	regulation of type B pancreatic cell proliferation	0.00129458	0.0907777	0.0766357	NR4A1/NR4A3	2	EGR1_direct_+/+
GO:0062012	regulation of small molecule metabolic process	0.00137888	0.0907777	0.0766357	APOA1/APOC3/INSIG1/NR4A3/EGR1/DDIT4	6	EGR1_direct_+/+
GO:0045475	locomotor rhythm	0.00149004	0.0907777	0.0766357	USP2/EGR1	2	EGR1_direct_+/+
GO:0032956	regulation of actin cytoskeleton organization	0.00149324	0.0907777	0.0766357	APOA1/CDC42EP1/NEDD9/ACTG1/VIL1/SDC4	6	EGR1_direct_+/+
GO:0019216	regulation of lipid metabolic process	0.00154096	0.0907777	0.0766357	APOA1/APOC3/INSIG1/ASAH1/NR4A3/EGR1	6	EGR1_direct_+/+
GO:0007015	actin filament organization	0.00167761	0.0907777	0.0766357	APOA1/CDC42EP1/NEDD9/CNN2/ACTG1/VIL1/SDC4	7	EGR1_direct_+/+
GO:0032233	positive regulation of actin filament bundle assembly	0.00168229	0.0907777	0.0766357	APOA1/VIL1/SDC4	3	EGR1_direct_+/+
GO:0008203	cholesterol metabolic process	0.00168597	0.0907777	0.0766357	APOA1/MVD/INSIG1/IDI1	4	EGR1_direct_+/+
GO:0034375	high-density lipoprotein particle remodeling	0.00169867	0.0907777	0.0766357	APOA1/APOC3	2	EGR1_direct_+/+
GO:0010565	regulation of cellular ketone metabolic process	0.00173326	0.0907777	0.0766357	APOC3/INSIG1/NR4A3/EGR1	4	EGR1_direct_+/+
GO:0006935	chemotaxis	0.00178662	0.0907777	0.0766357	SERPINE1/NR4A1/APOA1/NEDD9/FLRT3/ENPP2/SERPIND1	7	EGR1_direct_+/+
GO:0042330	taxis	0.00183174	0.0907777	0.0766357	SERPINE1/NR4A1/APOA1/NEDD9/FLRT3/ENPP2/SERPIND1	7	EGR1_direct_+/+
GO:0051893	regulation of focal adhesion assembly	0.00184606	0.0907777	0.0766357	VCL/ACTG1/SDC4	3	EGR1_direct_+/+
GO:0090109	regulation of cell-substrate junction assembly	0.00184606	0.0907777	0.0766357	VCL/ACTG1/SDC4	3	EGR1_direct_+/+
GO:0032488	Cdc42 protein signal transduction	0.00192037	0.0907777	0.0766357	APOA1/APOC3	2	EGR1_direct_+/+
GO:0043691	reverse cholesterol transport	0.00192037	0.0907777	0.0766357	APOA1/APOC3	2	EGR1_direct_+/+
GO:0045717	negative regulation of fatty acid biosynthetic process	0.00215505	0.0907777	0.0766357	APOC3/INSIG1	2	EGR1_direct_+/+
GO:0071243	cellular response to arsenic-containing substance	0.00215505	0.0907777	0.0766357	MKNK2/SLC38A2	2	EGR1_direct_+/+
GO:0072673	lamellipodium morphogenesis	0.00215505	0.0907777	0.0766357	ENPP2/VIL1	2	EGR1_direct_+/+
GO:1902652	secondary alcohol metabolic process	0.00220111	0.0907777	0.0766357	APOA1/MVD/INSIG1/IDI1	4	EGR1_direct_+/+
GO:0031589	cell-substrate adhesion	0.0022091	0.0907777	0.0766357	SERPINE1/APOA1/NEDD9/VCL/ACTG1/SDC4	6	EGR1_direct_+/+
GO:0032922	circadian regulation of gene expression	0.00229805	0.0907777	0.0766357	ID1/USP2/EGR1	3	EGR1_direct_+/+
GO:0150116	regulation of cell-substrate junction organization	0.00229805	0.0907777	0.0766357	VCL/ACTG1/SDC4	3	EGR1_direct_+/+
GO:1901617	organic hydroxy compound biosynthetic process	0.00232246	0.0907777	0.0766357	APOA1/MVD/INSIG1/IDI1/ASAH1	5	EGR1_direct_+/+
GO:0016125	sterol metabolic process	0.00243457	0.0931353	0.078626	APOA1/MVD/INSIG1/IDI1	4	EGR1_direct_+/+
GO:0043605	amide catabolic process	0.00266293	0.099178	0.0837273	HAL/OAT	2	EGR1_direct_+/+
GO:0030856	regulation of epithelial cell differentiation	0.0027497	0.099178	0.0837273	SERPINE1/ASCL1/VCL/FST	4	EGR1_direct_+/+
GO:0050810	regulation of steroid biosynthetic process	0.00281317	0.099178	0.0837273	INSIG1/ASAH1/EGR1	3	EGR1_direct_+/+
GO:0071677	positive regulation of mononuclear cell migration	0.00281317	0.099178	0.0837273	SERPINE1/NEDD9/SELENOK	3	EGR1_direct_+/+
GO:0150105	protein localization to cell-cell junction	0.00322151	0.1112	0.0938763	VCL/ACTG1	2	EGR1_direct_+/+
GO:0110053	regulation of actin filament organization	0.00327786	0.1112	0.0938763	APOA1/CDC42EP1/ACTG1/VIL1/SDC4	5	EGR1_direct_+/+
GO:0002697	regulation of immune effector process	0.00337193	0.112273	0.0947822	APOA1/HSPD1/NR4A3/JUNB/A2M/HMCES	6	EGR1_direct_+/+
GO:0006997	nucleus organization	6.47844e-09	1.98499e-05	1.85215e-05	NEK6/UBE2I/SF1/ETS1/CHMP4B/AGFG1/CHMP4A/SUN1/POLR1B/SRPK1/LPIN1/PSME4/SEH1L/NECTIN2	14	ELF1_direct_+/+
GO:2000630	positive regulation of miRNA metabolic process	2.34628e-06	0.0035945	0.00335394	TEAD1/ETS1/SMAD3/HIF1A/NFKB1/FOXO3/NR3C1/SMAD4	8	ELF1_direct_+/+
GO:1902895	positive regulation of miRNA transcription	6.85974e-06	0.00700608	0.00653721	TEAD1/ETS1/SMAD3/HIF1A/FOXO3/NR3C1/SMAD4	7	ELF1_direct_+/+
GO:0010586	miRNA metabolic process	1.36802e-05	0.010479	0.00977774	TEAD1/ETS1/SMAD3/HIF1A/NFKB1/FOXO3/AGO4/NR3C1/SMAD4	9	ELF1_direct_+/+
GO:2000628	regulation of miRNA metabolic process	2.24703e-05	0.0137698	0.0128483	TEAD1/ETS1/SMAD3/HIF1A/NFKB1/FOXO3/NR3C1/SMAD4	8	ELF1_direct_+/+
GO:1902893	regulation of miRNA transcription	4.98008e-05	0.0209143	0.0195147	TEAD1/ETS1/SMAD3/HIF1A/FOXO3/NR3C1/SMAD4	7	ELF1_direct_+/+
GO:0001503	ossification	5.4226e-05	0.0209143	0.0195147	AHSG/CBFB/OSTF1/ILK/MAPK1/SMAD3/ANKH/NAB2/SUN1/KREMEN1/HIF1A/RUNX1/SMAD5/SNX10/NAB1/PPARGC1B/SMAD4	17	ELF1_direct_+/+
GO:0061614	miRNA transcription	5.46066e-05	0.0209143	0.0195147	TEAD1/ETS1/SMAD3/HIF1A/FOXO3/NR3C1/SMAD4	7	ELF1_direct_+/+
GO:0048771	tissue remodeling	0.000127592	0.0434378	0.0405308	DOCK5/EPAS1/ITGB3/HIF1A/PLEKHM1/RUNX1/NFKB1/BCR/SNX10/PPARGC1B	10	ELF1_direct_+/+
GO:0140747	regulation of ncRNA transcription	0.000229379	0.0702816	0.0655782	TEAD1/ETS1/SMAD3/HIF1A/FOXO3/NR3C1/SMAD4	7	ELF1_direct_+/+
GO:0071763	nuclear membrane organization	0.00030056	0.0820902	0.0765965	NEK6/UBE2I/CHMP4B/CHMP4A/LPIN1	5	ELF1_direct_+/+
GO:0007032	endosome organization	0.000321502	0.0820902	0.0765965	TOM1/CHMP4B/CHMP4A/RAB22A/CORO1C/SCARB2/SNX10	7	ELF1_direct_+/+
GO:0007289	spermatid nucleus differentiation	0.000355555	0.0838017	0.0781934	AGFG1/SRPK1/PSME4/NECTIN2	4	ELF1_direct_+/+
GO:0016050	vesicle organization	0.00048239	0.0946276	0.0882948	TOM1/CHMP4B/RFX2/AGFG1/CHMP4A/RAB22A/PLEKHM1/CORO1C/KCNE1/SCARB2/SNX10/VAPA/SDC4/NECTIN2	14	ELF1_direct_+/+
GO:0010614	negative regulation of cardiac muscle hypertrophy	0.000482729	0.0946276	0.0882948	SMAD3/GLRX3/CTDP1/SMAD4	4	ELF1_direct_+/+
GO:0098781	ncRNA transcription	0.000494139	0.0946276	0.0882948	TEAD1/ETS1/SMAD3/HIF1A/POLR1B/FOXO3/NR3C1/SMAD4	8	ELF1_direct_+/+
GO:0007249	canonical NF-kappaB signal transduction	3.8708e-08	3.8708e-05	2.72586e-05	CANT1/LITAF/BCL3/TNFAIP3/AJUBA/TNIP1/NFKBIA/SQSTM1	8	ELF3_direct_+/+
GO:0043122	regulation of canonical NF-kappaB signal transduction	6.2245e-06	0.00311225	0.00219168	CANT1/LITAF/TNFAIP3/AJUBA/TNIP1/SQSTM1	6	ELF3_direct_+/+
GO:0002221	pattern recognition receptor signaling pathway	4.73659e-05	0.0157886	0.0111185	TNFAIP3/TNIP1/NFKBIA/IRF1/FLOT1	5	ELF3_direct_+/+
GO:0002758	innate immune response-activating signaling pathway	6.70365e-05	0.0167591	0.0118019	TNFAIP3/TNIP1/NFKBIA/IRF1/FLOT1	5	ELF3_direct_+/+
GO:0002218	activation of innate immune response	9.94486e-05	0.0189495	0.0133445	TNFAIP3/TNIP1/NFKBIA/IRF1/FLOT1	5	ELF3_direct_+/+
GO:0002757	immune response-activating signaling pathway	0.00013986	0.0189495	0.0133445	CD276/TNFAIP3/TNIP1/NFKBIA/IRF1/FLOT1	6	ELF3_direct_+/+
GO:0043433	negative regulation of DNA-binding transcription factor activity	0.000141086	0.0189495	0.0133445	BCL3/BHLHE40/TNFAIP3/NFKBIA	4	ELF3_direct_+/+
GO:0002158	osteoclast proliferation	0.000173003	0.0189495	0.0133445	TNFAIP3/CSF1	2	ELF3_direct_+/+
GO:0034139	regulation of toll-like receptor 3 signaling pathway	0.000173003	0.0189495	0.0133445	TNFAIP3/FLOT1	2	ELF3_direct_+/+
GO:0002764	immune response-regulating signaling pathway	0.000189495	0.0189495	0.0133445	CD276/TNFAIP3/TNIP1/NFKBIA/IRF1/FLOT1	6	ELF3_direct_+/+
GO:0045089	positive regulation of innate immune response	0.000279418	0.0237728	0.016741	TNFAIP3/TNIP1/NFKBIA/IRF1/FLOT1	5	ELF3_direct_+/+
GO:0002467	germinal center formation	0.000285273	0.0237728	0.016741	BCL3/TNFAIP3	2	ELF3_direct_+/+
GO:0002833	positive regulation of response to biotic stimulus	0.000386994	0.0287652	0.0202568	TNFAIP3/TNIP1/NFKBIA/IRF1/FLOT1	5	ELF3_direct_+/+
GO:0032088	negative regulation of NF-kappaB transcription factor activity	0.000402713	0.0287652	0.0202568	BCL3/TNFAIP3/NFKBIA	3	ELF3_direct_+/+
GO:0070431	nucleotide-binding oligomerization domain containing 2 signaling pathway	0.000533044	0.032657	0.0229974	TNFAIP3/NFKBIA	2	ELF3_direct_+/+
GO:0071222	cellular response to lipopolysaccharide	0.000544951	0.032657	0.0229974	LITAF/TNFAIP3/TNIP1/NFKBIA	4	ELF3_direct_+/+
GO:0051090	regulation of DNA-binding transcription factor activity	0.000562591	0.032657	0.0229974	BCL3/BHLHE40/TNFAIP3/NFKBIA/FLOT1	5	ELF3_direct_+/+
GO:0002755	MyD88-dependent toll-like receptor signaling pathway	0.000591603	0.032657	0.0229974	TNIP1/IRF1	2	ELF3_direct_+/+
GO:0071219	cellular response to molecule of bacterial origin	0.000637525	0.032657	0.0229974	LITAF/TNFAIP3/TNIP1/NFKBIA	4	ELF3_direct_+/+
GO:0032495	response to muramyl dipeptide	0.00065314	0.032657	0.0229974	TNFAIP3/NFKBIA	2	ELF3_direct_+/+
GO:1901222	regulation of non-canonical NF-kappaB signal transduction	0.000707797	0.0337046	0.0237352	LITAF/BCL3/NFKBIA	3	ELF3_direct_+/+
GO:0045088	regulation of innate immune response	0.0007584	0.0344727	0.0242761	TNFAIP3/TNIP1/NFKBIA/IRF1/FLOT1	5	ELF3_direct_+/+
GO:0034138	toll-like receptor 3 signaling pathway	0.000855511	0.0371961	0.0261939	TNFAIP3/FLOT1	2	ELF3_direct_+/+
GO:0071216	cellular response to biotic stimulus	0.000967306	0.0403044	0.0283828	LITAF/TNFAIP3/TNIP1/NFKBIA	4	ELF3_direct_+/+
GO:0070423	nucleotide-binding oligomerization domain containing signaling pathway	0.0011664	0.0431514	0.0303876	TNFAIP3/NFKBIA	2	ELF3_direct_+/+
GO:1902042	negative regulation of extrinsic apoptotic signaling pathway via death domain receptors	0.0011664	0.0431514	0.0303876	ICAM1/TNFAIP3	2	ELF3_direct_+/+
GO:0070663	regulation of leukocyte proliferation	0.00118747	0.0431514	0.0303876	CD276/TNFAIP3/CSF1/IRF1	4	ELF3_direct_+/+
GO:0031349	positive regulation of defense response	0.00122481	0.0431514	0.0303876	TNFAIP3/TNIP1/NFKBIA/IRF1/FLOT1	5	ELF3_direct_+/+
GO:0035872	nucleotide-binding domain, leucine rich repeat containing receptor signaling pathway	0.00125139	0.0431514	0.0303876	TNFAIP3/NFKBIA	2	ELF3_direct_+/+
GO:0022612	gland morphogenesis	0.00134246	0.0446879	0.0314697	TNFAIP3/TGM2/CSF1	3	ELF3_direct_+/+
GO:0010743	regulation of macrophage derived foam cell differentiation	0.00143001	0.0446879	0.0314697	NFKBIA/CSF1	2	ELF3_direct_+/+
GO:2000352	negative regulation of endothelial cell apoptotic process	0.00143001	0.0446879	0.0314697	ICAM1/TNFAIP3	2	ELF3_direct_+/+
GO:0038061	non-canonical NF-kappaB signal transduction	0.00157781	0.0478124	0.03367	LITAF/BCL3/NFKBIA	3	ELF3_direct_+/+
GO:0007264	small GTPase mediated signal transduction	0.0016717	0.048197	0.0339408	RGL3/TGM2/CSF1/SQSTM1/FLOT1	5	ELF3_direct_+/+
GO:0019221	cytokine-mediated signaling pathway	0.00168689	0.048197	0.0339408	TNFAIP3/UGCG/NFKBIA/CSF1/IRF1	5	ELF3_direct_+/+
GO:0002831	regulation of response to biotic stimulus	0.00174868	0.0485745	0.0342067	TNFAIP3/TNIP1/NFKBIA/IRF1/FLOT1	5	ELF3_direct_+/+
GO:0051056	regulation of small GTPase mediated signal transduction	0.00184189	0.0493875	0.0347792	TGM2/CSF1/SQSTM1/FLOT1	4	ELF3_direct_+/+
GO:0062207	regulation of pattern recognition receptor signaling pathway	0.00187672	0.0493875	0.0347792	TNFAIP3/IRF1/FLOT1	3	ELF3_direct_+/+
GO:0002753	cytosolic pattern recognition receptor signaling pathway	0.00203855	0.05107	0.035964	TNFAIP3/NFKBIA/FLOT1	3	ELF3_direct_+/+
GO:0001678	intracellular glucose homeostasis	0.00212263	0.05107	0.035964	ICAM1/HKDC1/SLC12A7	3	ELF3_direct_+/+
GO:0010742	macrophage derived foam cell differentiation	0.00214494	0.05107	0.035964	NFKBIA/CSF1	2	ELF3_direct_+/+
GO:0032728	positive regulation of interferon-beta production	0.00214494	0.05107	0.035964	IRF1/FLOT1	2	ELF3_direct_+/+
GO:0090077	foam cell differentiation	0.00225834	0.0525195	0.0369848	NFKBIA/CSF1	2	ELF3_direct_+/+
GO:0002687	positive regulation of leukocyte migration	0.00243382	0.0553142	0.0389528	ICAM1/DAPK2/CSF1	3	ELF3_direct_+/+
GO:0140894	endolysosomal toll-like receptor signaling pathway	0.00286692	0.0627884	0.0442163	TNFAIP3/FLOT1	2	ELF3_direct_+/+
GO:0032496	response to lipopolysaccharide	0.00289764	0.0627884	0.0442163	LITAF/TNFAIP3/TNIP1/NFKBIA	4	ELF3_direct_+/+
GO:0006606	protein import into nucleus	0.00297758	0.0627884	0.0442163	BCL3/NFKBIA/SQSTM1	3	ELF3_direct_+/+
GO:0007265	Ras protein signal transduction	0.00305768	0.0627884	0.0442163	RGL3/CSF1/SQSTM1/FLOT1	4	ELF3_direct_+/+
GO:0070661	leukocyte proliferation	0.0032237	0.0627884	0.0442163	CD276/TNFAIP3/CSF1/IRF1	4	ELF3_direct_+/+
GO:0051170	import into nucleus	0.00324753	0.0627884	0.0442163	BCL3/NFKBIA/SQSTM1	3	ELF3_direct_+/+
GO:0043330	response to exogenous dsRNA	0.003265	0.0627884	0.0442163	NFKBIA/FLOT1	2	ELF3_direct_+/+
GO:1902041	regulation of extrinsic apoptotic signaling pathway via death domain receptors	0.003265	0.0627884	0.0442163	ICAM1/TNFAIP3	2	ELF3_direct_+/+
GO:0043124	negative regulation of canonical NF-kappaB signal transduction	0.00340312	0.064192	0.0452047	TNFAIP3/TNIP1	2	ELF3_direct_+/+
GO:0002237	response to molecule of bacterial origin	0.00346637	0.064192	0.0452047	LITAF/TNFAIP3/TNIP1/NFKBIA	4	ELF3_direct_+/+
GO:0034142	toll-like receptor 4 signaling pathway	0.00368746	0.0658474	0.0463704	TNFAIP3/NFKBIA	2	ELF3_direct_+/+
GO:2000351	regulation of endothelial cell apoptotic process	0.00368746	0.0658474	0.0463704	ICAM1/TNFAIP3	2	ELF3_direct_+/+
GO:0071622	regulation of granulocyte chemotaxis	0.00398251	0.0698686	0.0492022	DAPK2/CSF1	2	ELF3_direct_+/+
GO:0046578	regulation of Ras protein signal transduction	0.00427612	0.0737261	0.0519187	CSF1/SQSTM1/FLOT1	3	ELF3_direct_+/+
GO:0043331	response to dsRNA	0.00444502	0.0742656	0.0522986	NFKBIA/FLOT1	2	ELF3_direct_+/+
GO:0032608	interferon-beta production	0.00460447	0.0742656	0.0522986	IRF1/FLOT1	2	ELF3_direct_+/+
GO:0032648	regulation of interferon-beta production	0.00460447	0.0742656	0.0522986	IRF1/FLOT1	2	ELF3_direct_+/+
GO:0072577	endothelial cell apoptotic process	0.00460447	0.0742656	0.0522986	ICAM1/TNFAIP3	2	ELF3_direct_+/+
GO:0031663	lipopolysaccharide-mediated signaling pathway	0.00493122	0.0747155	0.0526154	TNFAIP3/NFKBIA	2	ELF3_direct_+/+
GO:0071709	membrane assembly	0.00493122	0.0747155	0.0526154	UGCG/FLOT1	2	ELF3_direct_+/+
GO:0140895	cell surface toll-like receptor signaling pathway	0.00493122	0.0747155	0.0526154	TNFAIP3/NFKBIA	2	ELF3_direct_+/+
GO:1904036	negative regulation of epithelial cell apoptotic process	0.00493122	0.0747155	0.0526154	ICAM1/TNFAIP3	2	ELF3_direct_+/+
GO:0043123	positive regulation of canonical NF-kappaB signal transduction	0.00525659	0.0784565	0.0552499	CANT1/LITAF/AJUBA	3	ELF3_direct_+/+
GO:0007159	leukocyte cell-cell adhesion	0.00557251	0.0790973	0.0557012	ICAM1/CD276/TNIP1/IRF1	4	ELF3_direct_+/+
GO:0002931	response to ischemia	0.00561591	0.0790973	0.0557012	CSF1/SQSTM1	2	ELF3_direct_+/+
GO:0032720	negative regulation of tumor necrosis factor production	0.00561591	0.0790973	0.0557012	BCL3/TNFAIP3	2	ELF3_direct_+/+
GO:0044091	membrane biogenesis	0.00561591	0.0790973	0.0557012	UGCG/FLOT1	2	ELF3_direct_+/+
GO:0072666	establishment of protein localization to vacuole	0.00597369	0.0818314	0.0576265	TNFAIP3/SQSTM1	2	ELF3_direct_+/+
GO:1903556	negative regulation of tumor necrosis factor superfamily cytokine production	0.00597369	0.0818314	0.0576265	BCL3/TNFAIP3	2	ELF3_direct_+/+
GO:0002752	cell surface pattern recognition receptor signaling pathway	0.00615641	0.0831947	0.0585866	TNFAIP3/NFKBIA	2	ELF3_direct_+/+
GO:0051057	positive regulation of small GTPase mediated signal transduction	0.00634167	0.0845555	0.0595449	TGM2/CSF1	2	ELF3_direct_+/+
GO:0032481	positive regulation of type I interferon production	0.00691258	0.090955	0.0640515	IRF1/FLOT1	2	ELF3_direct_+/+
GO:0002224	toll-like receptor signaling pathway	0.0071079	0.0923104	0.065006	TNIP1/IRF1	2	ELF3_direct_+/+
GO:0002685	regulation of leukocyte migration	0.00750538	0.0962228	0.0677611	ICAM1/DAPK2/CSF1	3	ELF3_direct_+/+
GO:0031397	negative regulation of protein ubiquitination	0.00791404	0.100178	0.0705462	TNFAIP3/SQSTM1	2	ELF3_direct_+/+
GO:0032729	positive regulation of type II interferon production	0.00812174	0.100742	0.0709437	BCL3/CD276	2	ELF3_direct_+/+
GO:0072594	establishment of protein localization to organelle	0.00821286	0.100742	0.0709437	BCL3/TNFAIP3/NFKBIA/SQSTM1	4	ELF3_direct_+/+
GO:0042593	glucose homeostasis	0.00826546	0.100742	0.0709437	ICAM1/HKDC1/SLC12A7	3	ELF3_direct_+/+
GO:0033500	carbohydrate homeostasis	0.00836356	0.100742	0.0709437	ICAM1/HKDC1/SLC12A7	3	ELF3_direct_+/+
GO:0007160	cell-matrix adhesion	0.00846234	0.100742	0.0709437	AJUBA/DAPK3/CSF1	3	ELF3_direct_+/+
GO:0032944	regulation of mononuclear cell proliferation	0.00876283	0.103074	0.0725859	CD276/CSF1/IRF1	3	ELF3_direct_+/+
GO:1903320	regulation of protein modification by small protein conjugation or removal	0.00886438	0.103074	0.0725859	TNFAIP3/TNIP1/SQSTM1	3	ELF3_direct_+/+
GO:0045785	positive regulation of cell adhesion	0.00983404	0.112167	0.0789894	CD276/TGM2/CSF1/FLOT1	4	ELF3_direct_+/+
GO:0008625	extrinsic apoptotic signaling pathway via death domain receptors	0.00987072	0.112167	0.0789894	ICAM1/TNFAIP3	2	ELF3_direct_+/+
GO:0002220	innate immune response activating cell surface receptor signaling pathway	0.0101001	0.112224	0.0790291	TNFAIP3/NFKBIA	2	ELF3_direct_+/+
GO:0051101	regulation of DNA binding	0.0101001	0.112224	0.0790291	BCL3/NFKBIA	2	ELF3_direct_+/+
GO:0048041	focal adhesion assembly	0.0103319	0.112405	0.0791567	AJUBA/DAPK3	2	ELF3_direct_+/+
GO:0001819	positive regulation of cytokine production	0.0104178	0.112405	0.0791567	BCL3/CD276/IRF1/FLOT1	4	ELF3_direct_+/+
GO:0072665	protein localization to vacuole	0.0105661	0.112405	0.0791567	TNFAIP3/SQSTM1	2	ELF3_direct_+/+
GO:1903321	negative regulation of protein modification by small protein conjugation or removal	0.0105661	0.112405	0.0791567	TNFAIP3/SQSTM1	2	ELF3_direct_+/+
GO:0051098	regulation of binding	0.0108119	0.11381	0.0801462	BCL3/NFKBIA/FLOT1	3	ELF3_direct_+/+
GO:0039531	regulation of viral-induced cytoplasmic pattern recognition receptor signaling pathway	0.011526	0.120063	0.0845496	TNFAIP3/FLOT1	2	ELF3_direct_+/+
GO:0043065	positive regulation of apoptotic process	0.0118938	0.122617	0.0863478	TGM2/DAPK3/DAPK2/SQSTM1	4	ELF3_direct_+/+
GO:1901874	negative regulation of post-translational protein modification	0.01202	0.122653	0.0863734	TNFAIP3/SQSTM1	2	ELF3_direct_+/+
GO:0007044	cell-substrate junction assembly	0.0127781	0.127781	0.0899847	AJUBA/DAPK3	2	ELF3_direct_+/+
GO:2001237	negative regulation of extrinsic apoptotic signaling pathway	0.0127781	0.127781	0.0899847	ICAM1/TNFAIP3	2	ELF3_direct_+/+
GO:0002690	positive regulation of leukocyte chemotaxis	0.0130354	0.129063	0.0908875	DAPK2/CSF1	2	ELF3_direct_+/+
GO:1901873	regulation of post-translational protein modification	0.0135057	0.132409	0.0932438	TNFAIP3/TNIP1/SQSTM1	3	ELF3_direct_+/+
GO:1904035	regulation of epithelial cell apoptotic process	0.014087	0.136767	0.0963125	ICAM1/TNFAIP3	2	ELF3_direct_+/+
GO:0022600	digestive system process	0.0146262	0.138655	0.0976425	UGCG/TYMP	2	ELF3_direct_+/+
GO:0150115	cell-substrate junction organization	0.0146262	0.138655	0.0976425	AJUBA/DAPK3	2	ELF3_direct_+/+
GO:0033209	tumor necrosis factor-mediated signaling pathway	0.0154516	0.138655	0.0976425	TNFAIP3/NFKBIA	2	ELF3_direct_+/+
GO:0030316	osteoclast differentiation	0.0157312	0.138655	0.0976425	GAB2/CSF1	2	ELF3_direct_+/+
GO:0002366	leukocyte activation involved in immune response	0.0162599	0.138655	0.0976425	ICAM1/GAB2/BCL3	3	ELF3_direct_+/+
GO:0001776	leukocyte homeostasis	0.0162968	0.138655	0.0976425	TNFAIP3/CSF1	2	ELF3_direct_+/+
GO:0002263	cell activation involved in immune response	0.0168461	0.138655	0.0976425	ICAM1/GAB2/BCL3	3	ELF3_direct_+/+
GO:0002429	immune response-activating cell surface receptor signaling pathway	0.0172935	0.138655	0.0976425	CD276/TNFAIP3/NFKBIA	3	ELF3_direct_+/+
GO:0016579	protein deubiquitination	0.0177485	0.138655	0.0976425	TNFAIP3/TNIP1	2	ELF3_direct_+/+
GO:0032943	mononuclear cell proliferation	0.0179004	0.138655	0.0976425	CD276/CSF1/IRF1	3	ELF3_direct_+/+
GO:0001765	membrane raft assembly	0.0179778	0.138655	0.0976425	FLOT1	1	ELF3_direct_+/+
GO:0002291	T cell activation via T cell receptor contact with antigen bound to MHC molecule on antigen presenting cell	0.0179778	0.138655	0.0976425	ICAM1	1	ELF3_direct_+/+
GO:0002676	regulation of chronic inflammatory response	0.0179778	0.138655	0.0976425	TNFAIP3	1	ELF3_direct_+/+
GO:0030242	autophagy of peroxisome	0.0179778	0.138655	0.0976425	SQSTM1	1	ELF3_direct_+/+
GO:0033210	leptin-mediated signaling pathway	0.0179778	0.138655	0.0976425	UGCG	1	ELF3_direct_+/+
GO:0034144	negative regulation of toll-like receptor 4 signaling pathway	0.0179778	0.138655	0.0976425	TNFAIP3	1	ELF3_direct_+/+
GO:0035871	protein K11-linked deubiquitination	0.0179778	0.138655	0.0976425	TNFAIP3	1	ELF3_direct_+/+
GO:0044650	adhesion of symbiont to host cell	0.0179778	0.138655	0.0976425	ICAM1	1	ELF3_direct_+/+
GO:0044857	plasma membrane raft organization	0.0179778	0.138655	0.0976425	FLOT1	1	ELF3_direct_+/+
GO:0045657	positive regulation of monocyte differentiation	0.0179778	0.138655	0.0976425	CSF1	1	ELF3_direct_+/+
GO:0061043	regulation of vascular wound healing	0.0179778	0.138655	0.0976425	TNFAIP3	1	ELF3_direct_+/+
GO:0070432	regulation of nucleotide-binding oligomerization domain containing 2 signaling pathway	0.0179778	0.138655	0.0976425	TNFAIP3	1	ELF3_direct_+/+
GO:0090085	regulation of protein deubiquitination	0.0179778	0.138655	0.0976425	TNIP1	1	ELF3_direct_+/+
GO:2000347	positive regulation of hepatocyte proliferation	0.0179778	0.138655	0.0976425	TNFAIP3	1	ELF3_direct_+/+
GO:2000425	regulation of apoptotic cell clearance	0.0179778	0.138655	0.0976425	TGM2	1	ELF3_direct_+/+
GO:0034504	protein localization to nucleus	0.018054	0.138655	0.0976425	BCL3/NFKBIA/SQSTM1	3	ELF3_direct_+/+
GO:0032609	type II interferon production	0.0183441	0.138655	0.0976425	BCL3/CD276	2	ELF3_direct_+/+
GO:0032649	regulation of type II interferon production	0.0183441	0.138655	0.0976425	BCL3/CD276	2	ELF3_direct_+/+
GO:0071346	cellular response to type II interferon	0.0186451	0.138655	0.0976425	DAPK3/IRF1	2	ELF3_direct_+/+
GO:0032479	regulation of type I interferon production	0.0192533	0.138655	0.0976425	IRF1/FLOT1	2	ELF3_direct_+/+
GO:0032606	type I interferon production	0.0192533	0.138655	0.0976425	IRF1/FLOT1	2	ELF3_direct_+/+
GO:0002775	antimicrobial peptide production	0.0197583	0.138655	0.0976425	LGALS4	1	ELF3_direct_+/+
GO:0009176	pyrimidine deoxyribonucleoside monophosphate metabolic process	0.0197583	0.138655	0.0976425	TYMP	1	ELF3_direct_+/+
GO:0051561	positive regulation of mitochondrial calcium ion concentration	0.0197583	0.138655	0.0976425	TGM2	1	ELF3_direct_+/+
GO:0061517	macrophage proliferation	0.0197583	0.138655	0.0976425	CSF1	1	ELF3_direct_+/+
GO:1903977	positive regulation of glial cell migration	0.0197583	0.138655	0.0976425	CSF1	1	ELF3_direct_+/+
GO:2000049	positive regulation of cell-cell adhesion mediated by cadherin	0.0197583	0.138655	0.0976425	FLOT1	1	ELF3_direct_+/+
GO:0001952	regulation of cell-matrix adhesion	0.0198698	0.138655	0.0976425	DAPK3/CSF1	2	ELF3_direct_+/+
GO:0002286	T cell activation involved in immune response	0.0204947	0.138655	0.0976425	ICAM1/BCL3	2	ELF3_direct_+/+
GO:0071333	cellular response to glucose stimulus	0.0204947	0.138655	0.0976425	ICAM1/SLC12A7	2	ELF3_direct_+/+
GO:0002688	regulation of leukocyte chemotaxis	0.0208102	0.138655	0.0976425	DAPK2/CSF1	2	ELF3_direct_+/+
GO:0019730	antimicrobial humoral response	0.0208102	0.138655	0.0976425	BCL3/LGALS4	2	ELF3_direct_+/+
GO:0046632	alpha-beta T cell differentiation	0.0208102	0.138655	0.0976425	BCL3/IRF1	2	ELF3_direct_+/+
GO:0006913	nucleocytoplasmic transport	0.0211134	0.138655	0.0976425	BCL3/NFKBIA/SQSTM1	3	ELF3_direct_+/+
GO:0051169	nuclear transport	0.0211134	0.138655	0.0976425	BCL3/NFKBIA/SQSTM1	3	ELF3_direct_+/+
GO:0071331	cellular response to hexose stimulus	0.0211277	0.138655	0.0976425	ICAM1/SLC12A7	2	ELF3_direct_+/+
GO:0010225	response to UV-C	0.0215357	0.138655	0.0976425	BCL3	1	ELF3_direct_+/+
GO:0034135	regulation of toll-like receptor 2 signaling pathway	0.0215357	0.138655	0.0976425	TNFAIP3	1	ELF3_direct_+/+
GO:0042117	monocyte activation	0.0215357	0.138655	0.0976425	CSF1	1	ELF3_direct_+/+
GO:0042487	regulation of odontogenesis of dentin-containing tooth	0.0215357	0.138655	0.0976425	CSF1	1	ELF3_direct_+/+
GO:0072488	ammonium transmembrane transport	0.0215357	0.138655	0.0976425	SLC12A7	1	ELF3_direct_+/+
GO:0002768	immune response-regulating cell surface receptor signaling pathway	0.0216211	0.138655	0.0976425	CD276/TNFAIP3/NFKBIA	3	ELF3_direct_+/+
GO:0071326	cellular response to monosaccharide stimulus	0.0217689	0.138655	0.0976425	ICAM1/SLC12A7	2	ELF3_direct_+/+
GO:0071621	granulocyte chemotaxis	0.0217689	0.138655	0.0976425	DAPK2/CSF1	2	ELF3_direct_+/+
GO:0010745	negative regulation of macrophage derived foam cell differentiation	0.0233099	0.140571	0.0989915	NFKBIA	1	ELF3_direct_+/+
GO:0035331	negative regulation of hippo signaling	0.0233099	0.140571	0.0989915	AJUBA	1	ELF3_direct_+/+
GO:0036006	cellular response to macrophage colony-stimulating factor stimulus	0.0233099	0.140571	0.0989915	CSF1	1	ELF3_direct_+/+
GO:0044406	adhesion of symbiont to host	0.0233099	0.140571	0.0989915	ICAM1	1	ELF3_direct_+/+
GO:0061635	regulation of protein complex stability	0.0233099	0.140571	0.0989915	SQSTM1	1	ELF3_direct_+/+
GO:0070417	cellular response to cold	0.0233099	0.140571	0.0989915	NFKBIA	1	ELF3_direct_+/+
GO:0072683	T cell extravasation	0.0233099	0.140571	0.0989915	ICAM1	1	ELF3_direct_+/+
GO:1904019	epithelial cell apoptotic process	0.023407	0.140571	0.0989915	ICAM1/TNFAIP3	2	ELF3_direct_+/+
GO:0007586	digestion	0.0237406	0.140571	0.0989915	UGCG/TYMP	2	ELF3_direct_+/+
GO:0070646	protein modification by small protein removal	0.0237406	0.140571	0.0989915	TNFAIP3/TNIP1	2	ELF3_direct_+/+
GO:0030522	intracellular receptor signaling pathway	0.023899	0.140571	0.0989915	TNFAIP3/NFKBIA/FLOT1	3	ELF3_direct_+/+
GO:0042157	lipoprotein metabolic process	0.0240762	0.140571	0.0989915	UGCG/ANGPTL8	2	ELF3_direct_+/+
GO:0010506	regulation of autophagy	0.0246254	0.140571	0.0989915	DAPK3/DAPK2/SQSTM1	3	ELF3_direct_+/+
GO:0031589	cell-substrate adhesion	0.0246254	0.140571	0.0989915	AJUBA/DAPK3/CSF1	3	ELF3_direct_+/+
GO:0009159	deoxyribonucleoside monophosphate catabolic process	0.025081	0.140571	0.0989915	TYMP	1	ELF3_direct_+/+
GO:0031665	negative regulation of lipopolysaccharide-mediated signaling pathway	0.025081	0.140571	0.0989915	TNFAIP3	1	ELF3_direct_+/+
GO:0034116	positive regulation of heterotypic cell-cell adhesion	0.025081	0.140571	0.0989915	FLOT1	1	ELF3_direct_+/+
GO:0042994	cytoplasmic sequestering of transcription factor	0.025081	0.140571	0.0989915	NFKBIA	1	ELF3_direct_+/+
GO:0070341	fat cell proliferation	0.025081	0.140571	0.0989915	SQSTM1	1	ELF3_direct_+/+
GO:0071322	cellular response to carbohydrate stimulus	0.025438	0.140571	0.0989915	ICAM1/SLC12A7	2	ELF3_direct_+/+
GO:0030177	positive regulation of Wnt signaling pathway	0.0261306	0.140571	0.0989915	TNFAIP3/DAPK3	2	ELF3_direct_+/+
GO:0034341	response to type II interferon	0.0261306	0.140571	0.0989915	DAPK3/IRF1	2	ELF3_direct_+/+
GO:0006677	glycosylceramide metabolic process	0.026849	0.140571	0.0989915	UGCG	1	ELF3_direct_+/+
GO:0023035	CD40 signaling pathway	0.026849	0.140571	0.0989915	TNFAIP3	1	ELF3_direct_+/+
GO:0033008	positive regulation of mast cell activation involved in immune response	0.026849	0.140571	0.0989915	GAB2	1	ELF3_direct_+/+
GO:0043306	positive regulation of mast cell degranulation	0.026849	0.140571	0.0989915	GAB2	1	ELF3_direct_+/+
GO:0043374	CD8-positive, alpha-beta T cell differentiation	0.026849	0.140571	0.0989915	IRF1	1	ELF3_direct_+/+
GO:0045651	positive regulation of macrophage differentiation	0.026849	0.140571	0.0989915	CSF1	1	ELF3_direct_+/+
GO:0051969	regulation of transmission of nerve impulse	0.026849	0.140571	0.0989915	TYMP	1	ELF3_direct_+/+
GO:0060148	positive regulation of post-transcriptional gene silencing	0.026849	0.140571	0.0989915	AJUBA	1	ELF3_direct_+/+
GO:0070424	regulation of nucleotide-binding oligomerization domain containing signaling pathway	0.026849	0.140571	0.0989915	TNFAIP3	1	ELF3_direct_+/+
GO:0071360	cellular response to exogenous dsRNA	0.026849	0.140571	0.0989915	FLOT1	1	ELF3_direct_+/+
GO:1900370	positive regulation of post-transcriptional gene silencing by RNA	0.026849	0.140571	0.0989915	AJUBA	1	ELF3_direct_+/+
GO:2000637	positive regulation of miRNA-mediated gene silencing	0.026849	0.140571	0.0989915	AJUBA	1	ELF3_direct_+/+
GO:0002460	adaptive immune response based on somatic recombination of immune receptors built from immunoglobulin superfamily domains	0.0270688	0.140849	0.0991871	ICAM1/BCL3/TNFAIP3	3	ELF3_direct_+/+
GO:0050729	positive regulation of inflammatory response	0.0271838	0.140849	0.0991871	TNIP1/NFKBIA	2	ELF3_direct_+/+
GO:0034614	cellular response to reactive oxygen species	0.0275386	0.141224	0.0994513	TNFAIP3/SQSTM1	2	ELF3_direct_+/+
GO:0035264	multicellular organism growth	0.0275386	0.141224	0.0994513	PPP1R13L/CSF1	2	ELF3_direct_+/+
GO:0032946	positive regulation of mononuclear cell proliferation	0.028254	0.141653	0.0997537	CD276/CSF1	2	ELF3_direct_+/+
GO:0050921	positive regulation of chemotaxis	0.028254	0.141653	0.0997537	DAPK2/CSF1	2	ELF3_direct_+/+
GO:0006206	pyrimidine nucleobase metabolic process	0.028614	0.141653	0.0997537	TYMP	1	ELF3_direct_+/+
GO:0045779	negative regulation of bone resorption	0.028614	0.141653	0.0997537	TNFAIP3	1	ELF3_direct_+/+
GO:0050746	regulation of lipoprotein metabolic process	0.028614	0.141653	0.0997537	ANGPTL8	1	ELF3_direct_+/+
GO:1901741	positive regulation of myoblast fusion	0.028614	0.141653	0.0997537	FLOT1	1	ELF3_direct_+/+
GO:2000345	regulation of hepatocyte proliferation	0.028614	0.141653	0.0997537	TNFAIP3	1	ELF3_direct_+/+
GO:0040029	epigenetic regulation of gene expression	1.33773e-07	0.000355034	0.000341615	ARID4B/UBR5/RBM15/L3MBTL3/PHF8/KDM5A/TASOR/ATF7IP2/EP300/ATF2/PPHLN1/EPC1/KANSL1/MSL2	14	EP300_direct_+/+
GO:1902275	regulation of chromatin organization	1.37654e-06	0.00182666	0.00175762	L3MBTL3/PHF8/TASOR/ATF7IP2/PPHLN1/KANSL1/MSL2	7	EP300_direct_+/+
GO:0045947	negative regulation of translational initiation	4.32136e-06	0.00290363	0.00279388	GIGYF2/EIF2AK4/FMR1/EIF4EBP2/PAIP2B	5	EP300_direct_+/+
GO:0031445	regulation of heterochromatin formation	5.47028e-06	0.00290363	0.00279388	L3MBTL3/PHF8/TASOR/ATF7IP2/PPHLN1	5	EP300_direct_+/+
GO:0120261	regulation of heterochromatin organization	5.47028e-06	0.00290363	0.00279388	L3MBTL3/PHF8/TASOR/ATF7IP2/PPHLN1	5	EP300_direct_+/+
GO:0140718	facultative heterochromatin formation	1.37913e-05	0.00610036	0.00586978	L3MBTL3/PHF8/KDM5A/TASOR/ATF7IP2/PPHLN1	6	EP300_direct_+/+
GO:0045814	negative regulation of gene expression, epigenetic	4.58525e-05	0.0152557	0.014679	UBR5/L3MBTL3/PHF8/KDM5A/TASOR/ATF7IP2/PPHLN1/EPC1	8	EP300_direct_+/+
GO:0090308	regulation of DNA methylation-dependent heterochromatin formation	4.59855e-05	0.0152557	0.014679	L3MBTL3/TASOR/ATF7IP2/PPHLN1	4	EP300_direct_+/+
GO:0031507	heterochromatin formation	5.57764e-05	0.0164478	0.0158261	UBR5/L3MBTL3/PHF8/KDM5A/TASOR/ATF7IP2/PPHLN1	7	EP300_direct_+/+
GO:0070828	heterochromatin organization	0.000106022	0.0281383	0.0270747	UBR5/L3MBTL3/PHF8/KDM5A/TASOR/ATF7IP2/PPHLN1	7	EP300_direct_+/+
GO:0090309	positive regulation of DNA methylation-dependent heterochromatin formation	0.00023179	0.0559245	0.0538107	TASOR/ATF7IP2/PPHLN1	3	EP300_direct_+/+
GO:0032259	methylation	0.000276189	0.0574045	0.0552347	ARID4B/RBM15/METTL15/MGMT/SMYD3/HNMT/KMT5B/SETD2/ZCCHC4/KANSL1/PRMT2	11	EP300_direct_+/+
GO:0098901	regulation of cardiac muscle cell action potential	0.000281183	0.0574045	0.0552347	TMEM161B/DSP/AKAP9/DLG1	4	EP300_direct_+/+
GO:0098900	regulation of action potential	0.000385028	0.0637736	0.0613631	TMEM161B/FMR1/DSP/AKAP9/DLG1	5	EP300_direct_+/+
GO:0031453	positive regulation of heterochromatin formation	0.000394993	0.0637736	0.0613631	TASOR/ATF7IP2/PPHLN1	3	EP300_direct_+/+
GO:0120263	positive regulation of heterochromatin organization	0.000394993	0.0637736	0.0613631	TASOR/ATF7IP2/PPHLN1	3	EP300_direct_+/+
GO:0006913	nucleocytoplasmic transport	0.000432527	0.0637736	0.0613631	PKIG/FMR1/UBR5/GSK3B/UPF2/TXNIP/SP100/EP300/ATF2/SETD2/RSRC1/RANBP3	12	EP300_direct_+/+
GO:0051169	nuclear transport	0.000432527	0.0637736	0.0613631	PKIG/FMR1/UBR5/GSK3B/UPF2/TXNIP/SP100/EP300/ATF2/SETD2/RSRC1/RANBP3	12	EP300_direct_+/+
GO:1905269	positive regulation of chromatin organization	0.000498465	0.0678994	0.065333	TASOR/ATF7IP2/PPHLN1	3	EP300_direct_+/+
GO:0043414	macromolecule methylation	0.000526982	0.0678994	0.065333	ARID4B/RBM15/METTL15/MGMT/SMYD3/SETD2/ZCCHC4/KANSL1/PRMT2	9	EP300_direct_+/+
GO:0006346	DNA methylation-dependent heterochromatin formation	0.00053726	0.0678994	0.065333	L3MBTL3/TASOR/ATF7IP2/PPHLN1	4	EP300_direct_+/+
GO:0016197	endosomal transport	0.000597935	0.0721327	0.0694062	WASHC3/ERC1/RAB14/ITSN1/VPS13B/CLEC16A/RAB17/ACAP2/VTA1/LEPROTL1	10	EP300_direct_+/+
GO:1900034	regulation of cellular response to heat	0.000753958	0.0870001	0.0837117	CREBBP/GSK3B/EP300	3	EP300_direct_+/+
GO:0000266	mitochondrial fission	0.000926644	0.102471	0.0985982	OPA1/COX10/DDHD1/MTFR1	4	EP300_direct_+/+
GO:0001936	regulation of endothelial cell proliferation	8.82314e-09	2.06726e-05	1.71819e-05	MEF2C/FLT1/EGFL7/TEK/HSPG2/PPP1R16B/AKT3/PDGFB/FLT4/BMP6/SPARC	11	ERG_direct_+/+
GO:0001935	endothelial cell proliferation	4.03318e-08	2.84747e-05	2.36666e-05	MEF2C/FLT1/EGFL7/TEK/HSPG2/PPP1R16B/AKT3/PDGFB/FLT4/BMP6/SPARC	11	ERG_direct_+/+
GO:0045765	regulation of angiogenesis	4.25209e-08	2.84747e-05	2.36666e-05	TSPAN18/ENG/FLT1/TEK/HSPG2/ETS1/PPP1R16B/AKT3/CDH5/NOS3/RHOJ/SPARC/PLXND1/SEMA6A	14	ERG_direct_+/+
GO:1901342	regulation of vasculature development	4.86124e-08	2.84747e-05	2.36666e-05	TSPAN18/ENG/FLT1/TEK/HSPG2/ETS1/PPP1R16B/AKT3/CDH5/NOS3/RHOJ/SPARC/PLXND1/SEMA6A	14	ERG_direct_+/+
GO:0010595	positive regulation of endothelial cell migration	1.02551e-07	4.80555e-05	3.9941e-05	TEK/ETS1/HDAC7/AKT3/NOS3/PDGFB/FLT4/RHOJ/SPARC	9	ERG_direct_+/+
GO:0043542	endothelial cell migration	1.29312e-07	5.04963e-05	4.19696e-05	MEF2C/TEK/ETS1/HDAC7/AKT3/CDH5/NOS3/PDGFB/FLT4/RHOJ/SPARC/PLXND1	12	ERG_direct_+/+
GO:0001667	ameboidal-type cell migration	2.16114e-07	7.23366e-05	6.0122e-05	PTPRR/MEF2C/PRR5L/TEK/ETS1/HDAC7/AKT3/CDH5/NOS3/PDGFB/FLT4/RHOJ/SPARC/PLXND1/SEMA6A/SRGAP2	16	ERG_direct_+/+
GO:0010594	regulation of endothelial cell migration	6.62387e-07	0.000163434	0.000135837	MEF2C/TEK/ETS1/HDAC7/AKT3/NOS3/PDGFB/FLT4/RHOJ/SPARC	10	ERG_direct_+/+
GO:0010631	epithelial cell migration	6.85401e-07	0.000163434	0.000135837	PTPRR/MEF2C/TEK/ETS1/HDAC7/AKT3/CDH5/NOS3/PDGFB/FLT4/RHOJ/SPARC/PLXND1	13	ERG_direct_+/+
GO:0001938	positive regulation of endothelial cell proliferation	7.07548e-07	0.000163434	0.000135837	EGFL7/TEK/HSPG2/PPP1R16B/AKT3/PDGFB/FLT4/BMP6	8	ERG_direct_+/+
GO:0090132	epithelium migration	7.67295e-07	0.000163434	0.000135837	PTPRR/MEF2C/TEK/ETS1/HDAC7/AKT3/CDH5/NOS3/PDGFB/FLT4/RHOJ/SPARC/PLXND1	13	ERG_direct_+/+
GO:0090130	tissue migration	9.23349e-07	0.000180284	0.000149842	PTPRR/MEF2C/TEK/ETS1/HDAC7/AKT3/CDH5/NOS3/PDGFB/FLT4/RHOJ/SPARC/PLXND1	13	ERG_direct_+/+
GO:0046847	filopodium assembly	1.29144e-06	0.000232757	0.000193454	FMNL3/FSCN1/PPP1R16B/FGD5/PALM/RIPOR2/SRGAP2	7	ERG_direct_+/+
GO:0010632	regulation of epithelial cell migration	1.56728e-06	0.000262295	0.000218005	PTPRR/MEF2C/TEK/ETS1/HDAC7/AKT3/NOS3/PDGFB/FLT4/RHOJ/SPARC	11	ERG_direct_+/+
GO:0007599	hemostasis	2.20887e-06	0.000344529	0.000286353	TSPAN18/MMRN1/NOS3/PDGFB/FLI1/TLR4/DGKG/CD36/F8/F2R/VAV3	11	ERG_direct_+/+
GO:0010634	positive regulation of epithelial cell migration	2.35274e-06	0.000344529	0.000286353	TEK/ETS1/HDAC7/AKT3/NOS3/PDGFB/FLT4/RHOJ/SPARC	9	ERG_direct_+/+
GO:0070372	regulation of ERK1 and ERK2 cascade	2.91546e-06	0.000401819	0.000333969	PTPRR/TEK/CCL14/PDGFB/FLT4/CD4/TLR4/CD36/NOD1/RAMP3/F2R/SEMA6A	12	ERG_direct_+/+
GO:0043536	positive regulation of blood vessel endothelial cell migration	3.65642e-06	0.000467622	0.000388661	ETS1/HDAC7/AKT3/NOS3/PDGFB/RHOJ	6	ERG_direct_+/+
GO:0043534	blood vessel endothelial cell migration	3.79207e-06	0.000467622	0.000388661	MEF2C/ETS1/HDAC7/AKT3/CDH5/NOS3/PDGFB/RHOJ	8	ERG_direct_+/+
GO:0070374	positive regulation of ERK1 and ERK2 cascade	4.8195e-06	0.000564605	0.000469268	TEK/CCL14/PDGFB/FLT4/CD4/TLR4/CD36/NOD1/RAMP3/F2R	10	ERG_direct_+/+
GO:0070371	ERK1 and ERK2 cascade	6.21028e-06	0.00069289	0.000575891	PTPRR/TEK/CCL14/PDGFB/FLT4/CD4/TLR4/CD36/NOD1/RAMP3/F2R/SEMA6A	12	ERG_direct_+/+
GO:0002040	sprouting angiogenesis	6.61587e-06	0.00070459	0.000585615	TSPAN18/TEK/HDAC7/PPP1R16B/AKT3/FLT4/RHOJ/SEMA6A	8	ERG_direct_+/+
GO:0043535	regulation of blood vessel endothelial cell migration	7.0616e-06	0.000719362	0.000597893	MEF2C/ETS1/HDAC7/AKT3/NOS3/PDGFB/RHOJ	7	ERG_direct_+/+
GO:0018108	peptidyl-tyrosine phosphorylation	9.14973e-06	0.000893242	0.000742412	LTK/FLT1/PECAM1/TEK/PDGFB/FLT4/CD4/FYN/IGF1R/BMP6/CD36	11	ERG_direct_+/+
GO:0018212	peptidyl-tyrosine modification	9.8132e-06	0.000919693	0.000764397	LTK/FLT1/PECAM1/TEK/PDGFB/FLT4/CD4/FYN/IGF1R/BMP6/CD36	11	ERG_direct_+/+
GO:0043410	positive regulation of MAPK cascade	1.43598e-05	0.00129404	0.00107553	SH3RF3/MEF2C/FLT1/TEK/CCL14/PDGFB/FLT4/CD4/TLR4/IGF1R/CD36/NOD1/RAMP3/F2R	14	ERG_direct_+/+
GO:0051056	regulation of small GTPase mediated signal transduction	2.10306e-05	0.00182499	0.00151683	KALRN/ARHGAP23/LPAR6/ARHGEF15/FGD5/RIPOR2/ARHGAP31/RASIP1/F2R/VAV3/SRGAP2	11	ERG_direct_+/+
GO:1904645	response to amyloid-beta	3.00272e-05	0.00251264	0.00208836	FYN/TLR4/IGF1R/CD36/RAMP3	5	ERG_direct_+/+
GO:0051897	positive regulation of phosphatidylinositol 3-kinase/protein kinase B signal transduction	3.80851e-05	0.00307701	0.00255744	LTK/ENG/FLT1/TEK/PDGFB/IGF1R/RAMP3/F2R	8	ERG_direct_+/+
GO:0051896	regulation of phosphatidylinositol 3-kinase/protein kinase B signal transduction	5.85852e-05	0.0045755	0.0038029	LTK/ENG/FLT1/TEK/PPP1R16B/PDGFB/IGF1R/RAMP3/F2R	9	ERG_direct_+/+
GO:0007596	blood coagulation	7.22157e-05	0.00545811	0.00453647	MMRN1/NOS3/PDGFB/TLR4/DGKG/CD36/F8/F2R/VAV3	9	ERG_direct_+/+
GO:0050817	coagulation	8.27123e-05	0.00605609	0.00503348	MMRN1/NOS3/PDGFB/TLR4/DGKG/CD36/F8/F2R/VAV3	9	ERG_direct_+/+
GO:0030168	platelet activation	8.87937e-05	0.00630435	0.00523982	MMRN1/NOS3/PDGFB/TLR4/DGKG/F2R/VAV3	7	ERG_direct_+/+
GO:0050678	regulation of epithelial cell proliferation	0.000115901	0.00798692	0.00663827	MEF2C/FLT1/EGFL7/TEK/HSPG2/PPP1R16B/AKT3/PDGFB/FLT4/BMP6/SPARC	11	ERG_direct_+/+
GO:0007264	small GTPase mediated signal transduction	0.000124974	0.0083661	0.00695343	KALRN/SH2D3C/ARHGAP23/LPAR6/ARHGEF15/FGD5/RIPOR2/RHOJ/ARHGAP31/RASIP1/F2R/VAV3/SRGAP2	13	ERG_direct_+/+
GO:0070528	protein kinase C signaling	0.000143114	0.00914646	0.00760202	PRKCH/PDGFB/FLT4/DGKG	4	ERG_direct_+/+
GO:0050878	regulation of body fluid levels	0.000144438	0.00914646	0.00760202	TSPAN18/MMRN1/NOS3/PDGFB/FLI1/TLR4/DGKG/CD36/F8/F2R/VAV3	11	ERG_direct_+/+
GO:0050679	positive regulation of epithelial cell proliferation	0.000182791	0.0112705	0.0093674	EGFL7/TEK/HSPG2/PPP1R16B/AKT3/PDGFB/FLT4/BMP6	8	ERG_direct_+/+
GO:1904646	cellular response to amyloid-beta	0.000200113	0.0120222	0.00999216	FYN/TLR4/IGF1R/CD36	4	ERG_direct_+/+
GO:1903670	regulation of sprouting angiogenesis	0.000222295	0.0127237	0.0105752	TSPAN18/PPP1R16B/RHOJ/SEMA6A	4	ERG_direct_+/+
GO:0043491	phosphatidylinositol 3-kinase/protein kinase B signal transduction	0.000222652	0.0127237	0.0105752	LTK/ENG/FLT1/TEK/PPP1R16B/PDGFB/IGF1R/RAMP3/F2R	9	ERG_direct_+/+
GO:0003018	vascular process in circulatory system	0.00023567	0.013147	0.0109271	ADD3/SLC2A3/TEK/CDH5/NOS3/SLCO3A1/BMP6/CD36/F2R	9	ERG_direct_+/+
GO:0071260	cellular response to mechanical stimulus	0.000260141	0.0138757	0.0115327	ENG/TLR4/IGF1R/BMP6/IL33	5	ERG_direct_+/+
GO:0045446	endothelial cell differentiation	0.000260576	0.0138757	0.0115327	PECAM1/PPP1R16B/CDH5/NOTCH4/ROBO4/BMP6	6	ERG_direct_+/+
GO:0045766	positive regulation of angiogenesis	0.000279138	0.0140038	0.0116392	ENG/FLT1/TEK/ETS1/AKT3/CDH5/NOS3	7	ERG_direct_+/+
GO:1904018	positive regulation of vasculature development	0.000279138	0.0140038	0.0116392	ENG/FLT1/TEK/ETS1/AKT3/CDH5/NOS3	7	ERG_direct_+/+
GO:0045216	cell-cell junction organization	0.000280913	0.0140038	0.0116392	FSCN1/PECAM1/HDAC7/PRKCH/CDH5/ESAM/BMP6/F2R	8	ERG_direct_+/+
GO:1903034	regulation of response to wounding	0.000301063	0.0146956	0.0122142	MMRN1/NOS3/PDGFB/IGF1R/CD36/F2R/IL33	7	ERG_direct_+/+
GO:0003205	cardiac chamber development	0.000361972	0.0173082	0.0143856	SMAD6/ENG/MEF2C/TEK/NOS3/IGF1R/PLXND1	7	ERG_direct_+/+
GO:0036120	cellular response to platelet-derived growth factor stimulus	0.00049652	0.0232669	0.0193381	PDGFB/FYN/TLR4	3	ERG_direct_+/+
GO:0050673	epithelial cell proliferation	0.000575903	0.0247699	0.0205873	MEF2C/FLT1/EGFL7/TEK/HSPG2/PPP1R16B/AKT3/PDGFB/FLT4/BMP6/SPARC	11	ERG_direct_+/+
GO:0010893	positive regulation of steroid biosynthetic process	0.00057594	0.0247699	0.0205873	ABCG1/IGF1R/BMP6	3	ERG_direct_+/+
GO:0090050	positive regulation of cell migration involved in sprouting angiogenesis	0.00057594	0.0247699	0.0205873	HDAC7/AKT3/RHOJ	3	ERG_direct_+/+
GO:0010543	regulation of platelet activation	0.000596698	0.0247699	0.0205873	MMRN1/NOS3/PDGFB/TLR4	4	ERG_direct_+/+
GO:0061028	establishment of endothelial barrier	0.000596698	0.0247699	0.0205873	PECAM1/PPP1R16B/CDH5/ROBO4	4	ERG_direct_+/+
GO:0043087	regulation of GTPase activity	0.000602033	0.0247699	0.0205873	CCL14/ARHGEF15/FGD5/RIPOR2/PLXND1/RASIP1/F2R/VAV3/SRGAP2	9	ERG_direct_+/+
GO:0003158	endothelium development	0.000602597	0.0247699	0.0205873	PECAM1/PPP1R16B/CDH5/NOTCH4/ROBO4/BMP6	6	ERG_direct_+/+
GO:0036119	response to platelet-derived growth factor	0.000663042	0.0267846	0.0222619	PDGFB/FYN/TLR4	3	ERG_direct_+/+
GO:0048660	regulation of smooth muscle cell proliferation	0.000678932	0.0269617	0.022409	MEF2C/NOS3/PDGFB/TLR4/IGF1R/CALCRL	6	ERG_direct_+/+
GO:0051489	regulation of filopodium assembly	0.00069527	0.0271503	0.0225658	FSCN1/PPP1R16B/PALM/RIPOR2	4	ERG_direct_+/+
GO:0008360	regulation of cell shape	0.000762555	0.0289232	0.0240393	FMNL3/FGD5/PALM/RHOJ/FYN/PLXND1	6	ERG_direct_+/+
GO:0034329	cell junction assembly	0.000765359	0.0289232	0.0240393	FSCN1/MEF2C/PECAM1/TEK/HDAC7/ARHGEF15/PRKCH/CDH5/ESAM/PLXND1/SRGAP2	11	ERG_direct_+/+
GO:0048659	smooth muscle cell proliferation	0.000792128	0.0294596	0.0244852	MEF2C/NOS3/PDGFB/TLR4/IGF1R/CALCRL	6	ERG_direct_+/+
GO:0006898	receptor-mediated endocytosis	0.000814318	0.0298117	0.0247778	CLEC4M/HSPG2/CTSL/CD36/STAB2/LDLRAD3/RAMP3/CALCRL	8	ERG_direct_+/+
GO:0060907	positive regulation of macrophage cytokine production	0.000861437	0.0306246	0.0254534	TLR4/CD36/NOD1	3	ERG_direct_+/+
GO:0045834	positive regulation of lipid metabolic process	0.00088619	0.0306246	0.0254534	FLT1/TEK/ABCG1/ADGRF5/IGF1R/BMP6	6	ERG_direct_+/+
GO:0032611	interleukin-1 beta production	0.000888805	0.0306246	0.0254534	NLRP1/TLR4/CD36/NOD1/F2R	5	ERG_direct_+/+
GO:0032651	regulation of interleukin-1 beta production	0.000888805	0.0306246	0.0254534	NLRP1/TLR4/CD36/NOD1/F2R	5	ERG_direct_+/+
GO:0043123	positive regulation of canonical NF-kappaB signal transduction	0.000937412	0.0318313	0.0264563	SLC44A2/CD4/FYN/TLR4/CD36/NOD1/F2R	7	ERG_direct_+/+
GO:0045940	positive regulation of steroid metabolic process	0.000973281	0.032254	0.0268077	ABCG1/IGF1R/BMP6	3	ERG_direct_+/+
GO:0032755	positive regulation of interleukin-6 production	0.000977395	0.032254	0.0268077	TLR4/CD36/NOD1/F2R/IL33	5	ERG_direct_+/+
GO:0048010	vascular endothelial growth factor receptor signaling pathway	0.000991273	0.0322577	0.0268107	FLT1/FLT4/TMEM204/FYN	4	ERG_direct_+/+
GO:0046777	protein autophosphorylation	0.00102418	0.0328719	0.0273213	LTK/ENG/FLT1/TEK/PDGFB/FLT4/IGF1R	7	ERG_direct_+/+
GO:0032878	regulation of establishment or maintenance of cell polarity	0.00109391	0.0332862	0.0276656	TEK/CDH5/RIPOR2	3	ERG_direct_+/+
GO:0090594	inflammatory response to wounding	0.00109391	0.0332862	0.0276656	TLR4/F2R/IL33	3	ERG_direct_+/+
GO:0101023	vascular endothelial cell proliferation	0.00109391	0.0332862	0.0276656	MEF2C/FLT1/AKT3	3	ERG_direct_+/+
GO:1905562	regulation of vascular endothelial cell proliferation	0.00109391	0.0332862	0.0276656	MEF2C/FLT1/AKT3	3	ERG_direct_+/+
GO:0031663	lipopolysaccharide-mediated signaling pathway	0.00113123	0.0339803	0.0282425	NOS3/TLR4/BMP6/CD36	4	ERG_direct_+/+
GO:0060840	artery development	0.00128271	0.0371548	0.0308809	SMAD6/ENG/AKT3/ADGRF5/PLXND1	5	ERG_direct_+/+
GO:0030225	macrophage differentiation	0.00128448	0.0371548	0.0308809	ZBTB46/CD4/TLR4/IL33	4	ERG_direct_+/+
GO:0032731	positive regulation of interleukin-1 beta production	0.00128448	0.0371548	0.0308809	NLRP1/TLR4/CD36/NOD1	4	ERG_direct_+/+
GO:0008037	cell recognition	0.00135128	0.0380054	0.0315879	CLEC4M/PECAM1/FCN2/ROBO4/CD36/PLXND1	6	ERG_direct_+/+
GO:0003094	glomerular filtration	0.00136255	0.0380054	0.0315879	PDGFB/ADGRF5/F2R	3	ERG_direct_+/+
GO:0072012	glomerulus vasculature development	0.00136255	0.0380054	0.0315879	PECAM1/TEK/PDGFB	3	ERG_direct_+/+
GO:0007043	cell-cell junction assembly	0.0014441	0.0395501	0.0328718	FSCN1/PECAM1/HDAC7/PRKCH/CDH5/ESAM	6	ERG_direct_+/+
GO:0051145	smooth muscle cell differentiation	0.00145169	0.0395501	0.0328718	ENG/MEF2C/PDGFB/TMEM204	4	ERG_direct_+/+
GO:0001885	endothelial cell development	0.00154073	0.0411705	0.0342186	PECAM1/PPP1R16B/CDH5/ROBO4	4	ERG_direct_+/+
GO:0042060	wound healing	0.0016002	0.0411705	0.0342186	MMRN1/NOS3/PDGFB/NOTCH4/TLR4/DGKG/CD36/F8/F2R/VAV3	10	ERG_direct_+/+
GO:0001894	tissue homeostasis	0.00164553	0.0411705	0.0342186	PECAM1/AKT3/CDH5/NOS3/LDB2/ESAM/TLR4/F2R	8	ERG_direct_+/+
GO:0060249	anatomical structure homeostasis	0.00164553	0.0411705	0.0342186	PECAM1/AKT3/CDH5/NOS3/LDB2/ESAM/TLR4/F2R	8	ERG_direct_+/+
GO:0001958	endochondral ossification	0.00166931	0.0411705	0.0342186	MEF2C/TEK/BMP6	3	ERG_direct_+/+
GO:0036075	replacement ossification	0.00166931	0.0411705	0.0342186	MEF2C/TEK/BMP6	3	ERG_direct_+/+
GO:0061437	renal system vasculature development	0.00166931	0.0411705	0.0342186	PECAM1/TEK/PDGFB	3	ERG_direct_+/+
GO:0061440	kidney vasculature development	0.00166931	0.0411705	0.0342186	PECAM1/TEK/PDGFB	3	ERG_direct_+/+
GO:0097205	renal filtration	0.00166931	0.0411705	0.0342186	PDGFB/ADGRF5/F2R	3	ERG_direct_+/+
GO:0007254	JNK cascade	0.00180776	0.0437117	0.0363307	SH2D3C/SH3RF3/FLT4/TLR4/IGF1R/NOD1	6	ERG_direct_+/+
GO:0010743	regulation of macrophage derived foam cell differentiation	0.00183757	0.0437117	0.0363307	PRKCH/ABCG1/CD36	3	ERG_direct_+/+
GO:0051491	positive regulation of filopodium assembly	0.00183757	0.0437117	0.0363307	FSCN1/PALM/RIPOR2	3	ERG_direct_+/+
GO:0032612	interleukin-1 production	0.00186563	0.0437117	0.0363307	NLRP1/TLR4/CD36/NOD1/F2R	5	ERG_direct_+/+
GO:0032652	regulation of interleukin-1 production	0.00186563	0.0437117	0.0363307	NLRP1/TLR4/CD36/NOD1/F2R	5	ERG_direct_+/+
GO:0050731	positive regulation of peptidyl-tyrosine phosphorylation	0.0019234	0.0444492	0.0369437	PECAM1/PDGFB/CD4/FYN/BMP6/CD36	6	ERG_direct_+/+
GO:0070830	bicellular tight junction assembly	0.00193505	0.0444492	0.0369437	PECAM1/PRKCH/CDH5/ESAM	4	ERG_direct_+/+
GO:0034405	response to fluid shear stress	0.00201604	0.0456008	0.0379008	SMAD6/MEF2C/NOS3	3	ERG_direct_+/+
GO:0030193	regulation of blood coagulation	0.00204357	0.0456008	0.0379008	NOS3/PDGFB/CD36/F2R	4	ERG_direct_+/+
GO:0032835	glomerulus development	0.00204357	0.0456008	0.0379008	MEF2C/PECAM1/TEK/PDGFB	4	ERG_direct_+/+
GO:0007163	establishment or maintenance of cell polarity	0.00206985	0.0457515	0.0380261	FSCN1/FRMD4A/TEK/CDH5/RIPOR2/RHOJ/IGF1R	7	ERG_direct_+/+
GO:1900046	regulation of hemostasis	0.00227309	0.0497743	0.0413696	NOS3/PDGFB/CD36/F2R	4	ERG_direct_+/+
GO:0032732	positive regulation of interleukin-1 production	0.00239426	0.0507539	0.0421838	NLRP1/TLR4/CD36/NOD1	4	ERG_direct_+/+
GO:0043954	cellular component maintenance	0.00239426	0.0507539	0.0421838	FYN/IGF1R/CTBP2/F2R	4	ERG_direct_+/+
GO:0001569	branching involved in blood vessel morphogenesis	0.00240448	0.0507539	0.0421838	ENG/NOTCH4/PLXND1	3	ERG_direct_+/+
GO:0061081	positive regulation of myeloid leukocyte cytokine production involved in immune response	0.00240448	0.0507539	0.0421838	TLR4/CD36/NOD1	3	ERG_direct_+/+
GO:0031098	stress-activated protein kinase signaling cascade	0.00245844	0.0514296	0.0427454	SH2D3C/SH3RF3/FLT4/NLRP1/TLR4/IGF1R/NOD1	7	ERG_direct_+/+
GO:0050818	regulation of coagulation	0.00251979	0.0516711	0.0429461	NOS3/PDGFB/CD36/F2R	4	ERG_direct_+/+
GO:0097529	myeloid leukocyte migration	0.00257917	0.0516711	0.0429461	ITGA9/FLT1/PECAM1/CCL14/PDGFB/RIPOR2/VAV3	7	ERG_direct_+/+
GO:0048873	homeostasis of number of cells within a tissue	0.00261484	0.0516711	0.0429461	AKT3/NOS3/F2R	3	ERG_direct_+/+
GO:0071402	cellular response to lipoprotein particle stimulus	0.00261484	0.0516711	0.0429461	ABCG1/TLR4/CD36	3	ERG_direct_+/+
GO:0120192	tight junction assembly	0.00264978	0.0516711	0.0429461	PECAM1/PRKCH/CDH5/ESAM	4	ERG_direct_+/+
GO:0061299	retina vasculature morphogenesis in camera-type eye	0.00266846	0.0516711	0.0429461	ARHGEF15/RHOJ	2	ERG_direct_+/+
GO:0070391	response to lipoteichoic acid	0.00266846	0.0516711	0.0429461	TLR4/CD36	2	ERG_direct_+/+
GO:0071223	cellular response to lipoteichoic acid	0.00266846	0.0516711	0.0429461	TLR4/CD36	2	ERG_direct_+/+
GO:2000048	negative regulation of cell-cell adhesion mediated by cadherin	0.00266846	0.0516711	0.0429461	NOTCH4/BMP6	2	ERG_direct_+/+
GO:0045601	regulation of endothelial cell differentiation	0.00283623	0.0544695	0.0452719	CDH5/NOTCH4/BMP6	3	ERG_direct_+/+
GO:0043297	apical junction assembly	0.00292342	0.0556875	0.0462843	PECAM1/PRKCH/CDH5/ESAM	4	ERG_direct_+/+
GO:0045667	regulation of osteoblast differentiation	0.0030217	0.0558412	0.046412	SMAD6/MEF2C/HDAC7/ID3/BMP6	5	ERG_direct_+/+
GO:0002758	innate immune response-activating signaling pathway	0.00303803	0.0558412	0.046412	SEC14L1/FCN2/NLRP1/FYN/TLR4/CD36/NOD1	7	ERG_direct_+/+
GO:0010934	macrophage cytokine production	0.00306882	0.0558412	0.046412	TLR4/CD36/NOD1	3	ERG_direct_+/+
GO:0010935	regulation of macrophage cytokine production	0.00306882	0.0558412	0.046412	TLR4/CD36/NOD1	3	ERG_direct_+/+
GO:0022604	regulation of cell morphogenesis	0.00310838	0.0558412	0.046412	FMNL3/FGD5/PALM/RHOJ/FYN/SPARC/PLXND1	7	ERG_direct_+/+
GO:0061041	regulation of wound healing	0.00312802	0.0558412	0.046412	MMRN1/NOS3/PDGFB/CD36/F2R	5	ERG_direct_+/+
GO:1990266	neutrophil migration	0.00312802	0.0558412	0.046412	ITGA9/PECAM1/CCL14/RIPOR2/VAV3	5	ERG_direct_+/+
GO:0002757	immune response-activating signaling pathway	0.00318222	0.0558412	0.046412	MEF2C/PRKCH/SEC14L1/FCN2/NLRP1/FYN/TLR4/CD36/NOD1/VAV3	10	ERG_direct_+/+
GO:0031349	positive regulation of defense response	0.00318222	0.0558412	0.046412	MEF2C/ETS1/SEC14L1/FCN2/NLRP1/FYN/TLR4/CD36/NOD1/IL33	10	ERG_direct_+/+
GO:0003206	cardiac chamber morphogenesis	0.00323701	0.0558412	0.046412	SMAD6/ENG/MEF2C/TEK/NOS3	5	ERG_direct_+/+
GO:0019065	receptor-mediated endocytosis of virus by host cell	0.00324463	0.0558412	0.046412	CLEC4M/CTSL	2	ERG_direct_+/+
GO:0001822	kidney development	0.00328951	0.0558412	0.046412	SMAD6/MEF2C/PECAM1/TEK/PDGFB/ID3/BMP6/PLXND1	8	ERG_direct_+/+
GO:0042742	defense response to bacterium	0.00328951	0.0558412	0.046412	PLAC8/FCN2/NLRP1/CD4/TLR4/CD36/NOD1/STAB2	8	ERG_direct_+/+
GO:0010742	macrophage derived foam cell differentiation	0.00331281	0.0558412	0.046412	PRKCH/ABCG1/CD36	3	ERG_direct_+/+
GO:0035633	maintenance of blood-brain barrier	0.00331281	0.0558412	0.046412	PECAM1/CDH5/ESAM	3	ERG_direct_+/+
GO:0090049	regulation of cell migration involved in sprouting angiogenesis	0.00331281	0.0558412	0.046412	HDAC7/AKT3/RHOJ	3	ERG_direct_+/+
GO:0050900	leukocyte migration	0.00344013	0.0575731	0.0478515	ITGA9/FLT1/PECAM1/CCL14/PDGFB/RIPOR2/FYN/VAV3/IL33	9	ERG_direct_+/+
GO:0003151	outflow tract morphogenesis	0.00352748	0.0576598	0.0479236	SMAD6/ENG/MEF2C/PLXND1	4	ERG_direct_+/+
GO:0120193	tight junction organization	0.00352748	0.0576598	0.0479236	PECAM1/PRKCH/CDH5/ESAM	4	ERG_direct_+/+
GO:0090077	foam cell differentiation	0.00356836	0.0576598	0.0479236	PRKCH/ABCG1/CD36	3	ERG_direct_+/+
GO:0140632	canonical inflammasome complex assembly	0.00356836	0.0576598	0.0479236	NLRP1/TLR4/CD36	3	ERG_direct_+/+
GO:1903426	regulation of reactive oxygen species biosynthetic process	0.00356836	0.0576598	0.0479236	FYN/TLR4/CD36	3	ERG_direct_+/+
GO:0046328	regulation of JNK cascade	0.00382342	0.0613215	0.0509669	SH3RF3/FLT4/TLR4/IGF1R/NOD1	5	ERG_direct_+/+
GO:0048661	positive regulation of smooth muscle cell proliferation	0.00385911	0.0613215	0.0509669	PDGFB/TLR4/IGF1R/CALCRL	4	ERG_direct_+/+
GO:0140052	cellular response to oxidised low-density lipoprotein particle stimulus	0.00387348	0.0613215	0.0509669	TLR4/CD36	2	ERG_direct_+/+
GO:0072001	renal system development	0.00398106	0.0625718	0.0520061	SMAD6/MEF2C/PECAM1/TEK/PDGFB/ID3/BMP6/PLXND1	8	ERG_direct_+/+
GO:0001570	vasculogenesis	0.00403258	0.0625718	0.0520061	ENG/EGFL7/HDAC7/RASIP1	4	ERG_direct_+/+
GO:0035023	regulation of Rho protein signal transduction	0.00403258	0.0625718	0.0520061	LPAR6/RIPOR2/RASIP1/F2R	4	ERG_direct_+/+
GO:0001937	negative regulation of endothelial cell proliferation	0.00411482	0.0630132	0.052373	MEF2C/FLT1/SPARC	3	ERG_direct_+/+
GO:0141084	inflammasome-mediated signaling pathway	0.00411482	0.0630132	0.052373	NLRP1/TLR4/CD36	3	ERG_direct_+/+
GO:0071560	cellular response to transforming growth factor beta stimulus	0.00432056	0.0656725	0.0545832	SMAD6/ENG/MEF2C/CDH5/FYN/CHST11/IGF1R	7	ERG_direct_+/+
GO:0007266	Rho protein signal transduction	0.00434453	0.0656725	0.0545832	LPAR6/RIPOR2/RHOJ/RASIP1/F2R	5	ERG_direct_+/+
GO:0071888	macrophage apoptotic process	0.00455417	0.0675254	0.0561233	MEF2C/CTSL	2	ERG_direct_+/+
GO:0075509	endocytosis involved in viral entry into host cell	0.00455417	0.0675254	0.0561233	CLEC4M/CTSL	2	ERG_direct_+/+
GO:1905664	regulation of calcium ion import across plasma membrane	0.00455417	0.0675254	0.0561233	FYN/RAMP3	2	ERG_direct_+/+
GO:0043122	regulation of canonical NF-kappaB signal transduction	0.0046008	0.0675254	0.0561233	SLC44A2/CD4/FYN/TLR4/CD36/NOD1/F2R	7	ERG_direct_+/+
GO:0033674	positive regulation of kinase activity	0.00461121	0.0675254	0.0561233	LTK/FLT1/TEK/PDGFB/FLT4/CD4/TLR4/IGF1R	8	ERG_direct_+/+
GO:0002764	immune response-regulating signaling pathway	0.00470834	0.0685195	0.0569495	MEF2C/PRKCH/SEC14L1/FCN2/NLRP1/FYN/TLR4/CD36/NOD1/VAV3	10	ERG_direct_+/+
GO:0002218	activation of innate immune response	0.00479513	0.0693517	0.0576412	SEC14L1/FCN2/NLRP1/FYN/TLR4/CD36/NOD1	7	ERG_direct_+/+
GO:0071559	response to transforming growth factor beta	0.00489458	0.0702186	0.0583617	SMAD6/ENG/MEF2C/CDH5/FYN/CHST11/IGF1R	7	ERG_direct_+/+
GO:0046889	positive regulation of lipid biosynthetic process	0.0049794	0.0702186	0.0583617	ABCG1/ADGRF5/IGF1R/BMP6	4	ERG_direct_+/+
GO:0050829	defense response to Gram-negative bacterium	0.0049794	0.0702186	0.0583617	FCN2/CD4/TLR4/NOD1	4	ERG_direct_+/+
GO:0030099	myeloid cell differentiation	0.00501956	0.0702186	0.0583617	MEF2C/ETS1/FLI1/ADGRF5/ZBTB46/CD4/TLR4/MAF/IL33	9	ERG_direct_+/+
GO:0038084	vascular endothelial growth factor signaling pathway	0.00502521	0.0702186	0.0583617	FLT1/FLT4/SEMA6A	3	ERG_direct_+/+
GO:0051345	positive regulation of hydrolase activity	0.00505889	0.0702186	0.0583617	MEF2C/FLT1/CCL14/ARHGEF15/CTSL/NLRP1/FYN/NOD1/F2R/SRGAP2	10	ERG_direct_+/+
GO:0002753	cytosolic pattern recognition receptor signaling pathway	0.00506485	0.0702186	0.0583617	SEC14L1/NLRP1/TLR4/CD36/NOD1	5	ERG_direct_+/+
GO:0046330	positive regulation of JNK cascade	0.00518515	0.0707699	0.0588199	SH3RF3/FLT4/TLR4/NOD1	4	ERG_direct_+/+
GO:0033002	muscle cell proliferation	0.0052398	0.0707699	0.0588199	MEF2C/NOS3/PDGFB/TLR4/IGF1R/CALCRL	6	ERG_direct_+/+
GO:0001977	renal system process involved in regulation of blood volume	0.00528585	0.0707699	0.0588199	PDGFB/F2R	2	ERG_direct_+/+
GO:0045348	positive regulation of MHC class II biosynthetic process	0.00528585	0.0707699	0.0588199	TLR4/IL33	2	ERG_direct_+/+
GO:0072672	neutrophil extravasation	0.00528585	0.0707699	0.0588199	PECAM1/RIPOR2	2	ERG_direct_+/+
GO:1905063	regulation of vascular associated smooth muscle cell differentiation	0.00528585	0.0707699	0.0588199	ENG/PDGFB	2	ERG_direct_+/+
GO:0001974	blood vessel remodeling	0.00535345	0.0708651	0.058899	MEF2C/NOS3/FLT4	3	ERG_direct_+/+
GO:0030890	positive regulation of B cell proliferation	0.00535345	0.0708651	0.058899	MEF2C/TLR4/VAV3	3	ERG_direct_+/+
GO:0045862	positive regulation of proteolysis	0.00559984	0.0737102	0.0612638	SH3RF3/CTSL/RNF144A/NLRP1/FYN/NOD1/F2R/IL33	8	ERG_direct_+/+
GO:0008015	blood circulation	0.00598424	0.0768462	0.0638702	EHD3/ADD3/TEK/CDH5/NOS3/PDGFB/FLI1/KCNK6/BMP6/F2R	10	ERG_direct_+/+
GO:0030522	intracellular receptor signaling pathway	0.00599687	0.0768462	0.0638702	NR2F1/SEC14L1/ZNF366/NLRP1/TLR4/CTBP2/CD36/NOD1	8	ERG_direct_+/+
GO:0045666	positive regulation of neuron differentiation	0.00606504	0.0768462	0.0638702	MEF2C/TCF4/BMP6/GDPD5	4	ERG_direct_+/+
GO:1903035	negative regulation of response to wounding	0.00606504	0.0768462	0.0638702	MMRN1/NOS3/PDGFB/IL33	4	ERG_direct_+/+
GO:0032352	positive regulation of hormone metabolic process	0.00606767	0.0768462	0.0638702	IGF1R/BMP6	2	ERG_direct_+/+
GO:0090030	regulation of steroid hormone biosynthetic process	0.00606767	0.0768462	0.0638702	IGF1R/BMP6	2	ERG_direct_+/+
GO:1902065	response to L-glutamate	0.00606767	0.0768462	0.0638702	FYN/IGF1R	2	ERG_direct_+/+
GO:0044089	positive regulation of cellular component biogenesis	0.00623507	0.0785417	0.0652794	FSCN1/TEK/ARHGEF15/CDH5/PALM/RIPOR2/LDB2/TLR4/CD36/RASIP1	10	ERG_direct_+/+
GO:0044331	cell-cell adhesion mediated by cadherin	0.0064143	0.0793291	0.0659338	CDH5/NOTCH4/BMP6	3	ERG_direct_+/+
GO:0045668	negative regulation of osteoblast differentiation	0.0064143	0.0793291	0.0659338	SMAD6/HDAC7/ID3	3	ERG_direct_+/+
GO:0002064	epithelial cell development	0.00645729	0.0793291	0.0659338	PECAM1/PPP1R16B/CDH5/PDGFB/ROBO4/BMP6	6	ERG_direct_+/+
GO:0003073	regulation of systemic arterial blood pressure	0.00654005	0.0793291	0.0659338	NOS3/PDGFB/KCNK6/F2R	4	ERG_direct_+/+
GO:0032635	interleukin-6 production	0.00656843	0.0793291	0.0659338	TLR4/CD36/NOD1/F2R/IL33	5	ERG_direct_+/+
GO:0032675	regulation of interleukin-6 production	0.00656843	0.0793291	0.0659338	TLR4/CD36/NOD1/F2R/IL33	5	ERG_direct_+/+
GO:0051092	positive regulation of NF-kappaB transcription factor activity	0.00656843	0.0793291	0.0659338	PRKCH/SLCO3A1/TLR4/CD36/NOD1	5	ERG_direct_+/+
GO:0120161	regulation of cold-induced thermogenesis	0.00656843	0.0793291	0.0659338	PLAC8/TLR4/IGF1R/CD36/NOVA2	5	ERG_direct_+/+
GO:0002833	positive regulation of response to biotic stimulus	0.00674291	0.0799882	0.0664817	SEC14L1/FCN2/NLRP1/FYN/TLR4/BMP6/CD36/NOD1	8	ERG_direct_+/+
GO:0106106	cold-induced thermogenesis	0.00675284	0.0799882	0.0664817	PLAC8/TLR4/IGF1R/CD36/NOVA2	5	ERG_direct_+/+
GO:0009612	response to mechanical stimulus	0.00675361	0.0799882	0.0664817	ENG/FYN/TLR4/IGF1R/BMP6/IL33	6	ERG_direct_+/+
GO:0043114	regulation of vascular permeability	0.00679371	0.0799882	0.0664817	TEK/CDH5/BMP6	3	ERG_direct_+/+
GO:0061082	myeloid leukocyte cytokine production	0.00679371	0.0799882	0.0664817	TLR4/CD36/NOD1	3	ERG_direct_+/+
GO:0051770	positive regulation of nitric-oxide synthase biosynthetic process	0.00689882	0.0804176	0.0668386	TLR4/IL33	2	ERG_direct_+/+
GO:0071071	regulation of phospholipid biosynthetic process	0.00689882	0.0804176	0.0668386	PDGFB/ADGRF5	2	ERG_direct_+/+
GO:0050866	negative regulation of cell activation	0.0070597	0.0818855	0.0680586	CLEC4G/NOS3/PDGFB/RIPOR2/ADGRF5/ZBTB46	6	ERG_direct_+/+
GO:0032102	negative regulation of response to external stimulus	0.00711361	0.0819187	0.0680861	MMRN1/TEK/CDH5/SEC14L1/NOS3/PDGFB/FYN/IL33/SEMA6A	9	ERG_direct_+/+
GO:0097530	granulocyte migration	0.00713248	0.0819187	0.0680861	ITGA9/PECAM1/CCL14/RIPOR2/VAV3	5	ERG_direct_+/+
GO:0030010	establishment of cell polarity	0.00752681	0.0855182	0.0710779	FSCN1/FRMD4A/CDH5/RIPOR2/IGF1R	5	ERG_direct_+/+
GO:0016525	negative regulation of angiogenesis	0.00756273	0.0855182	0.0710779	TEK/HSPG2/SPARC/SEMA6A	4	ERG_direct_+/+
GO:0030219	megakaryocyte differentiation	0.00759189	0.0855182	0.0710779	MEF2C/FLI1/MAF	3	ERG_direct_+/+
GO:0035306	positive regulation of dephosphorylation	0.00759189	0.0855182	0.0710779	MEF2C/PPP1R16B/CDH5	3	ERG_direct_+/+
GO:0010544	negative regulation of platelet activation	0.00777849	0.086173	0.0716221	NOS3/PDGFB	2	ERG_direct_+/+
GO:0010885	regulation of cholesterol storage	0.00777849	0.086173	0.0716221	ABCG1/CD36	2	ERG_direct_+/+
GO:1903428	positive regulation of reactive oxygen species biosynthetic process	0.00777849	0.086173	0.0716221	TLR4/CD36	2	ERG_direct_+/+
GO:0032963	collagen metabolic process	0.00783391	0.086173	0.0716221	ENG/CTSL/P3H2/F2R	4	ERG_direct_+/+
GO:2000181	negative regulation of blood vessel morphogenesis	0.00783391	0.086173	0.0716221	TEK/HSPG2/SPARC/SEMA6A	4	ERG_direct_+/+
GO:1902895	positive regulation of miRNA transcription	0.00801086	0.0877077	0.0728976	SMAD6/ETS1/PDGFB	3	ERG_direct_+/+
GO:0007162	negative regulation of cell adhesion	0.00806809	0.0879234	0.073077	CLEC4G/HSPG2/RIPOR2/NOTCH4/BMP6/PLXND1/SEMA6A	7	ERG_direct_+/+
GO:1901343	negative regulation of vasculature development	0.0081114	0.0879862	0.0731291	TEK/HSPG2/SPARC/SEMA6A	4	ERG_direct_+/+
GO:0032760	positive regulation of tumor necrosis factor production	0.00839527	0.0903309	0.0750779	TLR4/CD36/NOD1/IL33	4	ERG_direct_+/+
GO:0002042	cell migration involved in sprouting angiogenesis	0.00844322	0.0903309	0.0750779	HDAC7/AKT3/RHOJ	3	ERG_direct_+/+
GO:1903409	reactive oxygen species biosynthetic process	0.00844322	0.0903309	0.0750779	FYN/TLR4/CD36	3	ERG_direct_+/+
GO:0010744	positive regulation of macrophage derived foam cell differentiation	0.00870586	0.0910411	0.0756682	PRKCH/CD36	2	ERG_direct_+/+
GO:0038083	peptidyl-tyrosine autophosphorylation	0.00870586	0.0910411	0.0756682	LTK/IGF1R	2	ERG_direct_+/+
GO:0090036	regulation of protein kinase C signaling	0.00870586	0.0910411	0.0756682	FLT4/DGKG	2	ERG_direct_+/+
GO:0002221	pattern recognition receptor signaling pathway	0.00874274	0.0910411	0.0756682	SEC14L1/FCN2/NLRP1/TLR4/CD36/NOD1	6	ERG_direct_+/+
GO:0050730	regulation of peptidyl-tyrosine phosphorylation	0.00874274	0.0910411	0.0756682	PECAM1/PDGFB/CD4/FYN/BMP6/CD36	6	ERG_direct_+/+
GO:0051403	stress-activated MAPK cascade	0.00874274	0.0910411	0.0756682	SH2D3C/SH3RF3/FLT4/TLR4/IGF1R/NOD1	6	ERG_direct_+/+
GO:0010975	regulation of neuron projection development	0.00880384	0.0910434	0.0756701	NR2F1/LTK/FYN/HECW2/DGKG/IGF1R/PLXND1/SEMA6A/NOVA2	9	ERG_direct_+/+
GO:0007249	canonical NF-kappaB signal transduction	0.00882067	0.0910434	0.0756701	SLC44A2/CD4/FYN/TLR4/CD36/NOD1/F2R	7	ERG_direct_+/+
GO:0030593	neutrophil chemotaxis	0.00898238	0.0923058	0.0767193	ITGA9/CCL14/RIPOR2/VAV3	4	ERG_direct_+/+
GO:0010952	positive regulation of peptidase activity	0.00925648	0.0947072	0.0787152	CTSL/NLRP1/FYN/NOD1/F2R	5	ERG_direct_+/+
GO:0050727	regulation of inflammatory response	0.00955064	0.0952965	0.079205	DNASE1L3/TEK/ETS1/CDH5/NLRP1/FYN/TLR4/IL33	8	ERG_direct_+/+
GO:1903557	positive regulation of tumor necrosis factor superfamily cytokine production	0.00959569	0.0952965	0.079205	TLR4/CD36/NOD1/IL33	4	ERG_direct_+/+
GO:0003184	pulmonary valve morphogenesis	0.00968014	0.0952965	0.079205	SMAD6/NOS3	2	ERG_direct_+/+
GO:0045346	regulation of MHC class II biosynthetic process	0.00968014	0.0952965	0.079205	TLR4/IL33	2	ERG_direct_+/+
GO:0045655	regulation of monocyte differentiation	0.00968014	0.0952965	0.079205	ZBTB46/CD4	2	ERG_direct_+/+
GO:0051767	nitric-oxide synthase biosynthetic process	0.00968014	0.0952965	0.079205	TLR4/IL33	2	ERG_direct_+/+
GO:0051769	regulation of nitric-oxide synthase biosynthetic process	0.00968014	0.0952965	0.079205	TLR4/IL33	2	ERG_direct_+/+
GO:0061298	retina vasculature development in camera-type eye	0.00968014	0.0952965	0.079205	ARHGEF15/RHOJ	2	ERG_direct_+/+
GO:0098543	detection of other organism	0.00968014	0.0952965	0.079205	TLR4/NOD1	2	ERG_direct_+/+
GO:0010959	regulation of metal ion transport	0.00984347	0.096499	0.0802045	FXYD6/NOS3/PDGFB/CD4/FYN/HECW2/RAMP3/F2R	8	ERG_direct_+/+
GO:1990845	adaptive thermogenesis	0.0102165	0.0981801	0.0816017	PLAC8/TLR4/IGF1R/CD36/NOVA2	5	ERG_direct_+/+
GO:0003279	cardiac septum development	0.0102356	0.0981801	0.0816017	SMAD6/ENG/NOS3/PLXND1	4	ERG_direct_+/+
GO:0050830	defense response to Gram-positive bacterium	0.0102356	0.0981801	0.0816017	FCN2/CD36/NOD1/STAB2	4	ERG_direct_+/+
GO:0006909	phagocytosis	0.0102828	0.0981801	0.0816017	PECAM1/FCN2/FYN/TLR4/CD36/VAV3	6	ERG_direct_+/+
GO:0007411	axon guidance	0.0102828	0.0981801	0.0816017	KALRN/ROBO4/FYN/PLXND1/SEMA6A/NOVA2	6	ERG_direct_+/+
GO:0097485	neuron projection guidance	0.0102828	0.0981801	0.0816017	KALRN/ROBO4/FYN/PLXND1/SEMA6A/NOVA2	6	ERG_direct_+/+
GO:0043030	regulation of macrophage activation	0.0103083	0.0981801	0.0816017	ADGRF5/TLR4/IL33	3	ERG_direct_+/+
GO:0007156	homophilic cell adhesion via plasma membrane adhesion molecules	0.0104668	0.0990869	0.0823554	PECAM1/CDH5/ROBO4/PCDH7/ESAM	5	ERG_direct_+/+
GO:0030595	leukocyte chemotaxis	0.0104881	0.0990869	0.0823554	ITGA9/FLT1/CCL14/PDGFB/RIPOR2/VAV3	6	ERG_direct_+/+
GO:0019430	removal of superoxide radicals	0.0107005	0.0998859	0.0830195	NOS3/CD36	2	ERG_direct_+/+
GO:0045342	MHC class II biosynthetic process	0.0107005	0.0998859	0.0830195	TLR4/IL33	2	ERG_direct_+/+
GO:1900227	positive regulation of NLRP3 inflammasome complex assembly	0.0107005	0.0998859	0.0830195	TLR4/CD36	2	ERG_direct_+/+
GO:1904036	negative regulation of epithelial cell apoptotic process	0.0108088	0.100497	0.083527	TEK/CDH5/IGF1R	3	ERG_direct_+/+
GO:0060350	endochondral bone morphogenesis	0.0113233	0.104426	0.0867928	MEF2C/TEK/BMP6	3	ERG_direct_+/+
GO:1904705	regulation of vascular associated smooth muscle cell proliferation	0.0113233	0.104426	0.0867928	MEF2C/PDGFB/CALCRL	3	ERG_direct_+/+
GO:0048872	homeostasis of number of cells	0.0115772	0.104426	0.0867928	MEF2C/ETS1/EMCN/AKT3/NOS3/ADGRF5/F2R	7	ERG_direct_+/+
GO:0032495	response to muramyl dipeptide	0.0117663	0.104426	0.0867928	NLRP1/NOD1	2	ERG_direct_+/+
GO:0035024	negative regulation of Rho protein signal transduction	0.0117663	0.104426	0.0867928	RIPOR2/RASIP1	2	ERG_direct_+/+
GO:0043552	positive regulation of phosphatidylinositol 3-kinase activity	0.0117663	0.104426	0.0867928	FLT1/TEK	2	ERG_direct_+/+
GO:0071450	cellular response to oxygen radical	0.0117663	0.104426	0.0867928	NOS3/CD36	2	ERG_direct_+/+
GO:0071451	cellular response to superoxide	0.0117663	0.104426	0.0867928	NOS3/CD36	2	ERG_direct_+/+
GO:0097062	dendritic spine maintenance	0.0117663	0.104426	0.0867928	FYN/IGF1R	2	ERG_direct_+/+
GO:0098801	regulation of renal system process	0.0117663	0.104426	0.0867928	PDGFB/F2R	2	ERG_direct_+/+
GO:0141087	positive regulation of inflammasome-mediated signaling pathway	0.0117663	0.104426	0.0867928	TLR4/CD36	2	ERG_direct_+/+
GO:2000047	regulation of cell-cell adhesion mediated by cadherin	0.0117663	0.104426	0.0867928	NOTCH4/BMP6	2	ERG_direct_+/+
GO:1903707	negative regulation of hemopoiesis	0.0119547	0.105698	0.0878499	CLEC4G/TSC22D1/ZBTB46/TLR4	4	ERG_direct_+/+
GO:0051924	regulation of calcium ion transport	0.012007	0.105761	0.0879023	NOS3/PDGFB/CD4/FYN/RAMP3/F2R	6	ERG_direct_+/+
GO:1903829	positive regulation of protein localization	0.0122788	0.107155	0.0890614	FRMD4A/PRR5L/PECAM1/PRKCH/ABCG1/FYN/TLR4/BMP6/RAMP3	9	ERG_direct_+/+
GO:0046890	regulation of lipid biosynthetic process	0.0123374	0.107155	0.0890614	ABCG1/PDGFB/ADGRF5/IGF1R/BMP6	5	ERG_direct_+/+
GO:0003179	heart valve morphogenesis	0.012394	0.107155	0.0890614	SMAD6/MEF2C/NOS3	3	ERG_direct_+/+
GO:0035904	aorta development	0.012394	0.107155	0.0890614	SMAD6/ENG/PLXND1	3	ERG_direct_+/+
GO:1990874	vascular associated smooth muscle cell proliferation	0.012394	0.107155	0.0890614	MEF2C/PDGFB/CALCRL	3	ERG_direct_+/+
GO:0002062	chondrocyte differentiation	0.0126911	0.109321	0.0908611	MEF2C/CHST11/BMP6/MAF	4	ERG_direct_+/+
GO:0150105	protein localization to cell-cell junction	0.0128766	0.110337	0.091706	PECAM1/CDH5	2	ERG_direct_+/+
GO:0007188	adenylate cyclase-modulating G protein-coupled receptor signaling pathway	0.0129414	0.110337	0.091706	ADGRL4/PALM/ADGRF5/GNA14/RAMP3/CALCRL	6	ERG_direct_+/+
GO:0032757	positive regulation of interleukin-8 production	0.0129504	0.110337	0.091706	TLR4/NOD1/F2R	3	ERG_direct_+/+
GO:0006809	nitric oxide biosynthetic process	0.0135209	0.113955	0.0947125	NOS3/TLR4/CD36	3	ERG_direct_+/+
GO:0035924	cellular response to vascular endothelial growth factor stimulus	0.0135209	0.113955	0.0947125	FLT1/FLT4/SEMA6A	3	ERG_direct_+/+
GO:2000630	positive regulation of miRNA metabolic process	0.0135209	0.113955	0.0947125	SMAD6/ETS1/PDGFB	3	ERG_direct_+/+
GO:0050808	synapse organization	0.0137525	0.114804	0.0954188	MEF2C/ARHGEF15/PALM/FYN/IGF1R/CTBP2/PLXND1/F2R/SRGAP2	9	ERG_direct_+/+
GO:0003177	pulmonary valve development	0.0140308	0.114804	0.0954188	SMAD6/NOS3	2	ERG_direct_+/+
GO:0006925	inflammatory cell apoptotic process	0.0140308	0.114804	0.0954188	MEF2C/CTSL	2	ERG_direct_+/+
GO:0010878	cholesterol storage	0.0140308	0.114804	0.0954188	ABCG1/CD36	2	ERG_direct_+/+
GO:0046794	transport of virus	0.0140308	0.114804	0.0954188	CLEC4M/CTSL	2	ERG_direct_+/+
GO:2000114	regulation of establishment of cell polarity	0.0140308	0.114804	0.0954188	CDH5/RIPOR2	2	ERG_direct_+/+
GO:0014910	regulation of smooth muscle cell migration	0.0141055	0.114804	0.0954188	MEF2C/PDGFB/TLR4	3	ERG_direct_+/+
GO:0030888	regulation of B cell proliferation	0.0141055	0.114804	0.0954188	MEF2C/TLR4/VAV3	3	ERG_direct_+/+
GO:0070373	negative regulation of ERK1 and ERK2 cascade	0.0141055	0.114804	0.0954188	PTPRR/TLR4/SEMA6A	3	ERG_direct_+/+
GO:0032872	regulation of stress-activated MAPK cascade	0.0141117	0.114804	0.0954188	SH3RF3/FLT4/TLR4/IGF1R/NOD1	5	ERG_direct_+/+
GO:0001659	temperature homeostasis	0.0144232	0.116834	0.0971056	PLAC8/TLR4/IGF1R/CD36/NOVA2	5	ERG_direct_+/+
GO:0019216	regulation of lipid metabolic process	0.0144609	0.116834	0.0971056	FLT1/TEK/ABCG1/PDGFB/ADGRF5/IGF1R/BMP6	7	ERG_direct_+/+
GO:0032874	positive regulation of stress-activated MAPK cascade	0.0146571	0.118012	0.0980851	SH3RF3/FLT4/TLR4/NOD1	4	ERG_direct_+/+
GO:0002683	negative regulation of immune system process	0.0149866	0.118054	0.0981199	CLEC4G/TSC22D1/SEC14L1/RIPOR2/ADGRF5/ZBTB46/FYN/TLR4/IL33	9	ERG_direct_+/+
GO:0070302	regulation of stress-activated protein kinase signaling cascade	0.01506	0.118054	0.0981199	SH3RF3/FLT4/TLR4/IGF1R/NOD1	5	ERG_direct_+/+
GO:0045089	positive regulation of innate immune response	0.0151401	0.118054	0.0981199	SEC14L1/FCN2/NLRP1/FYN/TLR4/CD36/NOD1	7	ERG_direct_+/+
GO:0071214	cellular response to abiotic stimulus	0.0151401	0.118054	0.0981199	ENG/PALM/NLRP1/TLR4/IGF1R/BMP6/IL33	7	ERG_direct_+/+
GO:0104004	cellular response to environmental stimulus	0.0151401	0.118054	0.0981199	ENG/PALM/NLRP1/TLR4/IGF1R/BMP6/IL33	7	ERG_direct_+/+
GO:0000303	response to superoxide	0.015228	0.118054	0.0981199	NOS3/CD36	2	ERG_direct_+/+
GO:0003071	renal system process involved in regulation of systemic arterial blood pressure	0.015228	0.118054	0.0981199	PDGFB/F2R	2	ERG_direct_+/+
GO:0003148	outflow tract septum morphogenesis	0.015228	0.118054	0.0981199	SMAD6/ENG	2	ERG_direct_+/+
GO:0046885	regulation of hormone biosynthetic process	0.015228	0.118054	0.0981199	IGF1R/BMP6	2	ERG_direct_+/+
GO:1903902	positive regulation of viral life cycle	0.015228	0.118054	0.0981199	CLEC4G/CD4	2	ERG_direct_+/+
GO:0051347	positive regulation of transferase activity	0.0152868	0.118054	0.0981199	LTK/FLT1/TEK/PDGFB/FLT4/CD4/TLR4/IGF1R	8	ERG_direct_+/+
GO:0006919	activation of cysteine-type endopeptidase activity involved in apoptotic process	0.0153173	0.118054	0.0981199	NLRP1/NOD1/F2R	3	ERG_direct_+/+
GO:2000379	positive regulation of reactive oxygen species metabolic process	0.0153173	0.118054	0.0981199	PDGFB/TLR4/CD36	3	ERG_direct_+/+
GO:0043254	regulation of protein-containing complex assembly	0.0154927	0.118639	0.0986058	FSCN1/ADD3/COTL1/CDH5/ESAM/TLR4/CD36/RASIP1	8	ERG_direct_+/+
GO:0070304	positive regulation of stress-activated protein kinase signaling cascade	0.0154944	0.118639	0.0986058	SH3RF3/FLT4/TLR4/NOD1	4	ERG_direct_+/+
GO:0042060	wound healing	4.73266e-11	1.56935e-07	1.20758e-07	LYN/FLNA/KDR/TGFB1/MMRN1/ELK3/ITGB3/UBASH3B/PPARD/NOTCH4/MYH9/TFPI2/HMOX1/PLAT/TLR4/DGKG/CAV1/CD36/S100A10/DGKH/TNFAIP3/F8/MCAM/F2R/ANXA2/THBD/VAV3	27	ETS1_direct_+/+
GO:0007599	hemostasis	1.37114e-10	2.27336e-07	1.74929e-07	LYN/FLNA/TSPAN18/MMRN1/ITGB3/UBASH3B/MYH9/TFPI2/FLI1/PLAT/TLR4/DGKG/CAV1/CD36/DGKH/F8/F2R/ANXA2/THBD/VAV3	20	ETS1_direct_+/+
GO:0001667	ameboidal-type cell migration	4.00822e-10	4.43042e-07	3.40909e-07	AMOTL1/ADAM9/KDR/TGFB1/MEF2C/AKAP12/PRR5L/GLIPR2/IQGAP1/RTN4/ETS1/ITGB3/HDAC7/AKT3/PPARD/CDH5/MYH9/VASH1/FLT4/HMOX1/PPM1F/RHOJ/EFNB2/SPARC/PXN/SEMA6A	26	ETS1_direct_+/+
GO:0010631	epithelial cell migration	2.06035e-09	1.57355e-06	1.21081e-06	ADAM9/KDR/TGFB1/MEF2C/GLIPR2/RTN4/ETS1/ITGB3/HDAC7/AKT3/PPARD/CDH5/MYH9/VASH1/FLT4/HMOX1/PPM1F/RHOJ/EFNB2/SPARC/PXN	21	ETS1_direct_+/+
GO:0090132	epithelium migration	2.46587e-09	1.57355e-06	1.21081e-06	ADAM9/KDR/TGFB1/MEF2C/GLIPR2/RTN4/ETS1/ITGB3/HDAC7/AKT3/PPARD/CDH5/MYH9/VASH1/FLT4/HMOX1/PPM1F/RHOJ/EFNB2/SPARC/PXN	21	ETS1_direct_+/+
GO:0090130	tissue migration	3.31034e-09	1.57355e-06	1.21081e-06	ADAM9/KDR/TGFB1/MEF2C/GLIPR2/RTN4/ETS1/ITGB3/HDAC7/AKT3/PPARD/CDH5/MYH9/VASH1/FLT4/HMOX1/PPM1F/RHOJ/EFNB2/SPARC/PXN	21	ETS1_direct_+/+
GO:0045765	regulation of angiogenesis	3.55214e-09	1.57355e-06	1.21081e-06	TSPAN18/KDR/ENG/ECSCR/FLT1/HSPG2/ETS1/NIBAN2/ITGB3/PPP1R16B/AKT3/CDH5/CLDN5/VASH1/HMOX1/RHOJ/SPARC/COL4A2/TNFAIP3/SEMA6A	20	ETS1_direct_+/+
GO:0007596	blood coagulation	3.9079e-09	1.57355e-06	1.21081e-06	LYN/FLNA/MMRN1/ITGB3/UBASH3B/MYH9/TFPI2/PLAT/TLR4/DGKG/CAV1/CD36/DGKH/F8/F2R/ANXA2/THBD/VAV3	18	ETS1_direct_+/+
GO:1901342	regulation of vasculature development	4.2708e-09	1.57355e-06	1.21081e-06	TSPAN18/KDR/ENG/ECSCR/FLT1/HSPG2/ETS1/NIBAN2/ITGB3/PPP1R16B/AKT3/CDH5/CLDN5/VASH1/HMOX1/RHOJ/SPARC/COL4A2/TNFAIP3/SEMA6A	20	ETS1_direct_+/+
GO:0050817	coagulation	5.17285e-09	1.71532e-06	1.31989e-06	LYN/FLNA/MMRN1/ITGB3/UBASH3B/MYH9/TFPI2/PLAT/TLR4/DGKG/CAV1/CD36/DGKH/F8/F2R/ANXA2/THBD/VAV3	18	ETS1_direct_+/+
GO:0001936	regulation of endothelial cell proliferation	7.83306e-09	2.36131e-06	1.81697e-06	KDR/MEF2C/FLT1/EGFL7/HSPG2/ITGB3/PPP1R16B/AKT3/VASH1/FLT4/HMOX1/CAV1/BMP6/SPARC	14	ETS1_direct_+/+
GO:0010634	positive regulation of epithelial cell migration	2.37274e-08	6.55668e-06	5.0452e-06	ADAM9/KDR/TGFB1/GLIPR2/RTN4/ETS1/ITGB3/HDAC7/AKT3/FLT4/HMOX1/PPM1F/RHOJ/SPARC	14	ETS1_direct_+/+
GO:0001935	endothelial cell proliferation	5.08312e-08	1.29659e-05	9.9769e-06	KDR/MEF2C/FLT1/EGFL7/HSPG2/ITGB3/PPP1R16B/AKT3/VASH1/FLT4/HMOX1/CAV1/BMP6/SPARC	14	ETS1_direct_+/+
GO:0050878	regulation of body fluid levels	6.49356e-08	1.53805e-05	1.18349e-05	HEG1/LYN/FLNA/TSPAN18/MMRN1/ITGB3/UBASH3B/MYH9/TFPI2/FLI1/PLAT/TLR4/DGKG/CAV1/CD36/DGKH/F8/F2R/ANXA2/THBD/VAV3	21	ETS1_direct_+/+
GO:0043542	endothelial cell migration	8.04695e-08	1.77891e-05	1.36883e-05	KDR/TGFB1/MEF2C/ETS1/ITGB3/HDAC7/AKT3/CDH5/MYH9/VASH1/FLT4/HMOX1/RHOJ/EFNB2/SPARC/PXN	16	ETS1_direct_+/+
GO:0043534	blood vessel endothelial cell migration	1.04914e-07	2.17434e-05	1.6731e-05	KDR/TGFB1/MEF2C/ETS1/HDAC7/AKT3/CDH5/MYH9/VASH1/HMOX1/RHOJ/EFNB2	12	ETS1_direct_+/+
GO:0010632	regulation of epithelial cell migration	1.42093e-07	2.77164e-05	2.13271e-05	ADAM9/KDR/TGFB1/MEF2C/GLIPR2/RTN4/ETS1/ITGB3/HDAC7/AKT3/VASH1/FLT4/HMOX1/PPM1F/RHOJ/SPARC	16	ETS1_direct_+/+
GO:0050678	regulation of epithelial cell proliferation	1.9818e-07	3.65092e-05	2.80929e-05	KDR/TGFB1/MEF2C/FLT1/EGFL7/HSPG2/RTN4/ITGB3/PPP1R16B/AKT3/PPARD/LAMC1/VASH1/FLT4/HMOX1/EFNB2/CAV1/BMP6/SPARC/TNFAIP3	20	ETS1_direct_+/+
GO:0051056	regulation of small GTPase mediated signal transduction	2.41887e-07	4.22156e-05	3.24839e-05	HEG1/KALRN/ARHGAP26/ARHGAP23/LPAR6/RASIP1/ITGAV/ARHGEF15/RASA2/FGD5/ARHGAP27/RIPOR2/SPRY4/ARHGAP12/ARHGAP31/F2R/DNMBP/VAV3	18	ETS1_direct_+/+
GO:0001570	vasculogenesis	2.61755e-07	4.3399e-05	3.33944e-05	HEG1/KDR/ENG/TGFB1/EGFL7/RASIP1/ZFPM2/ITGAV/HDAC7/CAV1	10	ETS1_direct_+/+
GO:0030168	platelet activation	4.72155e-07	7.45555e-05	5.73686e-05	LYN/FLNA/MMRN1/ITGB3/UBASH3B/MYH9/TLR4/DGKG/DGKH/F2R/THBD/VAV3	12	ETS1_direct_+/+
GO:0007264	small GTPase mediated signal transduction	5.54612e-07	8.35951e-05	6.43244e-05	HEG1/KALRN/SH2D3C/ARHGAP26/ARHGAP23/LPAR6/RALB/RASIP1/RALA/ITGAV/ARHGEF15/RASA2/FGD5/ARHGAP27/CTNNAL1/RIPOR2/SPRY4/ARHGAP12/ARHGAP31/RHOJ/F2R/DNMBP/VAV3	23	ETS1_direct_+/+
GO:0006898	receptor-mediated endocytosis	6.32462e-07	9.11845e-05	7.01642e-05	LDLRAD3/RALB/RALA/HSPG2/ITGB3/ITGAV/CTSL/ARHGAP27/MICALL1/FCHO1/EFNB2/CAV1/CD36/STAB2/ANXA2/CALCRL	16	ETS1_direct_+/+
GO:0050673	epithelial cell proliferation	9.53764e-07	0.000131778	0.0001014	KDR/TGFB1/MEF2C/FLT1/EGFL7/HSPG2/RTN4/ITGB3/SERPINB1/PPP1R16B/AKT3/PPARD/LAMC1/VASH1/FLT4/HMOX1/EFNB2/CAV1/BMP6/SPARC/TNFAIP3	21	ETS1_direct_+/+
GO:0002040	sprouting angiogenesis	1.83101e-06	0.000236383	0.000181891	TSPAN18/KDR/TGFB1/HDAC7/PPP1R16B/AKT3/FLT4/HMOX1/RHOJ/EFNB2/SEMA6A	11	ETS1_direct_+/+
GO:0010595	positive regulation of endothelial cell migration	1.85343e-06	0.000236383	0.000181891	KDR/TGFB1/ETS1/ITGB3/HDAC7/AKT3/FLT4/HMOX1/RHOJ/SPARC	10	ETS1_direct_+/+
GO:0045216	cell-cell junction organization	2.33763e-06	0.000287096	0.000220913	HEG1/FLNA/FSCN1/TGFB1/PECAM1/HDAC7/PRKCH/CDH5/CLDN5/ESAM/EFNB2/CAV1/BMP6/F2R	14	ETS1_direct_+/+
GO:0006935	chemotaxis	2.5277e-06	0.000299352	0.000230343	LYN/KDR/ECSCR/ITGA9/TGFB1/FLT1/RALA/ITGB3/ITGAV/ABCC1/CCL14/RIPOR2/PPM1F/MPP1/EFNB2/FOSL1/NRG3/VAV3/SEMA6A/CMTM3/NOVA2	21	ETS1_direct_+/+
GO:0042330	taxis	2.70821e-06	0.00030967	0.000238283	LYN/KDR/ECSCR/ITGA9/TGFB1/FLT1/RALA/ITGB3/ITGAV/ABCC1/CCL14/RIPOR2/PPM1F/MPP1/EFNB2/FOSL1/NRG3/VAV3/SEMA6A/CMTM3/NOVA2	21	ETS1_direct_+/+
GO:0044089	positive regulation of cellular component biogenesis	3.15618e-06	0.000348863	0.000268442	FLNA/ERCC1/FSCN1/KDR/TGFB1/RALB/RASIP1/RALA/ARHGEF15/NCK2/CDH5/CLDN5/PALM/PIP4K2A/RIPOR2/LDB2/PPM1F/TLR4/CAV1/CD36/S100A10/PXN	22	ETS1_direct_+/+
GO:0001945	lymph vessel development	3.61165e-06	0.00038633	0.000297271	HEG1/KDR/VASH1/FLT4/TMEM204/EFNB2	6	ETS1_direct_+/+
GO:1903034	regulation of response to wounding	3.83718e-06	0.000397628	0.000305965	FLNA/MMRN1/UBASH3B/PLAT/IGF1R/CAV1/CD36/TNFAIP3/F2R/ANXA2/THBD/IL33	12	ETS1_direct_+/+
GO:0010594	regulation of endothelial cell migration	4.09027e-06	0.00041101	0.000316262	KDR/TGFB1/MEF2C/ETS1/ITGB3/HDAC7/AKT3/VASH1/FLT4/HMOX1/RHOJ/SPARC	12	ETS1_direct_+/+
GO:0045785	positive regulation of cell adhesion	4.3384e-06	0.000423122	0.000325582	LYN/FLNA/ADAM9/KDR/CD4/MMRN1/ETS1/ITGB3/ITGAV/NCK2/LAMC1/FCHO1/PPM1F/FYN/EFNB2/CAV1/CD36/S100A10/MYO10/HLA-E/VAV3	21	ETS1_direct_+/+
GO:0071560	cellular response to transforming growth factor beta stimulus	4.67702e-06	0.000443114	0.000340965	SMAD6/ADAM9/ENG/TGFB1/MEF2C/PMEPA1/CDH5/CLDN5/LRRC32/FYN/IGF1R/CHST11/CAV1/COL4A2/PXN	15	ETS1_direct_+/+
GO:0043535	regulation of blood vessel endothelial cell migration	5.63302e-06	0.000518864	0.000399253	KDR/TGFB1/MEF2C/ETS1/HDAC7/AKT3/VASH1/HMOX1/RHOJ	9	ETS1_direct_+/+
GO:0071559	response to transforming growth factor beta	6.18704e-06	0.000554493	0.000426668	SMAD6/ADAM9/ENG/TGFB1/MEF2C/PMEPA1/CDH5/CLDN5/LRRC32/FYN/IGF1R/CHST11/CAV1/COL4A2/PXN	15	ETS1_direct_+/+
GO:0001938	positive regulation of endothelial cell proliferation	7.39115e-06	0.000644975	0.000496292	KDR/EGFL7/HSPG2/ITGB3/PPP1R16B/AKT3/FLT4/HMOX1/BMP6	9	ETS1_direct_+/+
GO:0018108	peptidyl-tyrosine phosphorylation	7.76254e-06	0.000660015	0.000507865	LYN/KDR/TGFB1/CD4/FLT1/PECAM1/ITGB3/FLT4/FYN/SH3BP5/IGF1R/CAV1/JAK3/BMP6/CD36	15	ETS1_direct_+/+
GO:0018212	peptidyl-tyrosine modification	8.48668e-06	0.000703546	0.000541361	LYN/KDR/TGFB1/CD4/FLT1/PECAM1/ITGB3/FLT4/FYN/SH3BP5/IGF1R/CAV1/JAK3/BMP6/CD36	15	ETS1_direct_+/+
GO:0090050	positive regulation of cell migration involved in sprouting angiogenesis	9.75527e-06	0.000787216	0.000605743	KDR/HDAC7/AKT3/HMOX1/RHOJ	5	ETS1_direct_+/+
GO:0043536	positive regulation of blood vessel endothelial cell migration	9.97077e-06	0.000787216	0.000605743	KDR/TGFB1/ETS1/HDAC7/AKT3/HMOX1/RHOJ	7	ETS1_direct_+/+
GO:0048010	vascular endothelial growth factor receptor signaling pathway	1.44641e-05	0.00111542	0.000858286	KDR/FLT1/NIBAN2/ITGB3/FLT4/TMEM204/FYN	7	ETS1_direct_+/+
GO:0010742	macrophage derived foam cell differentiation	1.52572e-05	0.00114984	0.000884771	TGFB1/ITGB3/ITGAV/PRKCH/ABCG1/CD36	6	ETS1_direct_+/+
GO:0022407	regulation of cell-cell adhesion	1.70256e-05	0.0012546	0.000965382	TNFRSF21/LYN/TGFB1/CD4/MMRN1/ETS1/NCK2/UBASH3B/RIPOR2/NOTCH4/FCHO1/PPM1F/LRRC32/FYN/EFNB2/CAV1/JAK3/BMP6/MYO10/HLA-E	20	ETS1_direct_+/+
GO:0090077	foam cell differentiation	1.78167e-05	0.00128435	0.000988276	TGFB1/ITGB3/ITGAV/PRKCH/ABCG1/CD36	6	ETS1_direct_+/+
GO:0003018	vascular process in circulatory system	2.62151e-05	0.00184956	0.00142319	ABCB1/TGFB1/ADD3/AKAP12/SLC7A8/SLC2A3/ABCC1/CDH5/CLDN5/SLCO3A1/CAV1/BMP6/CD36/F2R	14	ETS1_direct_+/+
GO:0090594	inflammatory response to wounding	2.9743e-05	0.00200031	0.00153919	TGFB1/HMOX1/TLR4/F2R/IL33	5	ETS1_direct_+/+
GO:0002757	immune response-activating signaling pathway	3.01614e-05	0.00200031	0.00153919	TNFRSF21/LYN/MEF2C/RTN4/PRKCH/SEC14L1/FCN2/NLRP1/FCHO1/BTNL9/FYN/TLR4/CAV1/CD36/FOSL1/TNFAIP3/IRAK2/VAV3/CMTM3	19	ETS1_direct_+/+
GO:0031349	positive regulation of defense response	3.01614e-05	0.00200031	0.00153919	LYN/TGFB1/MEF2C/RTN4/ETS1/ABCC1/SEC14L1/FCN2/NLRP1/FYN/TLR4/CAV1/CD36/FOSL1/TNFAIP3/HLA-E/IRAK2/HLA-F/IL33	19	ETS1_direct_+/+
GO:0050679	positive regulation of epithelial cell proliferation	3.07751e-05	0.00200098	0.00153971	KDR/EGFL7/HSPG2/RTN4/ITGB3/PPP1R16B/AKT3/LAMC1/FLT4/HMOX1/BMP6/TNFAIP3	12	ETS1_direct_+/+
GO:0070371	ERK1 and ERK2 cascade	4.12246e-05	0.00262886	0.00202284	LYN/KDR/TGFB1/CD4/AKAP12/GLIPR2/ITGB3/ITGAV/CCL14/FLT4/DUSP5/TLR4/CD36/F2R/SEMA6A	15	ETS1_direct_+/+
GO:0031589	cell-substrate adhesion	4.39831e-05	0.00275185	0.00211748	FLNA/SMAD6/ADAM9/KDR/ITGA9/ITGB3/ITGAV/PPARD/LAMC1/SLC9A1/SPRY4/PPM1F/CD36/S100A10/PXN/NTN4	16	ETS1_direct_+/+
GO:0045936	negative regulation of phosphate metabolic process	4.87228e-05	0.00299194	0.00230222	HEG1/LYN/ENG/TGFB1/PRR5L/IQGAP1/RASIP1/PPP1R16B/NCK2/UBASH3B/SPRY4/PPM1F/SH3BP5/CAV1/PPP4R4/WWTR1	16	ETS1_direct_+/+
GO:0010563	negative regulation of phosphorus metabolic process	5.03998e-05	0.00303865	0.00233817	HEG1/LYN/ENG/TGFB1/PRR5L/IQGAP1/RASIP1/PPP1R16B/NCK2/UBASH3B/SPRY4/PPM1F/SH3BP5/CAV1/PPP4R4/WWTR1	16	ETS1_direct_+/+
GO:0030193	regulation of blood coagulation	5.22608e-05	0.00309458	0.0023812	UBASH3B/PLAT/CAV1/CD36/F2R/ANXA2/THBD	7	ETS1_direct_+/+
GO:0046847	filopodium assembly	6.30743e-05	0.0035461	0.00272863	FSCN1/RALA/PPP1R16B/FGD5/PALM/RIPOR2/MYO10	7	ETS1_direct_+/+
GO:1900046	regulation of hemostasis	6.30743e-05	0.0035461	0.00272863	UBASH3B/PLAT/CAV1/CD36/F2R/ANXA2/THBD	7	ETS1_direct_+/+
GO:0002764	immune response-regulating signaling pathway	6.39104e-05	0.0035461	0.00272863	TNFRSF21/LYN/MEF2C/RTN4/PRKCH/SEC14L1/FCN2/NLRP1/FCHO1/BTNL9/FYN/TLR4/CAV1/CD36/FOSL1/TNFAIP3/IRAK2/VAV3/CMTM3	19	ETS1_direct_+/+
GO:0051770	positive regulation of nitric-oxide synthase biosynthetic process	6.52328e-05	0.0035461	0.00272863	KDR/AKAP12/TLR4/IL33	4	ETS1_direct_+/+
GO:0072378	blood coagulation, fibrin clot formation	6.52328e-05	0.0035461	0.00272863	FLNA/ITGB3/F8/THBD	4	ETS1_direct_+/+
GO:0010543	regulation of platelet activation	6.77596e-05	0.00362405	0.00278861	LYN/FLNA/MMRN1/UBASH3B/TLR4/THBD	6	ETS1_direct_+/+
GO:0010743	regulation of macrophage derived foam cell differentiation	7.24679e-05	0.00381434	0.00293504	ITGB3/ITGAV/PRKCH/ABCG1/CD36	5	ETS1_direct_+/+
GO:0050818	regulation of coagulation	7.56512e-05	0.00382273	0.0029415	UBASH3B/PLAT/CAV1/CD36/F2R/ANXA2/THBD	7	ETS1_direct_+/+
GO:0071260	cellular response to mechanical stimulus	7.56512e-05	0.00382273	0.0029415	ENG/ITGB3/SLC9A1/TLR4/IGF1R/BMP6/IL33	7	ETS1_direct_+/+
GO:2000351	regulation of endothelial cell apoptotic process	7.60858e-05	0.00382273	0.0029415	KDR/ECSCR/TGFB1/ITGB3/CDH5/TNFAIP3	6	ETS1_direct_+/+
GO:0002683	negative regulation of immune system process	7.74351e-05	0.00383246	0.00294898	TNFRSF21/LYN/SERPINB9/TGFB1/UBASH3B/TSC22D1/SEC14L1/RIPOR2/HMOX1/ADGRF5/ZBTB46/LRRC32/FYN/TLR4/JAK3/TNFAIP3/HLA-E/HLA-F/IL33	19	ETS1_direct_+/+
GO:0061041	regulation of wound healing	7.90409e-05	0.00385441	0.00296587	MMRN1/UBASH3B/PLAT/CAV1/CD36/TNFAIP3/F2R/ANXA2/THBD	9	ETS1_direct_+/+
GO:0016525	negative regulation of angiogenesis	8.1877e-05	0.00392427	0.00301963	ECSCR/HSPG2/NIBAN2/CLDN5/VASH1/SPARC/COL4A2/SEMA6A	8	ETS1_direct_+/+
GO:0030099	myeloid cell differentiation	8.36554e-05	0.00392427	0.00301963	LYN/FLNA/TGFB1/CD4/MEF2C/ETS1/UBASH3B/PIP4K2A/MYH9/FLI1/ADGRF5/ZBTB46/TLR4/MAF/ANXA2/IL33/DHRS2	17	ETS1_direct_+/+
GO:1903729	regulation of plasma membrane organization	8.43478e-05	0.00392427	0.00301963	ASAP1/MYH9/S100A10/ANXA2	4	ETS1_direct_+/+
GO:0051489	regulation of filopodium assembly	8.52074e-05	0.00392427	0.00301963	FSCN1/RALA/PPP1R16B/PALM/RIPOR2/MYO10	6	ETS1_direct_+/+
GO:0007015	actin filament organization	8.73053e-05	0.00394288	0.00303395	FLNA/FSCN1/ADD3/IQGAP1/COTL1/ARHGEF15/NCK2/SLC9A1/ARHGAP12/ESAM/PPM1F/RHOJ/MARCKS/WIPF1/S100A10/SHROOM4/PXN/NOSTRIN	18	ETS1_direct_+/+
GO:2000181	negative regulation of blood vessel morphogenesis	8.79895e-05	0.00394288	0.00303395	ECSCR/HSPG2/NIBAN2/CLDN5/VASH1/SPARC/COL4A2/SEMA6A	8	ETS1_direct_+/+
GO:0031400	negative regulation of protein modification process	9.14688e-05	0.00401641	0.00309053	HEG1/LYN/ENG/TGFB1/PRR5L/RASIP1/PPP1R16B/NCK2/UBASH3B/SPRY4/PPM1F/FYN/SH3BP5/CAV1/PPP4R4/TNFAIP3/WWTR1	17	ETS1_direct_+/+
GO:0034446	substrate adhesion-dependent cell spreading	9.44754e-05	0.00401641	0.00309053	FLNA/ITGB3/ITGAV/LAMC1/SPRY4/S100A10/PXN/NTN4	8	ETS1_direct_+/+
GO:1901343	negative regulation of vasculature development	9.44754e-05	0.00401641	0.00309053	ECSCR/HSPG2/NIBAN2/CLDN5/VASH1/SPARC/COL4A2/SEMA6A	8	ETS1_direct_+/+
GO:1904035	regulation of epithelial cell apoptotic process	9.44754e-05	0.00401641	0.00309053	KDR/ECSCR/TGFB1/ITGB3/CDH5/HMOX1/IGF1R/TNFAIP3	8	ETS1_direct_+/+
GO:0002042	cell migration involved in sprouting angiogenesis	0.000106056	0.00445169	0.00342546	KDR/HDAC7/AKT3/HMOX1/RHOJ/EFNB2	6	ETS1_direct_+/+
GO:0051058	negative regulation of small GTPase mediated signal transduction	0.000117899	0.00488691	0.00376035	HEG1/RASIP1/RASA2/RIPOR2/SPRY4/ARHGAP12	6	ETS1_direct_+/+
GO:0045862	positive regulation of proteolysis	0.000120625	0.0049382	0.00379982	LYN/ADAM9/ECSCR/SH3RF3/CTSL/RNF144A/MYH9/NLRP1/PPM1F/FYN/CAV1/S100A10/F2R/ANXA2/IL33	15	ETS1_direct_+/+
GO:0051767	nitric-oxide synthase biosynthetic process	0.000134305	0.00525067	0.00404026	KDR/AKAP12/TLR4/IL33	4	ETS1_direct_+/+
GO:0051769	regulation of nitric-oxide synthase biosynthetic process	0.000134305	0.00525067	0.00404026	KDR/AKAP12/TLR4/IL33	4	ETS1_direct_+/+
GO:0072376	protein activation cascade	0.000134305	0.00525067	0.00404026	FLNA/ITGB3/F8/THBD	4	ETS1_direct_+/+
GO:0006909	phagocytosis	0.000134592	0.00525067	0.00404026	LYN/CD93/PECAM1/ITGB3/ITGAV/ARHGAP12/FCN2/MYH9/FYN/TLR4/CD36/VAV3	12	ETS1_direct_+/+
GO:0072577	endothelial cell apoptotic process	0.000144723	0.00558025	0.00429386	KDR/ECSCR/TGFB1/ITGB3/CDH5/TNFAIP3	6	ETS1_direct_+/+
GO:0032102	negative regulation of response to external stimulus	0.00016203	0.00617577	0.0047521	LYN/SERPINB9/TGFB1/MMRN1/UBASH3B/PPARD/CDH5/SEC14L1/FYN/PLAT/TNFAIP3/HLA-E/ANXA2/HLA-F/THBD/IL33/SEMA6A	17	ETS1_direct_+/+
GO:0036120	cellular response to platelet-derived growth factor stimulus	0.000166001	0.00618091	0.00475606	IQGAP1/ITGB3/FYN/TLR4	4	ETS1_direct_+/+
GO:0045953	negative regulation of natural killer cell mediated cytotoxicity	0.000166001	0.00618091	0.00475606	SERPINB9/TGFB1/HLA-E/HLA-F	4	ETS1_direct_+/+
GO:0070374	positive regulation of ERK1 and ERK2 cascade	0.000170465	0.00618091	0.00475606	KDR/TGFB1/CD4/AKAP12/GLIPR2/ITGB3/CCL14/FLT4/TLR4/CD36/F2R	11	ETS1_direct_+/+
GO:0002833	positive regulation of response to biotic stimulus	0.000170908	0.00618091	0.00475606	LYN/RTN4/SEC14L1/FCN2/NLRP1/FYN/TLR4/CAV1/BMP6/CD36/FOSL1/TNFAIP3/HLA-E/IRAK2/HLA-F	15	ETS1_direct_+/+
GO:0048771	tissue remodeling	0.000173115	0.00618091	0.00475606	FLNA/TGFB1/MEF2C/ITGB3/UBASH3B/FLT4/HOXA3/CAV1/TNFAIP3/F2R	10	ETS1_direct_+/+
GO:1904646	cellular response to amyloid-beta	0.000173349	0.00618091	0.00475606	ABCC1/FYN/TLR4/IGF1R/CD36	5	ETS1_direct_+/+
GO:0031663	lipopolysaccharide-mediated signaling pathway	0.000176163	0.00621444	0.00478186	LYN/TLR4/BMP6/CD36/TNFAIP3/IRAK2	6	ETS1_direct_+/+
GO:0007229	integrin-mediated signaling pathway	0.000184022	0.00642335	0.00494261	FLNA/ADAM9/ITGA9/ITGB3/ITGAV/LAMC1/MYH9/VAV3	8	ETS1_direct_+/+
GO:0002758	innate immune response-activating signaling pathway	0.000191908	0.00654254	0.00503432	LYN/RTN4/SEC14L1/FCN2/NLRP1/FYN/TLR4/CAV1/CD36/FOSL1/TNFAIP3/IRAK2	12	ETS1_direct_+/+
GO:0001894	tissue homeostasis	0.000194183	0.00654254	0.00503432	PECAM1/ITGB3/AKT3/UBASH3B/CDH5/LAMC1/CLDN5/LDB2/ESAM/TLR4/TNFAIP3/F2R/WWTR1	13	ETS1_direct_+/+
GO:0060249	anatomical structure homeostasis	0.000194183	0.00654254	0.00503432	PECAM1/ITGB3/AKT3/UBASH3B/CDH5/LAMC1/CLDN5/LDB2/ESAM/TLR4/TNFAIP3/F2R/WWTR1	13	ETS1_direct_+/+
GO:0035633	maintenance of blood-brain barrier	0.000197302	0.00654254	0.00503432	PECAM1/CDH5/LAMC1/CLDN5/ESAM	5	ETS1_direct_+/+
GO:0090049	regulation of cell migration involved in sprouting angiogenesis	0.000197302	0.00654254	0.00503432	KDR/HDAC7/AKT3/HMOX1/RHOJ	5	ETS1_direct_+/+
GO:0002716	negative regulation of natural killer cell mediated immunity	0.000202765	0.00659185	0.00507226	SERPINB9/TGFB1/HLA-E/HLA-F	4	ETS1_direct_+/+
GO:0010888	negative regulation of lipid storage	0.000202765	0.00659185	0.00507226	ITGB3/ITGAV/PPARD/ABCG1	4	ETS1_direct_+/+
GO:0045446	endothelial cell differentiation	0.000208406	0.00670946	0.00516276	HEG1/KDR/PECAM1/PPP1R16B/CDH5/CLDN5/NOTCH4/BMP6	8	ETS1_direct_+/+
GO:0001933	negative regulation of protein phosphorylation	0.000215654	0.00687604	0.00529094	HEG1/LYN/ENG/TGFB1/PRR5L/RASIP1/NCK2/UBASH3B/SPRY4/PPM1F/SH3BP5/CAV1/WWTR1	13	ETS1_direct_+/+
GO:0034329	cell junction assembly	0.00022415	0.00707886	0.00544701	FSCN1/KDR/MEF2C/PECAM1/ITGB3/HDAC7/ARHGEF15/PRKCH/CDH5/LAMC1/CLDN5/SLC9A1/ESAM/PPM1F/CAV1/S100A10/NRG3	17	ETS1_direct_+/+
GO:0007178	transmembrane receptor protein serine/threonine kinase signaling pathway	0.000238472	0.00746012	0.00574038	NCEH1/SMAD6/ADAM9/KDR/ENG/TGFB1/PMEPA1/CDH5/CLDN5/LRRC32/CHST11/BMP6/PXN/WWTR1/ZNF423	15	ETS1_direct_+/+
GO:0036119	response to platelet-derived growth factor	0.000245051	0.00754163	0.0058031	IQGAP1/ITGB3/FYN/TLR4	4	ETS1_direct_+/+
GO:0032970	regulation of actin filament-based process	0.000245626	0.00754163	0.0058031	FLNA/FSCN1/ADD3/RALA/ITGB3/COTL1/ARHGEF15/NCK2/SLC9A1/MYH9/ESAM/PPM1F/CAV1/S100A10/PXN	15	ETS1_direct_+/+
GO:0070372	regulation of ERK1 and ERK2 cascade	0.00026476	0.0080466	0.00619166	LYN/KDR/TGFB1/CD4/AKAP12/GLIPR2/ITGB3/CCL14/FLT4/TLR4/CD36/F2R/SEMA6A	13	ETS1_direct_+/+
GO:0045088	regulation of innate immune response	0.000268642	0.0080466	0.00619166	LYN/SERPINB9/TGFB1/RTN4/SEC14L1/FCN2/NLRP1/FYN/TLR4/CAV1/CD36/FOSL1/TNFAIP3/HLA-E/IRAK2/HLA-F	16	ETS1_direct_+/+
GO:0050866	negative regulation of cell activation	0.000269352	0.0080466	0.00619166	TNFRSF21/LYN/UBASH3B/RIPOR2/ADGRF5/ZBTB46/LRRC32/JAK3/TNFAIP3/HLA-F/THBD	11	ETS1_direct_+/+
GO:0045089	positive regulation of innate immune response	0.000275714	0.00816311	0.00628131	LYN/RTN4/SEC14L1/FCN2/NLRP1/FYN/TLR4/CAV1/CD36/FOSL1/TNFAIP3/HLA-E/IRAK2/HLA-F	14	ETS1_direct_+/+
GO:0001937	negative regulation of endothelial cell proliferation	0.000284462	0.00834757	0.00642325	MEF2C/FLT1/VASH1/CAV1/SPARC	5	ETS1_direct_+/+
GO:0051249	regulation of lymphocyte activation	0.000298183	0.00864072	0.00664882	TNFRSF21/LYN/TGFB1/CD4/MEF2C/NCK2/RIPOR2/FCHO1/LRRC32/FYN/TLR4/EFNB2/CAV1/JAK3/TNFAIP3/HLA-E/HLA-F/VAV3	18	ETS1_direct_+/+
GO:0051092	positive regulation of NF-kappaB transcription factor activity	0.000299663	0.00864072	0.00664882	TGFB1/PRKCH/SLCO3A1/TLR4/CAV1/CD36/RIPK4/IRAK2/MID2	9	ETS1_direct_+/+
GO:0043410	positive regulation of MAPK cascade	0.000306089	0.00874993	0.00673285	ADAM9/KDR/TGFB1/CD4/MEF2C/AKAP12/GLIPR2/IQGAP1/FLT1/SH3RF3/ITGB3/CCL14/FLT4/TLR4/IGF1R/CD36/F2R	17	ETS1_direct_+/+
GO:0001765	membrane raft assembly	0.00032319	0.00908217	0.00698851	CAV1/S100A10/ANXA2	3	ETS1_direct_+/+
GO:2000048	negative regulation of cell-cell adhesion mediated by cadherin	0.00032319	0.00908217	0.00698851	NOTCH4/PPM1F/BMP6	3	ETS1_direct_+/+
GO:0051149	positive regulation of muscle cell differentiation	0.000330756	0.00921671	0.00709203	ENG/TGFB1/MEF2C/NIBAN2/LAMC1/EFNB2	6	ETS1_direct_+/+
GO:0002221	pattern recognition receptor signaling pathway	0.000397601	0.0109099	0.00839492	LYN/RTN4/SEC14L1/FCN2/NLRP1/TLR4/CAV1/CD36/FOSL1/TNFAIP3/IRAK2	11	ETS1_direct_+/+
GO:0060390	regulation of SMAD protein signal transduction	0.0003981	0.0109099	0.00839492	SMAD6/TGFB1/PMEPA1/BMP6/WWTR1	5	ETS1_direct_+/+
GO:0002218	activation of innate immune response	0.000411161	0.0111755	0.00859925	LYN/RTN4/SEC14L1/FCN2/NLRP1/FYN/TLR4/CAV1/CD36/FOSL1/TNFAIP3/IRAK2	12	ETS1_direct_+/+
GO:0001974	blood vessel remodeling	0.000442688	0.0119026	0.00915873	FLNA/TGFB1/MEF2C/FLT4/HOXA3	5	ETS1_direct_+/+
GO:0050867	positive regulation of cell activation	0.00044509	0.0119026	0.00915873	LYN/FLNA/TGFB1/CD4/MEF2C/NCK2/FCHO1/FYN/TLR4/EFNB2/CAV1/HLA-E/HLA-F/VAV3/IL33	15	ETS1_direct_+/+
GO:0002429	immune response-activating cell surface receptor signaling pathway	0.00045889	0.0120768	0.00929282	TNFRSF21/LYN/MEF2C/PRKCH/FCN2/FCHO1/BTNL9/FYN/TLR4/TNFAIP3/IRAK2/VAV3/CMTM3	13	ETS1_direct_+/+
GO:0042326	negative regulation of phosphorylation	0.00045889	0.0120768	0.00929282	HEG1/LYN/ENG/TGFB1/PRR5L/RASIP1/NCK2/UBASH3B/SPRY4/PPM1F/SH3BP5/CAV1/WWTR1	13	ETS1_direct_+/+
GO:0031623	receptor internalization	0.000463873	0.0121118	0.00931975	RALB/RALA/ITGB3/EFNB2/CAV1/CD36/ANXA2/CALCRL	8	ETS1_direct_+/+
GO:0001835	blastocyst hatching	0.000478806	0.01212	0.00932605	LPAR6/ST8SIA6/PPP4R4/CMTM3	4	ETS1_direct_+/+
GO:0001911	negative regulation of leukocyte mediated cytotoxicity	0.000478806	0.01212	0.00932605	SERPINB9/TGFB1/HLA-E/HLA-F	4	ETS1_direct_+/+
GO:0035188	hatching	0.000478806	0.01212	0.00932605	LPAR6/ST8SIA6/PPP4R4/CMTM3	4	ETS1_direct_+/+
GO:0071684	organism emergence from protective structure	0.000478806	0.01212	0.00932605	LPAR6/ST8SIA6/PPP4R4/CMTM3	4	ETS1_direct_+/+
GO:0090287	regulation of cellular response to growth factor stimulus	0.000488162	0.0122402	0.00941854	SMAD6/KDR/ENG/TGFB1/NIBAN2/ITGB3/PMEPA1/CDH5/SPRY4/TMEM204/CHST11/SEMA6A/ZNF423	13	ETS1_direct_+/+
GO:1904645	response to amyloid-beta	0.000490937	0.0122402	0.00941854	ABCC1/FYN/TLR4/IGF1R/CD36	5	ETS1_direct_+/+
GO:0045859	regulation of protein kinase activity	0.000525135	0.0129951	0.00999942	HEG1/LYN/ADAM9/TGFB1/CD4/IQGAP1/FLT1/RALB/RASIP1/ITGB3/UBASH3B/SPRY4/PPM1F/SH3BP5/TLR4/CAV1/WWTR1	17	ETS1_direct_+/+
GO:1903036	positive regulation of response to wounding	0.000534027	0.0131173	0.0100934	FLNA/PLAT/IGF1R/CD36/F2R/THBD	6	ETS1_direct_+/+
GO:0034383	low-density lipoprotein particle clearance	0.000555802	0.0134529	0.0103516	NCEH1/HMOX1/CD36/ANXA2	4	ETS1_direct_+/+
GO:0060055	angiogenesis involved in wound healing	0.000555802	0.0134529	0.0103516	KDR/ITGB3/TNFAIP3/MCAM	4	ETS1_direct_+/+
GO:0070527	platelet aggregation	0.000575698	0.0137935	0.0106138	LYN/FLNA/MMRN1/ITGB3/UBASH3B/MYH9	6	ETS1_direct_+/+
GO:0006469	negative regulation of protein kinase activity	0.000578197	0.0137935	0.0106138	HEG1/LYN/RASIP1/UBASH3B/SPRY4/PPM1F/SH3BP5/CAV1/WWTR1	9	ETS1_direct_+/+
GO:0046580	negative regulation of Ras protein signal transduction	0.000599185	0.0140364	0.0108007	HEG1/RASIP1/RASA2/RIPOR2/SPRY4	5	ETS1_direct_+/+
GO:0003158	endothelium development	0.000601078	0.0140364	0.0108007	HEG1/KDR/PECAM1/PPP1R16B/CDH5/CLDN5/NOTCH4/BMP6	8	ETS1_direct_+/+
GO:1904019	epithelial cell apoptotic process	0.000601078	0.0140364	0.0108007	KDR/ECSCR/TGFB1/ITGB3/CDH5/HMOX1/IGF1R/TNFAIP3	8	ETS1_direct_+/+
GO:0030194	positive regulation of blood coagulation	0.000641201	0.0147654	0.0113616	PLAT/CD36/F2R/THBD	4	ETS1_direct_+/+
GO:1900048	positive regulation of hemostasis	0.000641201	0.0147654	0.0113616	PLAT/CD36/F2R/THBD	4	ETS1_direct_+/+
GO:0007179	transforming growth factor beta receptor signaling pathway	0.000656246	0.0148163	0.0114007	SMAD6/ADAM9/ENG/TGFB1/PMEPA1/CDH5/CLDN5/LRRC32/CHST11/PXN	10	ETS1_direct_+/+
GO:0033002	muscle cell proliferation	0.000656246	0.0148163	0.0114007	TGFB1/MEF2C/ZFPM2/ITGB3/PPARD/HMOX1/TLR4/IGF1R/TNFAIP3/CALCRL	10	ETS1_direct_+/+
GO:0043114	regulation of vascular permeability	0.000659575	0.0148163	0.0114007	TGFB1/AKAP12/CDH5/CLDN5/BMP6	5	ETS1_direct_+/+
GO:0007159	leukocyte cell-cell adhesion	0.00066128	0.0148163	0.0114007	TNFRSF21/LYN/STK10/CD4/PECAM1/ETS1/NCK2/RIPOR2/FCHO1/LRRC32/FYN/EFNB2/CAV1/JAK3/HLA-E	15	ETS1_direct_+/+
GO:0060395	SMAD protein signal transduction	0.000666583	0.0148348	0.011415	NCEH1/SMAD6/TGFB1/PMEPA1/BMP6/WWTR1	6	ETS1_direct_+/+
GO:0048660	regulation of smooth muscle cell proliferation	0.000698014	0.0153286	0.0117949	TGFB1/MEF2C/ITGB3/HMOX1/TLR4/IGF1R/TNFAIP3/CALCRL	8	ETS1_direct_+/+
GO:0050680	negative regulation of epithelial cell proliferation	0.000698014	0.0153286	0.0117949	TGFB1/MEF2C/FLT1/PPARD/VASH1/EFNB2/CAV1/SPARC	8	ETS1_direct_+/+
GO:0010883	regulation of lipid storage	0.000724407	0.0156594	0.0120495	ITGB3/ITGAV/PPARD/ABCG1/CD36	5	ETS1_direct_+/+
GO:0048013	ephrin receptor signaling pathway	0.000724407	0.0156594	0.0120495	LYN/KALRN/NCK2/FYN/EFNB2	5	ETS1_direct_+/+
GO:0031342	negative regulation of cell killing	0.000735498	0.0156594	0.0120495	SERPINB9/TGFB1/HLA-E/HLA-F	4	ETS1_direct_+/+
GO:0002831	regulation of response to biotic stimulus	0.000742477	0.0156594	0.0120495	LYN/SERPINB9/TGFB1/RTN4/SEC14L1/FCN2/NLRP1/FYN/TLR4/CAV1/BMP6/CD36/FOSL1/TNFAIP3/HLA-E/IRAK2/HLA-F	17	ETS1_direct_+/+
GO:0010745	negative regulation of macrophage derived foam cell differentiation	0.000746137	0.0156594	0.0120495	ITGB3/ITGAV/ABCG1	3	ETS1_direct_+/+
GO:0033690	positive regulation of osteoblast proliferation	0.000746137	0.0156594	0.0120495	ITGB3/ITGAV/IGF1R	3	ETS1_direct_+/+
GO:1905209	positive regulation of cardiocyte differentiation	0.000746137	0.0156594	0.0120495	TGFB1/MEF2C/EFNB2	3	ETS1_direct_+/+
GO:0032956	regulation of actin cytoskeleton organization	0.000784669	0.0163511	0.0125817	FLNA/FSCN1/ADD3/RALA/ITGB3/COTL1/ARHGEF15/NCK2/SLC9A1/ESAM/PPM1F/S100A10/PXN	13	ETS1_direct_+/+
GO:0010761	fibroblast migration	0.000793885	0.0163511	0.0125817	TGFB1/AKAP12/PRR5L/IQGAP1/ITGB3	5	ETS1_direct_+/+
GO:0030219	megakaryocyte differentiation	0.000793885	0.0163511	0.0125817	FLNA/MEF2C/PIP4K2A/FLI1/MAF	5	ETS1_direct_+/+
GO:0008360	regulation of cell shape	0.000807173	0.0164249	0.0126385	KDR/FGD5/PALM/MYH9/RHOJ/FYN/MYO10/DNMBP	8	ETS1_direct_+/+
GO:0051251	positive regulation of lymphocyte activation	0.000807375	0.0164249	0.0126385	LYN/TGFB1/CD4/MEF2C/NCK2/FCHO1/FYN/TLR4/EFNB2/CAV1/HLA-E/HLA-F/VAV3	13	ETS1_direct_+/+
GO:0050820	positive regulation of coagulation	0.000839191	0.016968	0.0130565	PLAT/CD36/F2R/THBD	4	ETS1_direct_+/+
GO:0048659	smooth muscle cell proliferation	0.000846463	0.0170113	0.0130898	TGFB1/MEF2C/ITGB3/HMOX1/TLR4/IGF1R/TNFAIP3/CALCRL	8	ETS1_direct_+/+
GO:0002696	positive regulation of leukocyte activation	0.000910865	0.0181954	0.0140009	LYN/TGFB1/CD4/MEF2C/NCK2/FCHO1/FYN/TLR4/EFNB2/CAV1/HLA-E/HLA-F/VAV3/IL33	14	ETS1_direct_+/+
GO:0010763	positive regulation of fibroblast migration	0.000939621	0.0186574	0.0143564	TGFB1/AKAP12/ITGB3	3	ETS1_direct_+/+
GO:0051491	positive regulation of filopodium assembly	0.000952779	0.0186948	0.0143852	FSCN1/RALA/PALM/RIPOR2	4	ETS1_direct_+/+
GO:2000352	negative regulation of endothelial cell apoptotic process	0.000952779	0.0186948	0.0143852	KDR/ITGB3/CDH5/TNFAIP3	4	ETS1_direct_+/+
GO:0045834	positive regulation of lipid metabolic process	0.000973635	0.018904	0.0145461	TGFB1/FLT1/PPARD/ABCG1/ADGRF5/IGF1R/BMP6/DAGLB	8	ETS1_direct_+/+
GO:0007162	negative regulation of cell adhesion	0.000974843	0.018904	0.0145461	TNFRSF21/TGFB1/HSPG2/UBASH3B/RIPOR2/SPRY4/NOTCH4/PPM1F/LRRC32/JAK3/BMP6/SEMA6A	12	ETS1_direct_+/+
GO:0002768	immune response-regulating cell surface receptor signaling pathway	0.00100973	0.0193593	0.0148965	TNFRSF21/LYN/MEF2C/PRKCH/FCN2/FCHO1/BTNL9/FYN/TLR4/TNFAIP3/IRAK2/VAV3/CMTM3	13	ETS1_direct_+/+
GO:0050727	regulation of inflammatory response	0.00101	0.0193593	0.0148965	LYN/DNASE1L3/TGFB1/ETS1/ABCC1/PPARD/CDH5/NLRP1/FYN/TLR4/DAGLB/TNFAIP3/HLA-E/IL33	14	ETS1_direct_+/+
GO:0072089	stem cell proliferation	0.00103252	0.0196772	0.0151411	ABCB1/KDR/TGFB1/TSC22D1/MECOM/HOXA3/HOXB4	7	ETS1_direct_+/+
GO:0033673	negative regulation of kinase activity	0.00104041	0.0197143	0.0151697	HEG1/LYN/RASIP1/UBASH3B/SPRY4/PPM1F/SH3BP5/CAV1/WWTR1	9	ETS1_direct_+/+
GO:0048661	positive regulation of smooth muscle cell proliferation	0.00107477	0.0201726	0.0155223	TGFB1/ITGB3/HMOX1/TLR4/IGF1R/CALCRL	6	ETS1_direct_+/+
GO:0034405	response to fluid shear stress	0.00107676	0.0201726	0.0155223	SMAD6/ADAM9/MEF2C/TFPI2	4	ETS1_direct_+/+
GO:0001954	positive regulation of cell-matrix adhesion	0.00112242	0.020793	0.0159997	KDR/ITGB3/PPM1F/CD36/S100A10	5	ETS1_direct_+/+
GO:0010718	positive regulation of epithelial to mesenchymal transition	0.00112242	0.020793	0.0159997	ENG/TGFB1/GLIPR2/OLFM1/WWTR1	5	ETS1_direct_+/+
GO:0002220	innate immune response activating cell surface receptor signaling pathway	0.00129915	0.0239332	0.018416	LYN/FCN2/FYN/TLR4/TNFAIP3/IRAK2	6	ETS1_direct_+/+
GO:0006869	lipid transport	0.00130755	0.0239549	0.0184327	ABCB1/ITGB3/ITGAV/ABCC1/PPARD/ABCG1/PIP4K2A/PITPNM3/SLCO3A1/OSBPL10/CAV1/SLCO2A1/BMP6/CD36/ANXA2	15	ETS1_direct_+/+
GO:0050900	leukocyte migration	0.00133058	0.0242429	0.0186543	LYN/STK10/ITGA9/FLT1/PECAM1/ITGB3/CCL14/RIPOR2/MYH9/HMOX1/FYN/MPP1/VAV3/IL33	14	ETS1_direct_+/+
GO:0070528	protein kinase C signaling	0.00135792	0.0246057	0.0189335	AKAP12/PRKCH/FLT4/DGKG	4	ETS1_direct_+/+
GO:0001824	blastocyst development	0.00140755	0.0247912	0.0190762	LPAR6/RTN4/TEAD4/ST8SIA6/PPP4R4/TM4SF1/CMTM3	7	ETS1_direct_+/+
GO:0034349	glial cell apoptotic process	0.00141529	0.0247912	0.0190762	TNFRSF21/AKAP12/PRKCH	3	ETS1_direct_+/+
GO:0060841	venous blood vessel development	0.00141529	0.0247912	0.0190762	HEG1/ENG/EFNB2	3	ETS1_direct_+/+
GO:0099149	regulation of postsynaptic neurotransmitter receptor internalization	0.00141529	0.0247912	0.0190762	RALA/ITGB3/EFNB2	3	ETS1_direct_+/+
GO:2000725	regulation of cardiac muscle cell differentiation	0.00141529	0.0247912	0.0190762	TGFB1/MEF2C/EFNB2	3	ETS1_direct_+/+
GO:0031638	zymogen activation	0.00142796	0.0247912	0.0190762	CTSL/PLAT/S100A10/ANXA2/THBD	5	ETS1_direct_+/+
GO:1903053	regulation of extracellular matrix organization	0.00142796	0.0247912	0.0190762	FSCN1/TGFB1/PRDM5/ITGB3/LAMC1	5	ETS1_direct_+/+
GO:1904036	negative regulation of epithelial cell apoptotic process	0.00142796	0.0247912	0.0190762	KDR/ITGB3/CDH5/IGF1R/TNFAIP3	5	ETS1_direct_+/+
GO:0106106	cold-induced thermogenesis	0.00144927	0.02503	0.01926	IGF2BP2/PLAC8/TLR4/IGF1R/CAV1/CD36/ZNF423/NOVA2	8	ETS1_direct_+/+
GO:0010232	vascular transport	0.00146751	0.0250838	0.0193013	ABCB1/SLC7A8/SLC2A3/ABCC1/SLCO3A1/CD36	6	ETS1_direct_+/+
GO:0150104	transport across blood-brain barrier	0.00146751	0.0250838	0.0193013	ABCB1/SLC7A8/SLC2A3/ABCC1/SLCO3A1/CD36	6	ETS1_direct_+/+
GO:0050730	regulation of peptidyl-tyrosine phosphorylation	0.00149364	0.0253995	0.0195443	LYN/TGFB1/CD4/PECAM1/ITGB3/FYN/SH3BP5/CAV1/BMP6/CD36	10	ETS1_direct_+/+
GO:0071402	cellular response to lipoprotein particle stimulus	0.00151608	0.0256496	0.0197367	TGFB1/ABCG1/TLR4/CD36	4	ETS1_direct_+/+
GO:0019915	lipid storage	0.001652	0.0276668	0.0212889	ITGB3/ITGAV/PPARD/ABCG1/CAV1/CD36	6	ETS1_direct_+/+
GO:0033627	cell adhesion mediated by integrin	0.001652	0.0276668	0.0212889	LYN/ADAM9/ITGA9/MMRN1/ITGB3/ITGAV	6	ETS1_direct_+/+
GO:0030225	macrophage differentiation	0.0016631	0.0277127	0.0213242	TGFB1/CD4/ZBTB46/TLR4/IL33	5	ETS1_direct_+/+
GO:0010762	regulation of fibroblast migration	0.00168663	0.0277776	0.0213741	TGFB1/AKAP12/PRR5L/ITGB3	4	ETS1_direct_+/+
GO:0045601	regulation of endothelial cell differentiation	0.00168663	0.0277776	0.0213741	CDH5/CLDN5/NOTCH4/BMP6	4	ETS1_direct_+/+
GO:0010885	regulation of cholesterol storage	0.0017005	0.0277776	0.0213741	PPARD/ABCG1/CD36	3	ETS1_direct_+/+
GO:0080154	regulation of fertilization	0.0017005	0.0277776	0.0213741	MYH9/PLAT/LHFPL2	3	ETS1_direct_+/+
GO:0043409	negative regulation of MAPK cascade	0.00171252	0.0278368	0.0214197	LYN/SPRY4/DUSP5/MECOM/TLR4/IGF1R/CAV1/SEMA6A	8	ETS1_direct_+/+
GO:0007043	cell-cell junction assembly	0.0017839	0.0287526	0.0221244	FSCN1/PECAM1/HDAC7/PRKCH/CDH5/CLDN5/ESAM/CAV1	8	ETS1_direct_+/+
GO:0032233	positive regulation of actin filament bundle assembly	0.00179077	0.0287526	0.0221244	FLNA/ARHGEF15/PPM1F/S100A10/PXN	5	ETS1_direct_+/+
GO:0038127	ERBB signaling pathway	0.00179487	0.0287526	0.0221244	TGFB1/IQGAP1/RALB/RALA/RTN4/NCK2/NRG3	7	ETS1_direct_+/+
GO:0002573	myeloid leukocyte differentiation	0.00181628	0.0289558	0.0222807	LYN/TGFB1/CD4/UBASH3B/MYH9/ZBTB46/TLR4/ANXA2/IL33/DHRS2	10	ETS1_direct_+/+
GO:0022408	negative regulation of cell-cell adhesion	0.00182935	0.0290245	0.0223336	TNFRSF21/TGFB1/UBASH3B/RIPOR2/NOTCH4/PPM1F/LRRC32/JAK3/BMP6	9	ETS1_direct_+/+
GO:0039531	regulation of viral-induced cytoplasmic pattern recognition receptor signaling pathway	0.0018536	0.0291935	0.0224637	RTN4/SEC14L1/TLR4/CAV1/CD36/TNFAIP3	6	ETS1_direct_+/+
GO:0051017	actin filament bundle assembly	0.00185761	0.0291935	0.0224637	FLNA/FSCN1/ARHGEF15/SLC9A1/PPM1F/MARCKS/S100A10/PXN	8	ETS1_direct_+/+
GO:0045444	fat cell differentiation	0.00187516	0.0293304	0.022569	SMAD6/TGFB1/ZFPM2/PPARD/PLAC8/CTBP2/ADGRF5/LAMB3/LRRC8C/WWTR1	10	ETS1_direct_+/+
GO:0002695	negative regulation of leukocyte activation	0.00196342	0.0305667	0.0235203	TNFRSF21/LYN/RIPOR2/ADGRF5/ZBTB46/LRRC32/JAK3/TNFAIP3/HLA-F	9	ETS1_direct_+/+
GO:0010755	regulation of plasminogen activation	0.00201915	0.0309689	0.0238298	PLAT/S100A10/ANXA2	3	ETS1_direct_+/+
GO:0038083	peptidyl-tyrosine autophosphorylation	0.00201915	0.0309689	0.0238298	KDR/IGF1R/CAV1	3	ETS1_direct_+/+
GO:0090036	regulation of protein kinase C signaling	0.00201915	0.0309689	0.0238298	AKAP12/FLT4/DGKG	3	ETS1_direct_+/+
GO:1901653	cellular response to peptide	0.00203156	0.0309689	0.0238298	LYN/PTPRE/ITGB3/ABCC1/SLC9A1/PIP4K2A/FYN/TLR4/IGF1R/CAV1/JAK3/CD36/PXN	13	ETS1_direct_+/+
GO:0051099	positive regulation of binding	0.00206412	0.0309689	0.0238298	TGFB1/RALB/NIBAN2/CLDN5/RIPOR2/CAV1/ANXA2	7	ETS1_direct_+/+
GO:0030513	positive regulation of BMP signaling pathway	0.00206685	0.0309689	0.0238298	KDR/ENG/CDH5/ZNF423	4	ETS1_direct_+/+
GO:1903670	regulation of sprouting angiogenesis	0.00206685	0.0309689	0.0238298	TSPAN18/PPP1R16B/RHOJ/SEMA6A	4	ETS1_direct_+/+
GO:0001885	endothelial cell development	0.00206744	0.0309689	0.0238298	HEG1/PECAM1/PPP1R16B/CDH5/CLDN5	5	ETS1_direct_+/+
GO:1903035	negative regulation of response to wounding	0.00207331	0.0309689	0.0238298	MMRN1/UBASH3B/PLAT/ANXA2/THBD/IL33	6	ETS1_direct_+/+
GO:0061572	actin filament bundle organization	0.00209326	0.0311267	0.0239512	FLNA/FSCN1/ARHGEF15/SLC9A1/PPM1F/MARCKS/S100A10/PXN	8	ETS1_direct_+/+
GO:0045766	positive regulation of angiogenesis	0.00217683	0.0318328	0.0244946	KDR/ENG/FLT1/ETS1/ITGB3/AKT3/CDH5/HMOX1	8	ETS1_direct_+/+
GO:1904018	positive regulation of vasculature development	0.00217683	0.0318328	0.0244946	KDR/ENG/FLT1/ETS1/ITGB3/AKT3/CDH5/HMOX1	8	ETS1_direct_+/+
GO:1905952	regulation of lipid localization	0.00217683	0.0318328	0.0244946	ITGB3/ITGAV/PPARD/ABCG1/CAV1/BMP6/CD36/ANXA2	8	ETS1_direct_+/+
GO:0050777	negative regulation of immune response	0.00217915	0.0318328	0.0244946	LYN/SERPINB9/TGFB1/FYN/JAK3/TNFAIP3/HLA-E/HLA-F/IL33	9	ETS1_direct_+/+
GO:0030888	regulation of B cell proliferation	0.0022169	0.0322423	0.0248097	TNFRSF21/LYN/MEF2C/TLR4/VAV3	5	ETS1_direct_+/+
GO:0031348	negative regulation of defense response	0.00223112	0.0323074	0.0248597	LYN/SERPINB9/TGFB1/PPARD/CDH5/SEC14L1/FYN/TNFAIP3/HLA-E/HLA-F/IL33	11	ETS1_direct_+/+
GO:0006470	protein dephosphorylation	0.00225511	0.0325128	0.0250178	TGFB1/PTPRE/PPP1R16B/UBASH3B/CDH5/PPM1F/DUSP5/CTTNBP2NL/PPP4R4	9	ETS1_direct_+/+
GO:1903037	regulation of leukocyte cell-cell adhesion	0.00229233	0.032906	0.0253203	TNFRSF21/LYN/CD4/ETS1/NCK2/RIPOR2/FCHO1/LRRC32/FYN/EFNB2/CAV1/JAK3/HLA-E	13	ETS1_direct_+/+
GO:0032611	interleukin-1 beta production	0.00231215	0.032906	0.0253203	SERPINB1/NLRP1/TLR4/CD36/TNFAIP3/F2R	6	ETS1_direct_+/+
GO:0032651	regulation of interleukin-1 beta production	0.00231215	0.032906	0.0253203	SERPINB1/NLRP1/TLR4/CD36/TNFAIP3/F2R	6	ETS1_direct_+/+
GO:0050851	antigen receptor-mediated signaling pathway	0.00233316	0.0330631	0.0254412	TNFRSF21/LYN/MEF2C/PRKCH/FCHO1/BTNL9/FYN/VAV3/CMTM3	9	ETS1_direct_+/+
GO:0061042	vascular wound healing	0.00237256	0.0333579	0.0256681	KDR/TNFAIP3/MCAM	3	ETS1_direct_+/+
GO:0002752	cell surface pattern recognition receptor signaling pathway	0.00237408	0.0333579	0.0256681	LYN/FCN2/TLR4/TNFAIP3/IRAK2	5	ETS1_direct_+/+
GO:0007044	cell-substrate junction assembly	0.00243906	0.0341263	0.0262593	KDR/ITGB3/LAMC1/SLC9A1/PPM1F/S100A10	6	ETS1_direct_+/+
GO:0032570	response to progesterone	0.00250248	0.0347205	0.0267166	TGFB1/IGF1R/CAV1/FOSL1	4	ETS1_direct_+/+
GO:0034381	plasma lipoprotein particle clearance	0.00250248	0.0347205	0.0267166	NCEH1/HMOX1/CD36/ANXA2	4	ETS1_direct_+/+
GO:0050731	positive regulation of peptidyl-tyrosine phosphorylation	0.00253769	0.0350624	0.0269797	LYN/TGFB1/CD4/PECAM1/ITGB3/FYN/BMP6/CD36	8	ETS1_direct_+/+
GO:0034109	homotypic cell-cell adhesion	0.00257115	0.0353679	0.0272147	LYN/FLNA/MMRN1/ITGB3/UBASH3B/MYH9	6	ETS1_direct_+/+
GO:0050864	regulation of B cell activation	0.00258113	0.0353679	0.0272147	TNFRSF21/LYN/TGFB1/MEF2C/TLR4/TNFAIP3/VAV3	7	ETS1_direct_+/+
GO:0001837	epithelial to mesenchymal transition	0.00263483	0.0359551	0.0276666	FLNA/ENG/TGFB1/GLIPR2/RTN4/OLFM1/NOTCH4/WWTR1	8	ETS1_direct_+/+
GO:0090100	positive regulation of transmembrane receptor protein serine/threonine kinase signaling pathway	0.00270853	0.0365638	0.028135	KDR/ENG/TGFB1/CDH5/BMP6/ZNF423	6	ETS1_direct_+/+
GO:0070613	regulation of protein processing	0.00271252	0.0365638	0.028135	LDLRAD3/MYH9/PLAT/S100A10/ANXA2	5	ETS1_direct_+/+
GO:0070830	bicellular tight junction assembly	0.00271252	0.0365638	0.028135	PECAM1/PRKCH/CDH5/CLDN5/ESAM	5	ETS1_direct_+/+
GO:1990845	adaptive thermogenesis	0.00273485	0.0367157	0.0282518	IGF2BP2/PLAC8/TLR4/IGF1R/CAV1/CD36/ZNF423/NOVA2	8	ETS1_direct_+/+
GO:0050855	regulation of B cell receptor signaling pathway	0.00276195	0.0369299	0.0284166	LYN/PRKCH/CMTM3	3	ETS1_direct_+/+
GO:0032835	glomerulus development	0.00289423	0.0385432	0.029658	MEF2C/IQGAP1/PECAM1/ITGB3/WWTR1	5	ETS1_direct_+/+
GO:0051348	negative regulation of transferase activity	0.00303793	0.0402449	0.0309674	HEG1/LYN/RASIP1/UBASH3B/SPRY4/PPM1F/SH3BP5/CAV1/WWTR1	9	ETS1_direct_+/+
GO:0048762	mesenchymal cell differentiation	0.00304628	0.0402449	0.0309674	FLNA/ENG/TGFB1/MEF2C/GLIPR2/RTN4/OLFM1/NOTCH4/WWTR1/SEMA6A	10	ETS1_direct_+/+
GO:0002704	negative regulation of leukocyte mediated immunity	0.00308458	0.0405892	0.0312323	SERPINB9/TGFB1/JAK3/HLA-E/HLA-F	5	ETS1_direct_+/+
GO:0032496	response to lipopolysaccharide	0.00310383	0.040681	0.031303	LYN/SMAD6/ADAM9/MEF2C/AKAP12/TLR4/BMP6/CD36/TNFAIP3/F2R/IRAK2/THBD	12	ETS1_direct_+/+
GO:0010893	positive regulation of steroid biosynthetic process	0.00318848	0.0409806	0.0315335	ABCG1/IGF1R/BMP6	3	ETS1_direct_+/+
GO:0032616	interleukin-13 production	0.00318848	0.0409806	0.0315335	TNFRSF21/HLA-E/IL33	3	ETS1_direct_+/+
GO:0032656	regulation of interleukin-13 production	0.00318848	0.0409806	0.0315335	TNFRSF21/HLA-E/IL33	3	ETS1_direct_+/+
GO:0035024	negative regulation of Rho protein signal transduction	0.00318848	0.0409806	0.0315335	HEG1/RASIP1/RIPOR2	3	ETS1_direct_+/+
GO:2000047	regulation of cell-cell adhesion mediated by cadherin	0.00318848	0.0409806	0.0315335	NOTCH4/PPM1F/BMP6	3	ETS1_direct_+/+
GO:1901888	regulation of cell junction assembly	0.00323798	0.0414562	0.0318995	KDR/MEF2C/ARHGEF15/PRKCH/CLDN5/SLC9A1/PPM1F/CAV1/S100A10	9	ETS1_direct_+/+
GO:0051155	positive regulation of striated muscle cell differentiation	0.00326813	0.0415614	0.0319804	TGFB1/MEF2C/NIBAN2/EFNB2	4	ETS1_direct_+/+
GO:0061045	negative regulation of wound healing	0.0032838	0.0415614	0.0319804	MMRN1/UBASH3B/PLAT/ANXA2/THBD	5	ETS1_direct_+/+
GO:1902893	regulation of miRNA transcription	0.0032838	0.0415614	0.0319804	SMAD6/TGFB1/ETS1/PPARD/FOSL1	5	ETS1_direct_+/+
GO:0032760	positive regulation of tumor necrosis factor production	0.00331369	0.0417802	0.0321488	TGFB1/AKAP12/TLR4/CD36/HLA-E/IL33	6	ETS1_direct_+/+
GO:0007266	Rho protein signal transduction	0.00332692	0.0417882	0.0321549	HEG1/LPAR6/RASIP1/CTNNAL1/RIPOR2/RHOJ/F2R	7	ETS1_direct_+/+
GO:0002064	epithelial cell development	0.00334183	0.041817	0.0321772	HEG1/FLNA/KDR/IQGAP1/PECAM1/PPP1R16B/CDH5/CLDN5/BMP6	9	ETS1_direct_+/+
GO:0016311	dephosphorylation	0.00343096	0.0421085	0.0324015	TGFB1/MEF2C/IQGAP1/PTPRE/PPP1R16B/UBASH3B/CDH5/PPM1F/DUSP5/CTTNBP2NL/PPP4R4	11	ETS1_direct_+/+
GO:0062207	regulation of pattern recognition receptor signaling pathway	0.0034657	0.0421085	0.0324015	LYN/RTN4/SEC14L1/TLR4/CAV1/CD36/TNFAIP3	7	ETS1_direct_+/+
GO:0032231	regulation of actin filament bundle assembly	0.00347956	0.0421085	0.0324015	FLNA/ARHGEF15/SLC9A1/PPM1F/S100A10/PXN	6	ETS1_direct_+/+
GO:0035303	regulation of dephosphorylation	0.00347956	0.0421085	0.0324015	TGFB1/MEF2C/IQGAP1/PPP1R16B/CDH5/PPP4R4	6	ETS1_direct_+/+
GO:0150115	cell-substrate junction organization	0.00347956	0.0421085	0.0324015	KDR/ITGB3/LAMC1/SLC9A1/PPM1F/S100A10	6	ETS1_direct_+/+
GO:0010876	lipid localization	0.00348294	0.0421085	0.0324015	ABCB1/ITGB3/ITGAV/ABCC1/PPARD/ABCG1/PIP4K2A/PITPNM3/SLCO3A1/OSBPL10/CAV1/SLCO2A1/BMP6/CD36/ANXA2	15	ETS1_direct_+/+
GO:0003208	cardiac ventricle morphogenesis	0.00349211	0.0421085	0.0324015	HEG1/ENG/TGFB1/MEF2C/ZFPM2	5	ETS1_direct_+/+
GO:0043954	cellular component maintenance	0.00349211	0.0421085	0.0324015	ITGB3/CTBP2/FYN/IGF1R/F2R	5	ETS1_direct_+/+
GO:0061614	miRNA transcription	0.00349211	0.0421085	0.0324015	SMAD6/TGFB1/ETS1/PPARD/FOSL1	5	ETS1_direct_+/+
GO:1903317	regulation of protein maturation	0.00349211	0.0421085	0.0324015	LDLRAD3/MYH9/PLAT/S100A10/ANXA2	5	ETS1_direct_+/+
GO:0038084	vascular endothelial growth factor signaling pathway	0.00355513	0.0425859	0.0327688	KDR/FLT1/FLT4/SEMA6A	4	ETS1_direct_+/+
GO:0009612	response to mechanical stimulus	0.00355739	0.0425859	0.0327688	ENG/ITGB3/SLC9A1/FYN/TLR4/IGF1R/BMP6/FOSL1/IL33	9	ETS1_direct_+/+
GO:0150105	protein localization to cell-cell junction	0.00365323	0.0435759	0.0335306	FLNA/PECAM1/CDH5	3	ETS1_direct_+/+
GO:0034103	regulation of tissue remodeling	0.00370976	0.0440916	0.0339274	TGFB1/ITGB3/UBASH3B/FLT4/TNFAIP3	5	ETS1_direct_+/+
GO:1905953	negative regulation of lipid localization	0.00385878	0.045699	0.0351642	ITGB3/ITGAV/PPARD/ABCG1	4	ETS1_direct_+/+
GO:0016239	positive regulation of macroautophagy	0.00393696	0.0462941	0.0356222	KDR/RALB/PIP4K2A/SPTLC2/HMOX1	5	ETS1_direct_+/+
GO:0120192	tight junction assembly	0.00393696	0.0462941	0.0356222	PECAM1/PRKCH/CDH5/CLDN5/ESAM	5	ETS1_direct_+/+
GO:1903557	positive regulation of tumor necrosis factor superfamily cytokine production	0.00401429	0.0470367	0.0361935	TGFB1/AKAP12/TLR4/CD36/HLA-E/IL33	6	ETS1_direct_+/+
GO:0002753	cytosolic pattern recognition receptor signaling pathway	0.00406541	0.0474679	0.0365254	RTN4/SEC14L1/NLRP1/TLR4/CAV1/CD36/TNFAIP3	7	ETS1_direct_+/+
GO:0030522	intracellular receptor signaling pathway	0.00412215	0.0476265	0.0366474	NR2F1/RTN4/PMEPA1/PPARD/SEC14L1/ZNF366/NLRP1/CTBP2/TLR4/CAV1/CD36/TNFAIP3	12	ETS1_direct_+/+
GO:0003007	heart morphogenesis	0.00414573	0.0476265	0.0366474	HEG1/FLNA/SMAD6/ENG/TGFB1/MEF2C/ZFPM2/RTN4/CLDN5/OLFM1	10	ETS1_direct_+/+
GO:0010878	cholesterol storage	0.00415722	0.0476265	0.0366474	PPARD/ABCG1/CD36	3	ETS1_direct_+/+
GO:0035855	megakaryocyte development	0.00415722	0.0476265	0.0366474	FLNA/PIP4K2A/FLI1	3	ETS1_direct_+/+
GO:0044090	positive regulation of vacuole organization	0.00415722	0.0476265	0.0366474	RALB/PIP4K2A/ANXA2	3	ETS1_direct_+/+
GO:0050853	B cell receptor signaling pathway	0.00417394	0.0476265	0.0366474	LYN/MEF2C/PRKCH/VAV3/CMTM3	5	ETS1_direct_+/+
GO:0002701	negative regulation of production of molecular mediator of immune response	0.00417953	0.0476265	0.0366474	TGFB1/JAK3/HLA-F/IL33	4	ETS1_direct_+/+
GO:0001701	in utero embryonic development	0.00421954	0.0479178	0.0368715	HEG1/LPAR6/ZFPM2/RTN4/MYH9/TEAD4/VASH1/ST8SIA6/CHST11/PPP4R4/FOSL1/TM4SF1/CMTM3	13	ETS1_direct_+/+
GO:0070663	regulation of leukocyte proliferation	0.00437565	0.0493525	0.0379755	TNFRSF21/LYN/MEF2C/NCK2/LRRC32/TLR4/TNFAIP3/HLA-E/VAV3/IL33	10	ETS1_direct_+/+
GO:0110053	regulation of actin filament organization	0.00437565	0.0493525	0.0379755	FLNA/ADD3/COTL1/ARHGEF15/NCK2/SLC9A1/ESAM/PPM1F/S100A10/PXN	10	ETS1_direct_+/+
GO:0050729	positive regulation of inflammatory response	0.00439324	0.0493597	0.037981	TGFB1/ETS1/ABCC1/NLRP1/TLR4/HLA-E/IL33	7	ETS1_direct_+/+
GO:0043297	apical junction assembly	0.00442094	0.0493597	0.037981	PECAM1/PRKCH/CDH5/CLDN5/ESAM	5	ETS1_direct_+/+
GO:0097006	regulation of plasma lipoprotein particle levels	0.00442094	0.0493597	0.037981	NCEH1/ABCG1/HMOX1/CD36/ANXA2	5	ETS1_direct_+/+
GO:0031295	T cell costimulation	0.00451781	0.0499368	0.0384251	LYN/FYN/EFNB2/CAV1	4	ETS1_direct_+/+
GO:0050919	negative chemotaxis	0.00451781	0.0499368	0.0384251	ITGB3/ITGAV/NRG3/SEMA6A	4	ETS1_direct_+/+
GO:0055010	ventricular cardiac muscle tissue morphogenesis	0.00451781	0.0499368	0.0384251	HEG1/ENG/TGFB1/ZFPM2	4	ETS1_direct_+/+
GO:0001776	leukocyte homeostasis	0.00460756	0.0505816	0.0389213	LYN/MEF2C/PACS1/JAK3/TNFAIP3/F2R	6	ETS1_direct_+/+
GO:0002237	response to molecule of bacterial origin	0.00461878	0.0505816	0.0389213	LYN/SMAD6/ADAM9/MEF2C/AKAP12/TLR4/BMP6/CD36/TNFAIP3/F2R/IRAK2/THBD	12	ETS1_direct_+/+
GO:0001659	temperature homeostasis	0.0046219	0.0505816	0.0389213	IGF2BP2/PLAC8/TLR4/IGF1R/CAV1/CD36/ZNF423/NOVA2	8	ETS1_direct_+/+
GO:0002260	lymphocyte homeostasis	0.00467817	0.0507811	0.0390748	LYN/MEF2C/PACS1/JAK3/TNFAIP3	5	ETS1_direct_+/+
GO:0003148	outflow tract septum morphogenesis	0.00470138	0.0507811	0.0390748	SMAD6/ENG/ZFPM2	3	ETS1_direct_+/+
GO:0098884	postsynaptic neurotransmitter receptor internalization	0.00470138	0.0507811	0.0390748	RALA/ITGB3/EFNB2	3	ETS1_direct_+/+
GO:0140239	postsynaptic endocytosis	0.00470138	0.0507811	0.0390748	RALA/ITGB3/EFNB2	3	ETS1_direct_+/+
GO:0030195	negative regulation of blood coagulation	0.00487405	0.0519689	0.0399888	UBASH3B/PLAT/ANXA2/THBD	4	ETS1_direct_+/+
GO:0042269	regulation of natural killer cell mediated cytotoxicity	0.00487405	0.0519689	0.0399888	SERPINB9/TGFB1/HLA-E/HLA-F	4	ETS1_direct_+/+
GO:0043277	apoptotic cell clearance	0.00487405	0.0519689	0.0399888	ITGB3/ITGAV/FCN2/CD36	4	ETS1_direct_+/+
GO:0044331	cell-cell adhesion mediated by cadherin	0.00487405	0.0519689	0.0399888	CDH5/NOTCH4/PPM1F/BMP6	4	ETS1_direct_+/+
GO:0050920	regulation of chemotaxis	0.00494549	0.0525617	0.0404449	LYN/KDR/TGFB1/RIPOR2/PPM1F/MPP1/EFNB2/SEMA6A/NOVA2	9	ETS1_direct_+/+
GO:0048872	homeostasis of number of cells	0.0052239	0.0537742	0.0413779	LYN/MEF2C/ETS1/EMCN/AKT3/HMOX1/ADGRF5/PACS1/JAK3/TNFAIP3/F2R	11	ETS1_direct_+/+
GO:0007193	adenylate cyclase-inhibiting G protein-coupled receptor signaling pathway	0.00522426	0.0537742	0.0413779	FLNA/AKAP12/ITGB3/ADCY4/PALM	5	ETS1_direct_+/+
GO:0007163	establishment or maintenance of cell polarity	0.00523774	0.0537742	0.0413779	AMOTL1/FSCN1/CDH5/SLC9A1/RIPOR2/MYH9/RHOJ/FRMD4B/IGF1R	9	ETS1_direct_+/+
GO:0031294	lymphocyte costimulation	0.00524867	0.0537742	0.0413779	LYN/FYN/EFNB2/CAV1	4	ETS1_direct_+/+
GO:0061028	establishment of endothelial barrier	0.00524867	0.0537742	0.0413779	PECAM1/PPP1R16B/CDH5/CLDN5	4	ETS1_direct_+/+
GO:1900047	negative regulation of hemostasis	0.00524867	0.0537742	0.0413779	UBASH3B/PLAT/ANXA2/THBD	4	ETS1_direct_+/+
GO:0032612	interleukin-1 production	0.00526304	0.0537742	0.0413779	SERPINB1/NLRP1/TLR4/CD36/TNFAIP3/F2R	6	ETS1_direct_+/+
GO:0032652	regulation of interleukin-1 production	0.00526304	0.0537742	0.0413779	SERPINB1/NLRP1/TLR4/CD36/TNFAIP3/F2R	6	ETS1_direct_+/+
GO:0010954	positive regulation of protein processing	0.00528661	0.0537742	0.0413779	MYH9/S100A10/ANXA2	3	ETS1_direct_+/+
GO:0031579	membrane raft organization	0.00528661	0.0537742	0.0413779	CAV1/S100A10/ANXA2	3	ETS1_direct_+/+
GO:0032967	positive regulation of collagen biosynthetic process	0.00528661	0.0537742	0.0413779	ENG/TGFB1/F2R	3	ETS1_direct_+/+
GO:0045940	positive regulation of steroid metabolic process	0.00528661	0.0537742	0.0413779	ABCG1/IGF1R/BMP6	3	ETS1_direct_+/+
GO:0060396	growth hormone receptor signaling pathway	0.00528661	0.0537742	0.0413779	LYN/JAK3/PXN	3	ETS1_direct_+/+
GO:1905207	regulation of cardiocyte differentiation	0.00528661	0.0537742	0.0413779	TGFB1/MEF2C/EFNB2	3	ETS1_direct_+/+
GO:0060485	mesenchyme development	0.00534886	0.054241	0.0417371	FLNA/ENG/TGFB1/MEF2C/GLIPR2/ZFPM2/RTN4/OLFM1/NOTCH4/WWTR1/SEMA6A	11	ETS1_direct_+/+
GO:0043065	positive regulation of apoptotic process	0.00547122	0.0552355	0.0425024	LYN/ECSCR/TGFB1/MEF2C/AKAP12/STK17A/NCK2/TNFAIP8/CTSL/OLFM1/SLC9A1/HMOX1/TLR4/CAV1/FOSL1	15	ETS1_direct_+/+
GO:1903707	negative regulation of hemopoiesis	0.00549599	0.0552355	0.0425024	LYN/UBASH3B/TSC22D1/ZBTB46/TLR4/JAK3	6	ETS1_direct_+/+
GO:0003151	outflow tract morphogenesis	0.00551356	0.0552355	0.0425024	SMAD6/ENG/MEF2C/ZFPM2/CLDN5	5	ETS1_direct_+/+
GO:0120193	tight junction organization	0.00551356	0.0552355	0.0425024	PECAM1/PRKCH/CDH5/CLDN5/ESAM	5	ETS1_direct_+/+
GO:1901652	response to peptide	0.00557071	0.05564	0.0428136	LYN/PTPRE/ITGB3/ABCC1/SLC9A1/PIP4K2A/NLRP1/FYN/TLR4/IGF1R/CAV1/JAK3/CD36/TNFAIP3/PXN	15	ETS1_direct_+/+
GO:0034142	toll-like receptor 4 signaling pathway	0.00564208	0.0561836	0.0432319	LYN/TLR4/TNFAIP3/IRAK2	4	ETS1_direct_+/+
GO:0015748	organophosphate ester transport	0.0056998	0.0564195	0.0434134	ABCB1/ABCC1/ABCG1/PITPNM3/OSBPL10/SLC25A36/LRRC8C	7	ETS1_direct_+/+
GO:0120161	regulation of cold-induced thermogenesis	0.0056998	0.0564195	0.0434134	PLAC8/TLR4/IGF1R/CAV1/CD36/ZNF423/NOVA2	7	ETS1_direct_+/+
GO:0022409	positive regulation of cell-cell adhesion	0.00573796	0.0566282	0.043574	LYN/CD4/MMRN1/ETS1/NCK2/FCHO1/FYN/EFNB2/CAV1/MYO10/HLA-E	11	ETS1_direct_+/+
GO:0002433	immune response-regulating cell surface receptor signaling pathway involved in phagocytosis	0.00591371	0.0568402	0.0437371	LYN/FYN/VAV3	3	ETS1_direct_+/+
GO:0010714	positive regulation of collagen metabolic process	0.00591371	0.0568402	0.0437371	ENG/TGFB1/F2R	3	ETS1_direct_+/+
GO:0031639	plasminogen activation	0.00591371	0.0568402	0.0437371	PLAT/S100A10/ANXA2	3	ETS1_direct_+/+
GO:0038096	Fc-gamma receptor signaling pathway involved in phagocytosis	0.00591371	0.0568402	0.0437371	LYN/FYN/VAV3	3	ETS1_direct_+/+
GO:0048641	regulation of skeletal muscle tissue development	0.00591371	0.0568402	0.0437371	TGFB1/MEF2C/NIBAN2	3	ETS1_direct_+/+
GO:0051894	positive regulation of focal adhesion assembly	0.00591371	0.0568402	0.0437371	KDR/PPM1F/S100A10	3	ETS1_direct_+/+
GO:0071378	cellular response to growth hormone stimulus	0.00591371	0.0568402	0.0437371	LYN/JAK3/PXN	3	ETS1_direct_+/+
GO:0101023	vascular endothelial cell proliferation	0.00591371	0.0568402	0.0437371	MEF2C/FLT1/AKT3	3	ETS1_direct_+/+
GO:1905562	regulation of vascular endothelial cell proliferation	0.00591371	0.0568402	0.0437371	MEF2C/FLT1/AKT3	3	ETS1_direct_+/+
GO:0002822	regulation of adaptive immune response based on somatic recombination of immune receptors built from immunoglobulin superfamily domains	0.00597037	0.0572189	0.0440285	TGFB1/CD4/MEF2C/JAK3/TNFAIP3/HLA-E/HLA-F/IL33	8	ETS1_direct_+/+
GO:0002762	negative regulation of myeloid leukocyte differentiation	0.00605469	0.0573639	0.0441401	LYN/UBASH3B/ZBTB46/TLR4	4	ETS1_direct_+/+
GO:0035306	positive regulation of dephosphorylation	0.00605469	0.0573639	0.0441401	TGFB1/MEF2C/PPP1R16B/CDH5	4	ETS1_direct_+/+
GO:0050819	negative regulation of coagulation	0.00605469	0.0573639	0.0441401	UBASH3B/PLAT/ANXA2/THBD	4	ETS1_direct_+/+
GO:0051496	positive regulation of stress fiber assembly	0.00605469	0.0573639	0.0441401	ARHGEF15/PPM1F/S100A10/PXN	4	ETS1_direct_+/+
GO:0030856	regulation of epithelial cell differentiation	0.00612156	0.0578322	0.0445004	PRKCH/CDH5/CLDN5/NOTCH4/CAV1/BMP6/WWTR1	7	ETS1_direct_+/+
GO:0007492	endoderm development	0.00644915	0.0599745	0.0461489	ITGAV/LAMC1/DUSP5/LAMB3/COL4A2	5	ETS1_direct_+/+
GO:0035023	regulation of Rho protein signal transduction	0.00644915	0.0599745	0.0461489	HEG1/LPAR6/RASIP1/RIPOR2/F2R	5	ETS1_direct_+/+
GO:0002715	regulation of natural killer cell mediated immunity	0.0064869	0.0599745	0.0461489	SERPINB9/TGFB1/HLA-E/HLA-F	4	ETS1_direct_+/+
GO:1902895	positive regulation of miRNA transcription	0.0064869	0.0599745	0.0461489	SMAD6/TGFB1/ETS1/FOSL1	4	ETS1_direct_+/+
GO:0007160	cell-matrix adhesion	0.00654288	0.0599745	0.0461489	ADAM9/KDR/ITGA9/ITGB3/ITGAV/SLC9A1/PPM1F/CD36/S100A10	9	ETS1_direct_+/+
GO:0045637	regulation of myeloid cell differentiation	0.00654655	0.0599745	0.0461489	LYN/TGFB1/CD4/MEF2C/ETS1/UBASH3B/ZBTB46/TLR4	8	ETS1_direct_+/+
GO:0008037	cell recognition	0.0065662	0.0599745	0.0461489	TNFRSF21/PECAM1/RTN4/NCK2/FCN2/CD36/EMB	7	ETS1_direct_+/+
GO:0007205	protein kinase C-activating G protein-coupled receptor signaling pathway	0.00658345	0.0599745	0.0461489	DGKG/DGKH/F2R	3	ETS1_direct_+/+
GO:0033137	negative regulation of peptidyl-serine phosphorylation	0.00658345	0.0599745	0.0461489	NCK2/PPM1F/CAV1	3	ETS1_direct_+/+
GO:0042730	fibrinolysis	0.00658345	0.0599745	0.0461489	PLAT/ANXA2/THBD	3	ETS1_direct_+/+
GO:0046339	diacylglycerol metabolic process	0.00658345	0.0599745	0.0461489	DGKG/DGKH/DAGLB	3	ETS1_direct_+/+
GO:0090330	regulation of platelet aggregation	0.00658345	0.0599745	0.0461489	LYN/MMRN1/UBASH3B	3	ETS1_direct_+/+
GO:1903319	positive regulation of protein maturation	0.00658345	0.0599745	0.0461489	MYH9/S100A10/ANXA2	3	ETS1_direct_+/+
GO:0030010	establishment of cell polarity	0.00679733	0.0617533	0.0475176	AMOTL1/FSCN1/CDH5/RIPOR2/MYH9/FRMD4B/IGF1R	7	ETS1_direct_+/+
GO:0046718	viral entry into host cell	0.00703445	0.0637329	0.0490409	CD4/ITGB3/ITGAV/CTSL/EFNB2/CAV1/MID2	7	ETS1_direct_+/+
GO:0002718	regulation of cytokine production involved in immune response	0.00705506	0.0637454	0.0490505	TGFB1/TLR4/JAK3/CD36/HLA-E/HLA-F	6	ETS1_direct_+/+
GO:0061448	connective tissue development	0.00709824	0.0639613	0.0492166	TGFB1/MEF2C/ITGB3/HOXB3/PPARD/SPTLC2/HOXA3/CHST11/BMP6/MAF	10	ETS1_direct_+/+
GO:0001778	plasma membrane repair	0.00729652	0.0646932	0.0497798	MYH9/S100A10/ANXA2	3	ETS1_direct_+/+
GO:0003094	glomerular filtration	0.00729652	0.0646932	0.0497798	ADGRF5/MCAM/F2R	3	ETS1_direct_+/+
GO:0031664	regulation of lipopolysaccharide-mediated signaling pathway	0.00729652	0.0646932	0.0497798	BMP6/CD36/TNFAIP3	3	ETS1_direct_+/+
GO:0033688	regulation of osteoblast proliferation	0.00729652	0.0646932	0.0497798	ITGB3/ITGAV/IGF1R	3	ETS1_direct_+/+
GO:1901186	positive regulation of ERBB signaling pathway	0.00729652	0.0646932	0.0497798	RALB/RALA/RTN4	3	ETS1_direct_+/+
GO:1902042	negative regulation of extrinsic apoptotic signaling pathway via death domain receptors	0.00729652	0.0646932	0.0497798	ITPRIP/HMOX1/TNFAIP3	3	ETS1_direct_+/+
GO:0071887	leukocyte apoptotic process	0.00734306	0.0649322	0.0499637	TNFRSF21/LYN/MEF2C/GIMAP8/CTSL/JAK3	6	ETS1_direct_+/+
GO:0043123	positive regulation of canonical NF-kappaB signal transduction	0.0073792	0.0650184	0.05003	FLNA/CD4/HMOX1/FYN/TLR4/CD36/F2R/MID2	8	ETS1_direct_+/+
GO:0050863	regulation of T cell activation	0.00740187	0.0650184	0.05003	TNFRSF21/LYN/CD4/NCK2/RIPOR2/FCHO1/LRRC32/FYN/EFNB2/CAV1/JAK3/HLA-E	12	ETS1_direct_+/+
GO:0098900	regulation of action potential	0.00741163	0.0650184	0.05003	FLNA/SLC9A1/CAV1/CD36	4	ETS1_direct_+/+
GO:0061515	myeloid cell development	0.00749085	0.0653675	0.0502987	FLNA/PIP4K2A/FLI1/ADGRF5/ANXA2	5	ETS1_direct_+/+
GO:2000628	regulation of miRNA metabolic process	0.00749085	0.0653675	0.0502987	SMAD6/TGFB1/ETS1/PPARD/FOSL1	5	ETS1_direct_+/+
GO:0001952	regulation of cell-matrix adhesion	0.00763946	0.0660544	0.0508272	KDR/ITGB3/SLC9A1/PPM1F/CD36/S100A10	6	ETS1_direct_+/+
GO:0002367	cytokine production involved in immune response	0.00763946	0.0660544	0.0508272	TGFB1/TLR4/JAK3/CD36/HLA-E/HLA-F	6	ETS1_direct_+/+
GO:0002761	regulation of myeloid leukocyte differentiation	0.00763946	0.0660544	0.0508272	LYN/TGFB1/CD4/UBASH3B/ZBTB46/TLR4	6	ETS1_direct_+/+
GO:0051091	positive regulation of DNA-binding transcription factor activity	0.00767576	0.0660544	0.0508272	TGFB1/PRKCH/SLCO3A1/TLR4/CAV1/CD36/RIPK4/IRAK2/MID2	9	ETS1_direct_+/+
GO:0071214	cellular response to abiotic stimulus	0.00768908	0.0660544	0.0508272	ERCC1/ENG/ITGB3/SLC9A1/PALM/NLRP1/TLR4/IGF1R/BMP6/LRRC8C/IL33	11	ETS1_direct_+/+
GO:0104004	cellular response to environmental stimulus	0.00768908	0.0660544	0.0508272	ERCC1/ENG/ITGB3/SLC9A1/PALM/NLRP1/TLR4/IGF1R/BMP6/LRRC8C/IL33	11	ETS1_direct_+/+
GO:0120032	regulation of plasma membrane bounded cell projection assembly	0.00782433	0.0670426	0.0515876	FSCN1/RALA/PPP1R16B/PALM/RIPOR2/CDKL1/CAV1/MYO10	8	ETS1_direct_+/+
GO:0007566	embryo implantation	0.0079049	0.0675584	0.0519845	HSPG2/ITGB3/PPARD/TEAD4	4	ETS1_direct_+/+
GO:0001818	negative regulation of cytokine production	0.00799651	0.0679596	0.0522932	TNFRSF21/TGFB1/HDAC7/SERPINB1/LRRC32/TLR4/JAK3/TNFAIP3/HLA-F/IL33	10	ETS1_direct_+/+
GO:0033674	positive regulation of kinase activity	0.00803031	0.0679596	0.0522932	ADAM9/KDR/TGFB1/CD4/IQGAP1/FLT1/RALB/ITGB3/FLT4/TLR4/IGF1R	11	ETS1_direct_+/+
GO:0051897	positive regulation of phosphatidylinositol 3-kinase/protein kinase B signal transduction	0.00804471	0.0679596	0.0522932	KDR/ENG/TGFB1/FLT1/RTN4/IGF1R/F2R	7	ETS1_direct_+/+
GO:0002507	tolerance induction	0.00805357	0.0679596	0.0522932	LYN/TNFAIP3/HLA-E	3	ETS1_direct_+/+
GO:0046777	protein autophosphorylation	0.00805432	0.0679596	0.0522932	LYN/STK10/KDR/ENG/FLT1/FLT4/IGF1R/CAV1	8	ETS1_direct_+/+
GO:0010811	positive regulation of cell-substrate adhesion	0.00825799	0.0687452	0.0528977	FLNA/KDR/ITGB3/PPM1F/CD36/S100A10	6	ETS1_direct_+/+
GO:0060491	regulation of cell projection assembly	0.00828937	0.0687452	0.0528977	FSCN1/RALA/PPP1R16B/PALM/RIPOR2/CDKL1/CAV1/MYO10	8	ETS1_direct_+/+
GO:0022604	regulation of cell morphogenesis	0.00829554	0.0687452	0.0528977	KDR/FGD5/PALM/MYH9/RHOJ/FYN/SPARC/MYO10/DNMBP	9	ETS1_direct_+/+
GO:0052372	modulation by symbiont of entry into host	0.00841926	0.0687452	0.0528977	CD4/ITGAV/CAV1/MID2	4	ETS1_direct_+/+
GO:0010572	positive regulation of platelet activation	0.00852059	0.0687452	0.0528977	FLNA/TLR4	2	ETS1_direct_+/+
GO:0010887	negative regulation of cholesterol storage	0.00852059	0.0687452	0.0528977	PPARD/ABCG1	2	ETS1_direct_+/+
GO:0034144	negative regulation of toll-like receptor 4 signaling pathway	0.00852059	0.0687452	0.0528977	LYN/TNFAIP3	2	ETS1_direct_+/+
GO:0038063	collagen-activated tyrosine kinase receptor signaling pathway	0.00852059	0.0687452	0.0528977	UBASH3B/COL4A2	2	ETS1_direct_+/+
GO:0048680	positive regulation of axon regeneration	0.00852059	0.0687452	0.0528977	FLNA/IGF1R	2	ETS1_direct_+/+
GO:0048703	embryonic viscerocranium morphogenesis	0.00852059	0.0687452	0.0528977	MTHFD1L/CHST11	2	ETS1_direct_+/+
GO:0060397	growth hormone receptor signaling pathway via JAK-STAT	0.00852059	0.0687452	0.0528977	LYN/JAK3	2	ETS1_direct_+/+
GO:0061299	retina vasculature morphogenesis in camera-type eye	0.00852059	0.0687452	0.0528977	ARHGEF15/RHOJ	2	ETS1_direct_+/+
GO:0070391	response to lipoteichoic acid	0.00852059	0.0687452	0.0528977	TLR4/CD36	2	ETS1_direct_+/+
GO:0070432	regulation of nucleotide-binding oligomerization domain containing 2 signaling pathway	0.00852059	0.0687452	0.0528977	TLR4/TNFAIP3	2	ETS1_direct_+/+
GO:0070572	positive regulation of neuron projection regeneration	0.00852059	0.0687452	0.0528977	FLNA/IGF1R	2	ETS1_direct_+/+
GO:0071223	cellular response to lipoteichoic acid	0.00852059	0.0687452	0.0528977	TLR4/CD36	2	ETS1_direct_+/+
GO:0099550	trans-synaptic signaling, modulating synaptic transmission	0.00852059	0.0687452	0.0528977	PLAT/F2R	2	ETS1_direct_+/+
GO:1901388	regulation of transforming growth factor beta activation	0.00852059	0.0687452	0.0528977	ITGAV/LRRC32	2	ETS1_direct_+/+
GO:0015918	sterol transport	0.0085804	0.0690597	0.0531397	ABCG1/PIP4K2A/OSBPL10/CAV1/CD36/ANXA2	6	ETS1_direct_+/+
GO:0031032	actomyosin structure organization	0.00877485	0.0703644	0.0541437	IQGAP1/ARHGEF15/SLC9A1/MYH9/PGM5/PPM1F/S100A10/PXN	8	ETS1_direct_+/+
GO:0030947	regulation of vascular endothelial growth factor receptor signaling pathway	0.00885516	0.0703644	0.0541437	NIBAN2/ITGB3/TMEM204	3	ETS1_direct_+/+
GO:0032367	intracellular cholesterol transport	0.00885516	0.0703644	0.0541437	ABCG1/PIP4K2A/ANXA2	3	ETS1_direct_+/+
GO:0048261	negative regulation of receptor-mediated endocytosis	0.00885516	0.0703644	0.0541437	ITGB3/ITGAV/ANXA2	3	ETS1_direct_+/+
GO:0097205	renal filtration	0.00885516	0.0703644	0.0541437	ADGRF5/MCAM/F2R	3	ETS1_direct_+/+
GO:0044409	entry into host	0.00886982	0.0703644	0.0541437	CD4/ITGB3/ITGAV/CTSL/EFNB2/CAV1/MID2	7	ETS1_direct_+/+
GO:0002698	negative regulation of immune effector process	0.00891173	0.0705282	0.0542697	SERPINB9/TGFB1/JAK3/HLA-E/HLA-F/IL33	6	ETS1_direct_+/+
GO:0001706	endoderm formation	0.00895505	0.0707022	0.0544036	ITGAV/DUSP5/LAMB3/COL4A2	4	ETS1_direct_+/+
GO:0051090	regulation of DNA-binding transcription factor activity	0.00903927	0.070815	0.0544904	FLNA/TGFB1/PRKCH/HMOX1/SLCO3A1/TLR4/CAV1/CD36/TNFAIP3/RIPK4/IRAK2/MID2	12	ETS1_direct_+/+
GO:0045824	negative regulation of innate immune response	0.00905475	0.070815	0.0544904	SERPINB9/TGFB1/TNFAIP3/HLA-E/HLA-F	5	ETS1_direct_+/+
GO:0051492	regulation of stress fiber assembly	0.00905475	0.070815	0.0544904	ARHGEF15/SLC9A1/PPM1F/S100A10/PXN	5	ETS1_direct_+/+
GO:0140747	regulation of ncRNA transcription	0.00905475	0.070815	0.0544904	SMAD6/TGFB1/ETS1/PPARD/FOSL1	5	ETS1_direct_+/+
GO:0051250	negative regulation of lymphocyte activation	0.00915819	0.0714554	0.0549832	TNFRSF21/LYN/RIPOR2/LRRC32/JAK3/TNFAIP3/HLA-F	7	ETS1_direct_+/+
GO:1990266	neutrophil migration	0.00925213	0.072019	0.0554168	ITGA9/PECAM1/CCL14/RIPOR2/MPP1/VAV3	6	ETS1_direct_+/+
GO:0002819	regulation of adaptive immune response	0.0092813	0.0720768	0.0554613	TGFB1/CD4/MEF2C/JAK3/TNFAIP3/HLA-E/HLA-F/IL33	8	ETS1_direct_+/+
GO:0032640	tumor necrosis factor production	0.00945337	0.0726969	0.0559384	TGFB1/AKAP12/TLR4/CD36/TNFAIP3/HLA-E/IL33	7	ETS1_direct_+/+
GO:0032680	regulation of tumor necrosis factor production	0.00945337	0.0726969	0.0559384	TGFB1/AKAP12/TLR4/CD36/TNFAIP3/HLA-E/IL33	7	ETS1_direct_+/+
GO:0002707	negative regulation of lymphocyte mediated immunity	0.00951261	0.0726969	0.0559384	SERPINB9/TGFB1/HLA-E/HLA-F	4	ETS1_direct_+/+
GO:0003229	ventricular cardiac muscle tissue development	0.00951261	0.0726969	0.0559384	HEG1/ENG/TGFB1/ZFPM2	4	ETS1_direct_+/+
GO:0140895	cell surface toll-like receptor signaling pathway	0.00951261	0.0726969	0.0559384	LYN/TLR4/TNFAIP3/IRAK2	4	ETS1_direct_+/+
GO:0007265	Ras protein signal transduction	0.00951461	0.0726969	0.0559384	HEG1/LPAR6/RALB/RASIP1/RALA/RASA2/CTNNAL1/RIPOR2/SPRY4/RHOJ/F2R	11	ETS1_direct_+/+
GO:0051235	maintenance of location	0.00951461	0.0726969	0.0559384	LYN/FLNA/CD4/ITGB3/ITGAV/UBASH3B/PPARD/ABCG1/CAV1/CD36/F2R	11	ETS1_direct_+/+
GO:0003206	cardiac chamber morphogenesis	0.00960173	0.073026	0.0561917	HEG1/SMAD6/ENG/TGFB1/MEF2C/ZFPM2	6	ETS1_direct_+/+
GO:0003231	cardiac ventricle development	0.00960173	0.073026	0.0561917	HEG1/SMAD6/ENG/TGFB1/MEF2C/ZFPM2	6	ETS1_direct_+/+
GO:0045907	positive regulation of vasoconstriction	0.00970185	0.0730431	0.0562048	ADD3/CAV1/F2R	3	ETS1_direct_+/+
GO:0071404	cellular response to low-density lipoprotein particle stimulus	0.00970185	0.0730431	0.0562048	TGFB1/TLR4/CD36	3	ETS1_direct_+/+
GO:0099590	neurotransmitter receptor internalization	0.00970185	0.0730431	0.0562048	RALA/ITGB3/EFNB2	3	ETS1_direct_+/+
GO:0150117	positive regulation of cell-substrate junction organization	0.00970185	0.0730431	0.0562048	KDR/PPM1F/S100A10	3	ETS1_direct_+/+
GO:0071496	cellular response to external stimulus	0.00971411	0.0730431	0.0562048	LYN/ENG/RALB/ITGB3/PPARD/SLC9A1/TLR4/IGF1R/BMP6/FOSL1/IL33	11	ETS1_direct_+/+
GO:1903169	regulation of calcium ion transmembrane transport	0.00975546	0.073188	0.0563163	LYN/ITGB3/UBASH3B/SLC9A1/FYN/CAV1/F2R	7	ETS1_direct_+/+
GO:0007249	canonical NF-kappaB signal transduction	0.0100538	0.0742061	0.0570997	FLNA/CD4/HMOX1/FYN/TLR4/CD36/TNFAIP3/F2R/IRAK2/MID2	10	ETS1_direct_+/+
GO:0090303	positive regulation of wound healing	0.0100923	0.0742061	0.0570997	PLAT/CD36/F2R/THBD	4	ETS1_direct_+/+
GO:1904062	regulation of monoatomic cation transmembrane transport	0.0102799	0.0742061	0.0570997	LYN/FXYD6/FLNA/ITGB3/UBASH3B/SLC9A1/FYN/HECW2/CAV1/F2R	10	ETS1_direct_+/+
GO:0007343	egg activation	0.0103163	0.0742061	0.0570997	MYH9/PLAT	2	ETS1_direct_+/+
GO:0014004	microglia differentiation	0.0103163	0.0742061	0.0570997	TGFB1/TLR4	2	ETS1_direct_+/+
GO:0019065	receptor-mediated endocytosis of virus by host cell	0.0103163	0.0742061	0.0570997	CTSL/CAV1	2	ETS1_direct_+/+
GO:0031953	negative regulation of protein autophosphorylation	0.0103163	0.0742061	0.0570997	ENG/CAV1	2	ETS1_direct_+/+
GO:0034139	regulation of toll-like receptor 3 signaling pathway	0.0103163	0.0742061	0.0570997	CAV1/TNFAIP3	2	ETS1_direct_+/+
GO:0034350	regulation of glial cell apoptotic process	0.0103163	0.0742061	0.0570997	AKAP12/PRKCH	2	ETS1_direct_+/+
GO:0035723	interleukin-15-mediated signaling pathway	0.0103163	0.0742061	0.0570997	CD4/JAK3	2	ETS1_direct_+/+
GO:0042167	heme catabolic process	0.0103163	0.0742061	0.0570997	ABCC1/HMOX1	2	ETS1_direct_+/+
GO:0046149	pigment catabolic process	0.0103163	0.0742061	0.0570997	ABCC1/HMOX1	2	ETS1_direct_+/+
GO:0046834	lipid phosphorylation	0.0103163	0.0742061	0.0570997	DGKG/DGKH	2	ETS1_direct_+/+
GO:0060352	cell adhesion molecule production	0.0103163	0.0742061	0.0570997	NOTCH4/CAV1	2	ETS1_direct_+/+
GO:0071257	cellular response to electrical stimulus	0.0103163	0.0742061	0.0570997	SLC9A1/PALM	2	ETS1_direct_+/+
GO:0071350	cellular response to interleukin-15	0.0103163	0.0742061	0.0570997	CD4/JAK3	2	ETS1_direct_+/+
GO:0097709	connective tissue replacement	0.0103163	0.0742061	0.0570997	TGFB1/F2R	2	ETS1_direct_+/+
GO:1901998	toxin transport	0.0103163	0.0742061	0.0570997	SLC7A8/ABCG1	2	ETS1_direct_+/+
GO:2000343	positive regulation of chemokine (C-X-C motif) ligand 2 production	0.0103163	0.0742061	0.0570997	TGFB1/TLR4	2	ETS1_direct_+/+
GO:0003205	cardiac chamber development	0.0103807	0.0745074	0.0573316	HEG1/SMAD6/ENG/TGFB1/MEF2C/ZFPM2/IGF1R	7	ETS1_direct_+/+
GO:0043086	negative regulation of catalytic activity	0.0105352	0.0750642	0.05776	HEG1/LYN/SERPINB9/RASIP1/SERPINB1/UBASH3B/PALM/SPRY4/PPM1F/SH3BP5/CAV1/PPP4R4/WWTR1	13	ETS1_direct_+/+
GO:0070661	leukocyte proliferation	0.0105446	0.0750642	0.05776	TNFRSF21/LYN/MEF2C/NCK2/LRRC32/FYN/TLR4/TNFAIP3/HLA-E/VAV3/IL33	11	ETS1_direct_+/+
GO:0002431	Fc receptor mediated stimulatory signaling pathway	0.0105941	0.0750642	0.05776	LYN/FYN/VAV3	3	ETS1_direct_+/+
GO:0032965	regulation of collagen biosynthetic process	0.0105941	0.0750642	0.05776	ENG/TGFB1/F2R	3	ETS1_direct_+/+
GO:0050869	negative regulation of B cell activation	0.0105941	0.0750642	0.05776	TNFRSF21/LYN/TNFAIP3	3	ETS1_direct_+/+
GO:0055094	response to lipoprotein particle	0.0105941	0.0750642	0.05776	TGFB1/TLR4/CD36	3	ETS1_direct_+/+
GO:0032092	positive regulation of protein binding	0.0106944	0.0754521	0.0580585	RALB/CLDN5/CAV1/ANXA2	4	ETS1_direct_+/+
GO:0055008	cardiac muscle tissue morphogenesis	0.0106944	0.0754521	0.0580585	HEG1/ENG/TGFB1/ZFPM2	4	ETS1_direct_+/+
GO:0001910	regulation of leukocyte mediated cytotoxicity	0.0108306	0.0759289	0.0584254	DNASE1L3/SERPINB9/TGFB1/HLA-E/HLA-F	5	ETS1_direct_+/+
GO:0048704	embryonic skeletal system morphogenesis	0.0108306	0.0759289	0.0584254	HOXB3/MTHFD1L/HOXA3/CHST11/HOXB4	5	ETS1_direct_+/+
GO:0070664	negative regulation of leukocyte proliferation	0.0108306	0.0759289	0.0584254	TNFRSF21/LYN/LRRC32/TNFAIP3/IL33	5	ETS1_direct_+/+
GO:0043087	regulation of GTPase activity	0.0109813	0.0768226	0.0591131	RASIP1/CCL14/ARHGEF15/FGD5/ARHGAP27/RIPOR2/ARHGAP12/S100A10/F2R/VAV3	10	ETS1_direct_+/+
GO:0071706	tumor necrosis factor superfamily cytokine production	0.0110347	0.0768717	0.0591509	TGFB1/AKAP12/TLR4/CD36/TNFAIP3/HLA-E/IL33	7	ETS1_direct_+/+
GO:1903555	regulation of tumor necrosis factor superfamily cytokine production	0.0110347	0.0768717	0.0591509	TGFB1/AKAP12/TLR4/CD36/TNFAIP3/HLA-E/IL33	7	ETS1_direct_+/+
GO:0071222	cellular response to lipopolysaccharide	0.0112268	0.0780461	0.0600545	LYN/ADAM9/MEF2C/TLR4/BMP6/CD36/TNFAIP3/IRAK2	8	ETS1_direct_+/+
GO:0003179	heart valve morphogenesis	0.0113192	0.0783598	0.0602959	SMAD6/TGFB1/MEF2C/OLFM1	4	ETS1_direct_+/+
GO:1900024	regulation of substrate adhesion-dependent cell spreading	0.0113192	0.0783598	0.0602959	FLNA/ITGB3/SPRY4/S100A10	4	ETS1_direct_+/+
GO:0090092	regulation of transmembrane receptor protein serine/threonine kinase signaling pathway	0.011431	0.0786857	0.0605467	SMAD6/KDR/ENG/TGFB1/PMEPA1/CDH5/CHST11/BMP6/ZNF423	9	ETS1_direct_+/+
GO:0002244	hematopoietic progenitor cell differentiation	0.0114921	0.0786857	0.0605467	LYN/KDR/TGFB1/HOXB3/EML1/HOXB4	6	ETS1_direct_+/+
GO:0032366	intracellular sterol transport	0.0115323	0.0786857	0.0605467	ABCG1/PIP4K2A/ANXA2	3	ETS1_direct_+/+
GO:0033687	osteoblast proliferation	0.0115323	0.0786857	0.0605467	ITGB3/ITGAV/IGF1R	3	ETS1_direct_+/+
GO:0038094	Fc-gamma receptor signaling pathway	0.0115323	0.0786857	0.0605467	LYN/FYN/VAV3	3	ETS1_direct_+/+
GO:0060317	cardiac epithelial to mesenchymal transition	0.0115323	0.0786857	0.0605467	ENG/RTN4/OLFM1	3	ETS1_direct_+/+
GO:0071425	hematopoietic stem cell proliferation	0.0115323	0.0786857	0.0605467	TSC22D1/MECOM/HOXB4	3	ETS1_direct_+/+
GO:0010810	regulation of cell-substrate adhesion	0.0118342	0.0805795	0.0620039	FLNA/KDR/ITGB3/SLC9A1/SPRY4/PPM1F/CD36/S100A10	8	ETS1_direct_+/+
GO:0032368	regulation of lipid transport	0.0118995	0.080856	0.0622167	ITGB3/ITGAV/ABCG1/CAV1/BMP6/ANXA2	6	ETS1_direct_+/+
GO:0002090	regulation of receptor internalization	0.011967	0.080856	0.0622167	RALA/ITGB3/EFNB2/ANXA2	4	ETS1_direct_+/+
GO:0043903	regulation of biological process involved in symbiotic interaction	0.011967	0.080856	0.0622167	CD4/ITGAV/CAV1/MID2	4	ETS1_direct_+/+
GO:0062197	cellular response to chemical stress	0.0119723	0.080856	0.0622167	PRR5L/ABCC1/HMOX1/FYN/CAV1/CD36/TNFAIP3/LRRC8C/PXN/DHRS2	10	ETS1_direct_+/+
GO:0031293	membrane protein intracellular domain proteolysis	0.0122636	0.081798	0.0629415	ADAM9/TGFB1	2	ETS1_direct_+/+
GO:0034135	regulation of toll-like receptor 2 signaling pathway	0.0122636	0.081798	0.0629415	LYN/TNFAIP3	2	ETS1_direct_+/+
GO:0070672	response to interleukin-15	0.0122636	0.081798	0.0629415	CD4/JAK3	2	ETS1_direct_+/+
GO:0071236	cellular response to antibiotic	0.0122636	0.081798	0.0629415	MEF2C/SLC9A1	2	ETS1_direct_+/+
GO:0140052	cellular response to oxidised low-density lipoprotein particle stimulus	0.0122636	0.081798	0.0629415	TLR4/CD36	2	ETS1_direct_+/+
GO:2001046	positive regulation of integrin-mediated signaling pathway	0.0122636	0.081798	0.0629415	FLNA/LAMC1	2	ETS1_direct_+/+
GO:0032755	positive regulation of interleukin-6 production	0.0123092	0.081798	0.0629415	TGFB1/TLR4/CD36/F2R/IL33	5	ETS1_direct_+/+
GO:0042542	response to hydrogen peroxide	0.0123092	0.081798	0.0629415	ADAM9/HMOX1/FYN/FOSL1/TNFAIP3	5	ETS1_direct_+/+
GO:0001569	branching involved in blood vessel morphogenesis	0.012517	0.0821729	0.06323	KDR/ENG/NOTCH4	3	ETS1_direct_+/+
GO:0001782	B cell homeostasis	0.012517	0.0821729	0.06323	LYN/MEF2C/TNFAIP3	3	ETS1_direct_+/+
GO:0002719	negative regulation of cytokine production involved in immune response	0.012517	0.0821729	0.06323	TGFB1/JAK3/HLA-F	3	ETS1_direct_+/+
GO:0030224	monocyte differentiation	0.012517	0.0821729	0.06323	CD4/MYH9/ZBTB46	3	ETS1_direct_+/+
GO:0034110	regulation of homotypic cell-cell adhesion	0.012517	0.0821729	0.06323	LYN/MMRN1/UBASH3B	3	ETS1_direct_+/+
GO:0035305	negative regulation of dephosphorylation	0.012517	0.0821729	0.06323	IQGAP1/PPP1R16B/PPP4R4	3	ETS1_direct_+/+
GO:0035924	cellular response to vascular endothelial growth factor stimulus	0.0126382	0.0821729	0.06323	KDR/FLT1/FLT4/SEMA6A	4	ETS1_direct_+/+
GO:0051893	regulation of focal adhesion assembly	0.0126382	0.0821729	0.06323	KDR/SLC9A1/PPM1F/S100A10	4	ETS1_direct_+/+
GO:0062208	positive regulation of pattern recognition receptor signaling pathway	0.0126382	0.0821729	0.06323	RTN4/TLR4/CAV1/CD36	4	ETS1_direct_+/+
GO:0090109	regulation of cell-substrate junction assembly	0.0126382	0.0821729	0.06323	KDR/SLC9A1/PPM1F/S100A10	4	ETS1_direct_+/+
GO:2000630	positive regulation of miRNA metabolic process	0.0126382	0.0821729	0.06323	SMAD6/TGFB1/ETS1/FOSL1	4	ETS1_direct_+/+
GO:0002702	positive regulation of production of molecular mediator of immune response	0.0127448	0.0827037	0.0636384	TGFB1/TLR4/CD36/HLA-E/HLA-F/IL33	6	ETS1_direct_+/+
GO:0043122	regulation of canonical NF-kappaB signal transduction	0.0128475	0.0832079	0.0640264	FLNA/CD4/HMOX1/FYN/TLR4/CD36/TNFAIP3/F2R/MID2	9	ETS1_direct_+/+
GO:0051493	regulation of cytoskeleton organization	0.0130359	0.084263	0.0648383	FLNA/FSCN1/ADD3/RALA/ITGB3/COTL1/ARHGEF15/NCK2/CDH5/SLC9A1/ESAM/PPM1F/S100A10/PXN	14	ETS1_direct_+/+
GO:0097696	receptor signaling pathway via STAT	0.0131758	0.0849184	0.0653426	LYN/TGFB1/FYN/CAV1/JAK3/F2R/DOT1L	7	ETS1_direct_+/+
GO:0048568	embryonic organ development	0.0131885	0.0849184	0.0653426	ERCC1/KDR/ENG/TGFB1/MEF2C/ZFPM2/HOXB3/TEAD4/VASH1/MTHFD1L/HOXA3/CHST11/HOXB4	13	ETS1_direct_+/+
GO:0010638	positive regulation of organelle organization	0.013245	0.0851174	0.0654957	FLNA/ERCC1/FSCN1/KDR/ADD3/RALB/RALA/ARHGEF15/NCK2/PIP4K2A/PPM1F/S100A10/PXN/ANXA2	14	ETS1_direct_+/+
GO:0051896	regulation of phosphatidylinositol 3-kinase/protein kinase B signal transduction	0.0134584	0.0863214	0.0664221	KDR/ENG/TGFB1/FLT1/RTN4/PPP1R16B/IGF1R/F2R	8	ETS1_direct_+/+
GO:0043537	negative regulation of blood vessel endothelial cell migration	0.0135483	0.08673	0.0667366	TGFB1/MEF2C/VASH1	3	ETS1_direct_+/+
GO:0051147	regulation of muscle cell differentiation	0.0136313	0.0870931	0.0670159	ENG/TGFB1/MEF2C/NIBAN2/LAMC1/EFNB2	6	ETS1_direct_+/+
GO:0010717	regulation of epithelial to mesenchymal transition	0.013919	0.08842	0.068037	ENG/TGFB1/GLIPR2/OLFM1/WWTR1	5	ETS1_direct_+/+
GO:0032963	collagen metabolic process	0.013919	0.08842	0.068037	ENG/TGFB1/CTSL/P3H2/F2R	5	ETS1_direct_+/+
GO:0110020	regulation of actomyosin structure organization	0.013919	0.08842	0.068037	ARHGEF15/SLC9A1/PPM1F/S100A10/PXN	5	ETS1_direct_+/+
GO:0071219	cellular response to molecule of bacterial origin	0.0141518	0.0896612	0.068992	LYN/ADAM9/MEF2C/TLR4/BMP6/CD36/TNFAIP3/IRAK2	8	ETS1_direct_+/+
GO:0006787	porphyrin-containing compound catabolic process	0.0143577	0.0896612	0.068992	ABCC1/HMOX1	2	ETS1_direct_+/+
GO:0033015	tetrapyrrole catabolic process	0.0143577	0.0896612	0.068992	ABCC1/HMOX1	2	ETS1_direct_+/+
GO:0034616	response to laminar fluid shear stress	0.0143577	0.0896612	0.068992	SMAD6/ADAM9	2	ETS1_direct_+/+
GO:0036363	transforming growth factor beta activation	0.0143577	0.0896612	0.068992	ITGAV/LRRC32	2	ETS1_direct_+/+
GO:0051764	actin crosslink formation	0.0143577	0.0896612	0.068992	FLNA/MARCKS	2	ETS1_direct_+/+
GO:0051918	negative regulation of fibrinolysis	0.0143577	0.0896612	0.068992	PLAT/THBD	2	ETS1_direct_+/+
GO:0071888	macrophage apoptotic process	0.0143577	0.0896612	0.068992	MEF2C/CTSL	2	ETS1_direct_+/+
GO:0075509	endocytosis involved in viral entry into host cell	0.0143577	0.0896612	0.068992	CTSL/CAV1	2	ETS1_direct_+/+
GO:0043405	regulation of MAP kinase activity	0.01456	0.0907539	0.0698329	LYN/ADAM9/TGFB1/FLT1/SPRY4/TLR4	6	ETS1_direct_+/+
GO:0071711	basement membrane organization	0.0146266	0.0908275	0.0698895	LAMC1/CAV1/NTN4	3	ETS1_direct_+/+
GO:1904037	positive regulation of epithelial cell apoptotic process	0.0146266	0.0908275	0.0698895	ECSCR/TGFB1/HMOX1	3	ETS1_direct_+/+
GO:0006949	syncytium formation	0.0147943	0.0916968	0.0705584	ERCC1/ADAM9/RIPOR2/MYH9	4	ETS1_direct_+/+
GO:1903039	positive regulation of leukocyte cell-cell adhesion	0.0150452	0.093042	0.0715935	LYN/CD4/ETS1/NCK2/FCHO1/FYN/EFNB2/CAV1/HLA-E	9	ETS1_direct_+/+
GO:0015914	phospholipid transport	0.0150674	0.093042	0.0715935	ABCB1/ABCC1/ABCG1/PITPNM3/OSBPL10	5	ETS1_direct_+/+
GO:0043627	response to estrogen	0.0155614	0.0954924	0.073479	SMAD6/SERPINB9/ZNF366/CAV1	4	ETS1_direct_+/+
GO:0045806	negative regulation of endocytosis	0.0155614	0.0954924	0.073479	ITGB3/ITGAV/CAV1/ANXA2	4	ETS1_direct_+/+
GO:0097191	extrinsic apoptotic signaling pathway	0.015616	0.0954924	0.073479	TGFB1/ITGAV/ITPRIP/HMOX1/TLR4/CAV1/TNFAIP3/IL33	8	ETS1_direct_+/+
GO:0060840	artery development	0.0156647	0.0954924	0.073479	SMAD6/ENG/AKT3/ADGRF5/EFNB2	5	ETS1_direct_+/+
GO:0003230	cardiac atrium development	0.0157522	0.0954924	0.073479	HEG1/ENG/IGF1R	3	ETS1_direct_+/+
GO:0010712	regulation of collagen metabolic process	0.0157522	0.0954924	0.073479	ENG/TGFB1/F2R	3	ETS1_direct_+/+
GO:0010934	macrophage cytokine production	0.0157522	0.0954924	0.073479	TGFB1/TLR4/CD36	3	ETS1_direct_+/+
GO:0010935	regulation of macrophage cytokine production	0.0157522	0.0954924	0.073479	TGFB1/TLR4/CD36	3	ETS1_direct_+/+
GO:0032373	positive regulation of sterol transport	0.0157522	0.0954924	0.073479	ABCG1/CAV1/ANXA2	3	ETS1_direct_+/+
GO:0032376	positive regulation of cholesterol transport	0.0157522	0.0954924	0.073479	ABCG1/CAV1/ANXA2	3	ETS1_direct_+/+
GO:0046578	regulation of Ras protein signal transduction	0.0160335	0.0968435	0.0745186	HEG1/LPAR6/RASIP1/RASA2/RIPOR2/SPRY4/F2R	7	ETS1_direct_+/+
GO:0051495	positive regulation of cytoskeleton organization	0.0160335	0.0968435	0.0745186	FLNA/ADD3/ARHGEF15/NCK2/PPM1F/S100A10/PXN	7	ETS1_direct_+/+
GO:0030593	neutrophil chemotaxis	0.0162776	0.0977367	0.075206	ITGA9/CCL14/RIPOR2/MPP1/VAV3	5	ETS1_direct_+/+
GO:0042100	B cell proliferation	0.0162776	0.0977367	0.075206	TNFRSF21/LYN/MEF2C/TLR4/VAV3	5	ETS1_direct_+/+
GO:0030198	extracellular matrix organization	0.0162999	0.0977367	0.075206	FSCN1/ENG/TGFB1/PRDM5/ITGB3/LAMC1/CAV1/COL4A2/ANXA2/NTN4	10	ETS1_direct_+/+
GO:0014015	positive regulation of gliogenesis	0.016353	0.0977367	0.075206	LYN/TGFB1/PRKCH/IL33	4	ETS1_direct_+/+
GO:0150116	regulation of cell-substrate junction organization	0.016353	0.0977367	0.075206	KDR/SLC9A1/PPM1F/S100A10	4	ETS1_direct_+/+
GO:0071900	regulation of protein serine/threonine kinase activity	0.0164192	0.0977367	0.075206	HEG1/LYN/ADAM9/TGFB1/FLT1/RALB/RASIP1/SPRY4/TLR4	9	ETS1_direct_+/+
GO:0002467	germinal center formation	0.016594	0.0977367	0.075206	MEF2C/TNFAIP3	2	ETS1_direct_+/+
GO:0003222	ventricular trabecula myocardium morphogenesis	0.016594	0.0977367	0.075206	HEG1/ENG	2	ETS1_direct_+/+
GO:0032736	positive regulation of interleukin-13 production	0.016594	0.0977367	0.075206	HLA-E/IL33	2	ETS1_direct_+/+
GO:0045348	positive regulation of MHC class II biosynthetic process	0.016594	0.0977367	0.075206	TLR4/IL33	2	ETS1_direct_+/+
GO:0060392	negative regulation of SMAD protein signal transduction	0.016594	0.0977367	0.075206	SMAD6/PMEPA1	2	ETS1_direct_+/+
GO:0070262	peptidyl-serine dephosphorylation	0.016594	0.0977367	0.075206	PPP1R16B/PPM1F	2	ETS1_direct_+/+
GO:0072160	nephron tubule epithelial cell differentiation	0.016594	0.0977367	0.075206	MEF2C/WWTR1	2	ETS1_direct_+/+
GO:0072672	neutrophil extravasation	0.016594	0.0977367	0.075206	PECAM1/RIPOR2	2	ETS1_direct_+/+
GO:0043062	extracellular structure organization	0.0166248	0.0977445	0.075212	FSCN1/ENG/TGFB1/PRDM5/ITGB3/LAMC1/CAV1/COL4A2/ANXA2/NTN4	10	ETS1_direct_+/+
GO:0007173	epidermal growth factor receptor signaling pathway	0.0169063	0.0988073	0.0760297	TGFB1/IQGAP1/RALB/RALA/NCK2	5	ETS1_direct_+/+
GO:0010586	miRNA metabolic process	0.0169063	0.0988073	0.0760297	SMAD6/TGFB1/ETS1/PPARD/FOSL1	5	ETS1_direct_+/+
GO:0002478	antigen processing and presentation of exogenous peptide antigen	0.0169252	0.0988073	0.0760297	CTSL/HLA-E/HLA-F	3	ETS1_direct_+/+
GO:0060416	response to growth hormone	0.0169252	0.0988073	0.0760297	LYN/JAK3/PXN	3	ETS1_direct_+/+
GO:0045229	external encapsulating structure organization	0.0169546	0.0988073	0.0760297	FSCN1/ENG/TGFB1/PRDM5/ITGB3/LAMC1/CAV1/COL4A2/ANXA2/NTN4	10	ETS1_direct_+/+
GO:0051592	response to calcium ion	0.0170728	0.099148	0.0762919	CPNE2/ADAM9/MEF2C/IQGAP1/CAV1/ITPKC	6	ETS1_direct_+/+
GO:1900180	regulation of protein localization to nucleus	0.0170728	0.099148	0.0762919	FLNA/TGFB1/FYN/CD36/DCLK2/WWTR1	6	ETS1_direct_+/+
GO:0042113	B cell activation	0.0175085	0.10104	0.0777475	TNFRSF21/LYN/ERCC1/TGFB1/MEF2C/TLR4/JAK3/TNFAIP3/VAV3	9	ETS1_direct_+/+
GO:0030038	contractile actin filament bundle assembly	0.0175509	0.10104	0.0777475	ARHGEF15/SLC9A1/PPM1F/S100A10/PXN	5	ETS1_direct_+/+
GO:0030510	regulation of BMP signaling pathway	0.0175509	0.10104	0.0777475	SMAD6/KDR/ENG/CDH5/ZNF423	5	ETS1_direct_+/+
GO:0043149	stress fiber assembly	0.0175509	0.10104	0.0777475	ARHGEF15/SLC9A1/PPM1F/S100A10/PXN	5	ETS1_direct_+/+
GO:1901890	positive regulation of cell junction assembly	0.0175509	0.10104	0.0777475	KDR/CLDN5/PPM1F/CAV1/S100A10	5	ETS1_direct_+/+
GO:0009410	response to xenobiotic stimulus	0.0176616	0.101501	0.0781021	LYN/NCEH1/ABCB1/ENG/ADD3/MEF2C/HSPG2/ITGB3/ABCC1/PPM1F/FOSL1/VAV3	12	ETS1_direct_+/+
GO:0044000	movement in host	0.0178508	0.102411	0.0788024	CD4/ITGB3/ITGAV/CTSL/EFNB2/CAV1/MID2	7	ETS1_direct_+/+
GO:0002224	toll-like receptor signaling pathway	0.0180111	0.102974	0.0792359	TLR4/CD36/FOSL1/IRAK2	4	ETS1_direct_+/+
GO:0060415	muscle tissue morphogenesis	0.0180111	0.102974	0.0792359	HEG1/ENG/TGFB1/ZFPM2	4	ETS1_direct_+/+
GO:0140632	canonical inflammasome complex assembly	0.0181459	0.103211	0.0794179	NLRP1/TLR4/CD36	3	ETS1_direct_+/+
GO:1903426	regulation of reactive oxygen species biosynthetic process	0.0181459	0.103211	0.0794179	FYN/TLR4/CD36	3	ETS1_direct_+/+
GO:2000677	regulation of transcription regulatory region DNA binding	0.0181459	0.103211	0.0794179	TGFB1/NIBAN2/DOT1L	3	ETS1_direct_+/+
GO:1902903	regulation of supramolecular fiber organization	0.0186272	0.104136	0.0801304	FLNA/ADD3/COTL1/ARHGEF15/NCK2/CDH5/SLC9A1/ESAM/PPM1F/S100A10/PXN	11	ETS1_direct_+/+
GO:0002832	negative regulation of response to biotic stimulus	0.0187159	0.104136	0.0801304	SERPINB9/TGFB1/SEC14L1/TNFAIP3/HLA-E/HLA-F	6	ETS1_direct_+/+
GO:0002700	regulation of production of molecular mediator of immune response	0.0188119	0.104136	0.0801304	TGFB1/TLR4/JAK3/CD36/HLA-E/HLA-F/IL33	7	ETS1_direct_+/+
GO:0031098	stress-activated protein kinase signaling cascade	0.0188691	0.104136	0.0801304	LYN/SH2D3C/SH3RF3/FLT4/NLRP1/MECOM/TLR4/IGF1R	8	ETS1_direct_+/+
GO:0050670	regulation of lymphocyte proliferation	0.0188691	0.104136	0.0801304	TNFRSF21/LYN/MEF2C/NCK2/LRRC32/TLR4/HLA-E/VAV3	8	ETS1_direct_+/+
GO:0014909	smooth muscle cell migration	0.0188779	0.104136	0.0801304	MEF2C/ITGB3/PLAT/TLR4	4	ETS1_direct_+/+
GO:0032722	positive regulation of chemokine production	0.0188779	0.104136	0.0801304	TGFB1/HMOX1/TLR4/IL33	4	ETS1_direct_+/+
GO:0048844	artery morphogenesis	0.0188779	0.104136	0.0801304	ENG/AKT3/ADGRF5/EFNB2	4	ETS1_direct_+/+
GO:0048259	regulation of receptor-mediated endocytosis	0.0188885	0.104136	0.0801304	RALA/ITGB3/ITGAV/EFNB2/ANXA2	5	ETS1_direct_+/+
GO:1902106	negative regulation of leukocyte differentiation	0.0188885	0.104136	0.0801304	LYN/UBASH3B/ZBTB46/TLR4/JAK3	5	ETS1_direct_+/+
GO:1905954	positive regulation of lipid localization	0.0188885	0.104136	0.0801304	ABCG1/CAV1/BMP6/CD36/ANXA2	5	ETS1_direct_+/+
GO:0001768	establishment of T cell polarity	0.0189682	0.104136	0.0801304	RIPOR2/MYH9	2	ETS1_direct_+/+
GO:0002486	antigen processing and presentation of endogenous peptide antigen via MHC class I via ER pathway, TAP-independent	0.0189682	0.104136	0.0801304	HLA-E/HLA-F	2	ETS1_direct_+/+
GO:0010715	regulation of extracellular matrix disassembly	0.0189682	0.104136	0.0801304	FSCN1/TGFB1	2	ETS1_direct_+/+
GO:0032352	positive regulation of hormone metabolic process	0.0189682	0.104136	0.0801304	IGF1R/BMP6	2	ETS1_direct_+/+
GO:0038065	collagen-activated signaling pathway	0.0189682	0.104136	0.0801304	UBASH3B/COL4A2	2	ETS1_direct_+/+
GO:0043252	sodium-independent organic anion transport	0.0189682	0.104136	0.0801304	SLCO3A1/SLCO2A1	2	ETS1_direct_+/+
GO:0070424	regulation of nucleotide-binding oligomerization domain containing signaling pathway	0.0189682	0.104136	0.0801304	TLR4/TNFAIP3	2	ETS1_direct_+/+
GO:0071360	cellular response to exogenous dsRNA	0.0189682	0.104136	0.0801304	RALB/CAV1	2	ETS1_direct_+/+
GO:0090030	regulation of steroid hormone biosynthetic process	0.0189682	0.104136	0.0801304	IGF1R/BMP6	2	ETS1_direct_+/+
GO:1902065	response to L-glutamate	0.0189682	0.104136	0.0801304	FYN/IGF1R	2	ETS1_direct_+/+
GO:0002274	myeloid leukocyte activation	0.0193074	0.105824	0.0814287	LYN/DNASE1L3/CD93/ADAM9/ADGRF5/TLR4/IL33/DHRS2	8	ETS1_direct_+/+
GO:0031341	regulation of cell killing	0.0195817	0.10715	0.0824494	DNASE1L3/SERPINB9/TGFB1/HLA-E/HLA-F	5	ETS1_direct_+/+
GO:0010959	regulation of metal ion transport	0.0196356	0.107268	0.08254	LYN/FXYD6/FLNA/CD4/ITGB3/UBASH3B/SLC9A1/FYN/HECW2/CAV1/F2R	11	ETS1_direct_+/+
GO:0097529	myeloid leukocyte migration	0.0197529	0.107648	0.0828328	LYN/ITGA9/FLT1/PECAM1/CCL14/RIPOR2/MPP1/VAV3	8	ETS1_direct_+/+
GO:0045661	regulation of myoblast differentiation	0.0197702	0.107648	0.0828328	TGFB1/MEF2C/PPARD/RIPOR2	4	ETS1_direct_+/+
GO:0000302	response to reactive oxygen species	0.0198087	0.107682	0.0828582	ADAM9/HMOX1/FYN/CD36/FOSL1/TNFAIP3/PXN	7	ETS1_direct_+/+
GO:0010508	positive regulation of autophagy	0.0198694	0.107835	0.082976	KDR/RALB/PIP4K2A/SPTLC2/HMOX1/MID2	6	ETS1_direct_+/+
GO:0030336	negative regulation of cell migration	0.0202543	0.109744	0.0844451	ENG/TGFB1/MEF2C/CLDN5/RIPOR2/VASH1/HMOX1/NRG3/IL33	9	ETS1_direct_+/+
GO:1904892	regulation of receptor signaling pathway via STAT	0.0202915	0.109766	0.0844622	TGFB1/CAV1/JAK3/F2R/DOT1L	5	ETS1_direct_+/+
GO:0032635	interleukin-6 production	0.0204639	0.110339	0.084903	TGFB1/TLR4/CD36/TNFAIP3/F2R/IL33	6	ETS1_direct_+/+
GO:0032675	regulation of interleukin-6 production	0.0204639	0.110339	0.084903	TGFB1/TLR4/CD36/TNFAIP3/F2R/IL33	6	ETS1_direct_+/+
GO:0001819	positive regulation of cytokine production	0.0206305	0.110518	0.0850409	HEG1/TGFB1/CD4/AKAP12/FLT4/NLRP1/HMOX1/TLR4/CD36/HLA-E/F2R/HLA-F/IL33	13	ETS1_direct_+/+
GO:0032944	regulation of mononuclear cell proliferation	0.0206658	0.110518	0.0850409	TNFRSF21/LYN/MEF2C/NCK2/LRRC32/TLR4/HLA-E/VAV3	8	ETS1_direct_+/+
GO:0003170	heart valve development	0.0206881	0.110518	0.0850409	SMAD6/TGFB1/MEF2C/OLFM1	4	ETS1_direct_+/+
GO:0140962	multicellular organismal-level chemical homeostasis	0.0206881	0.110518	0.0850409	KDR/HMOX1/ADGRF5/BMP6	4	ETS1_direct_+/+
GO:0002861	regulation of inflammatory response to antigenic stimulus	0.0207305	0.110518	0.0850409	LYN/FYN/HLA-E	3	ETS1_direct_+/+
GO:0035307	positive regulation of protein dephosphorylation	0.0207305	0.110518	0.0850409	TGFB1/PPP1R16B/CDH5	3	ETS1_direct_+/+
GO:0141084	inflammasome-mediated signaling pathway	0.0207305	0.110518	0.0850409	NLRP1/TLR4/CD36	3	ETS1_direct_+/+
GO:0030301	cholesterol transport	0.0210179	0.111435	0.0857462	ABCG1/PIP4K2A/CAV1/CD36/ANXA2	5	ETS1_direct_+/+
GO:0002697	regulation of immune effector process	0.0210425	0.111435	0.0857462	LYN/DNASE1L3/SERPINB9/TGFB1/FCN2/TLR4/JAK3/CD36/HLA-E/HLA-F/IL33	11	ETS1_direct_+/+
GO:0006979	response to oxidative stress	0.0210425	0.111435	0.0857462	ERCC1/ADAM9/PRR5L/ABCC1/HMOX1/FYN/CD36/FOSL1/TNFAIP3/PXN/DHRS2	11	ETS1_direct_+/+
GO:0030509	BMP signaling pathway	0.0210704	0.111435	0.0857462	SMAD6/KDR/ENG/CDH5/BMP6/ZNF423	6	ETS1_direct_+/+
GO:0072073	kidney epithelium development	0.0210704	0.111435	0.0857462	SMAD6/MEF2C/IQGAP1/PECAM1/EFNB2/WWTR1	6	ETS1_direct_+/+
GO:0006816	calcium ion transport	0.0211453	0.111653	0.085914	LYN/FLNA/CD4/ITGB3/ITGAV/UBASH3B/SLC9A1/FYN/CAV1/F2R/ANXA2/CALCRL	12	ETS1_direct_+/+
GO:0040013	negative regulation of locomotion	0.0212989	0.111795	0.0860235	ENG/TGFB1/MEF2C/CLDN5/RIPOR2/VASH1/HMOX1/NRG3/IL33/SEMA6A	10	ETS1_direct_+/+
GO:0001767	establishment of lymphocyte polarity	0.0214757	0.111795	0.0860235	RIPOR2/MYH9	2	ETS1_direct_+/+
GO:0002476	antigen processing and presentation of endogenous peptide antigen via MHC class Ib	0.0214757	0.111795	0.0860235	HLA-E/HLA-F	2	ETS1_direct_+/+
GO:0002484	antigen processing and presentation of endogenous peptide antigen via MHC class I via ER pathway	0.0214757	0.111795	0.0860235	HLA-E/HLA-F	2	ETS1_direct_+/+
GO:0002730	regulation of dendritic cell cytokine production	0.0214757	0.111795	0.0860235	TLR4/JAK3	2	ETS1_direct_+/+
GO:0030214	hyaluronan catabolic process	0.0214757	0.111795	0.0860235	TGFB1/STAB2	2	ETS1_direct_+/+
GO:0030889	negative regulation of B cell proliferation	0.0214757	0.111795	0.0860235	TNFRSF21/LYN	2	ETS1_direct_+/+
GO:0045779	negative regulation of bone resorption	0.0214757	0.111795	0.0860235	UBASH3B/TNFAIP3	2	ETS1_direct_+/+
GO:0050746	regulation of lipoprotein metabolic process	0.0214757	0.111795	0.0860235	ITGB3/ITGAV	2	ETS1_direct_+/+
GO:2000242	negative regulation of reproductive process	0.0216317	0.112431	0.0865126	ZFPM2/MYH9/SYCP2/PLAT	4	ETS1_direct_+/+
GO:0032964	collagen biosynthetic process	0.0220946	0.113766	0.0875404	ENG/TGFB1/F2R	3	ETS1_direct_+/+
GO:0045124	regulation of bone resorption	0.0220946	0.113766	0.0875404	ITGB3/UBASH3B/TNFAIP3	3	ETS1_direct_+/+
GO:0051602	response to electrical stimulus	0.0220946	0.113766	0.0875404	AKAP12/SLC9A1/PALM	3	ETS1_direct_+/+
GO:0140467	integrated stress response signaling	0.0220946	0.113766	0.0875404	NCK2/FOSL1/MAF	3	ETS1_direct_+/+
GO:1900026	positive regulation of substrate adhesion-dependent cell spreading	0.0220946	0.113766	0.0875404	FLNA/ITGB3/S100A10	3	ETS1_direct_+/+
GO:1902991	regulation of amyloid precursor protein catabolic process	0.0220946	0.113766	0.0875404	LYN/RTN4/ABCG1	3	ETS1_direct_+/+
GO:0034765	regulation of monoatomic ion transmembrane transport	0.0221785	0.114022	0.0877368	LYN/FXYD6/FLNA/ABCB1/ITGB3/UBASH3B/SLC9A1/KCNK6/FYN/HECW2/CAV1/F2R	12	ETS1_direct_+/+
GO:0097530	granulocyte migration	0.0223197	0.11457	0.0881588	ITGA9/PECAM1/CCL14/RIPOR2/MPP1/VAV3	6	ETS1_direct_+/+
GO:0034599	cellular response to oxidative stress	0.0225809	0.115302	0.0887217	PRR5L/ABCC1/HMOX1/FYN/CD36/TNFAIP3/PXN/DHRS2	8	ETS1_direct_+/+
GO:0051924	regulation of calcium ion transport	0.0225809	0.115302	0.0887217	LYN/CD4/ITGB3/UBASH3B/SLC9A1/FYN/CAV1/F2R	8	ETS1_direct_+/+
GO:0035304	regulation of protein dephosphorylation	0.0226013	0.115302	0.0887217	TGFB1/PPP1R16B/CDH5/PPP4R4	4	ETS1_direct_+/+
GO:0042267	natural killer cell mediated cytotoxicity	0.0226013	0.115302	0.0887217	SERPINB9/TGFB1/HLA-E/HLA-F	4	ETS1_direct_+/+
GO:2001236	regulation of extrinsic apoptotic signaling pathway	0.0229627	0.116965	0.0900019	ITGAV/ITPRIP/HMOX1/TLR4/CAV1/TNFAIP3	6	ETS1_direct_+/+
GO:0031334	positive regulation of protein-containing complex assembly	0.0230198	0.117076	0.0900873	FSCN1/TGFB1/RASIP1/NCK2/CDH5/TLR4/CD36	7	ETS1_direct_+/+
GO:0015850	organic hydroxy compound transport	0.0232989	0.118314	0.0910397	ITGB3/ABCG1/PIP4K2A/OSBPL10/CAV1/BMP6/CD36/EMB/ANXA2	9	ETS1_direct_+/+
GO:0002520	immune system development	0.023588	0.119416	0.0918878	LYN/ERCC1/TGFB1/HOXA3/TNFAIP3/HLA-E/HOXB4	7	ETS1_direct_+/+
GO:0097553	calcium ion transmembrane import into cytosol	0.023588	0.119416	0.0918878	LYN/FLNA/ITGB3/UBASH3B/FYN/CAV1/F2R	7	ETS1_direct_+/+
GO:0042692	muscle cell differentiation	0.0236814	0.119696	0.0921029	ENG/TGFB1/MEF2C/NIBAN2/LAMC1/SLC9A1/RIPOR2/MYH9/PGM5/TMEM204/EFNB2	11	ETS1_direct_+/+
GO:0002062	chondrocyte differentiation	0.0240923	0.119696	0.0921029	TGFB1/MEF2C/CHST11/BMP6/MAF	5	ETS1_direct_+/+
GO:0001946	lymphangiogenesis	0.0241124	0.119696	0.0921029	VASH1/FLT4	2	ETS1_direct_+/+
GO:0002371	dendritic cell cytokine production	0.0241124	0.119696	0.0921029	TLR4/JAK3	2	ETS1_direct_+/+
GO:0002428	antigen processing and presentation of peptide antigen via MHC class Ib	0.0241124	0.119696	0.0921029	HLA-E/HLA-F	2	ETS1_direct_+/+
GO:0010544	negative regulation of platelet activation	0.0241124	0.119696	0.0921029	UBASH3B/THBD	2	ETS1_direct_+/+
GO:0034134	toll-like receptor 2 signaling pathway	0.0241124	0.119696	0.0921029	LYN/TNFAIP3	2	ETS1_direct_+/+
GO:0043116	negative regulation of vascular permeability	0.0241124	0.119696	0.0921029	AKAP12/CLDN5	2	ETS1_direct_+/+
GO:0043129	surfactant homeostasis	0.0241124	0.119696	0.0921029	KDR/ADGRF5	2	ETS1_direct_+/+
GO:1901550	regulation of endothelial cell development	0.0241124	0.119696	0.0921029	CDH5/CLDN5	2	ETS1_direct_+/+
GO:1903140	regulation of establishment of endothelial barrier	0.0241124	0.119696	0.0921029	CDH5/CLDN5	2	ETS1_direct_+/+
GO:1903428	positive regulation of reactive oxygen species biosynthetic process	0.0241124	0.119696	0.0921029	TLR4/CD36	2	ETS1_direct_+/+
GO:1903587	regulation of blood vessel endothelial cell proliferation involved in sprouting angiogenesis	0.0241124	0.119696	0.0921029	PPP1R16B/HMOX1	2	ETS1_direct_+/+
GO:0070588	calcium ion transmembrane transport	0.0241805	0.119854	0.0922249	LYN/FLNA/ITGB3/ITGAV/UBASH3B/SLC9A1/FYN/CAV1/F2R/ANXA2	10	ETS1_direct_+/+
GO:0002703	regulation of leukocyte mediated immunity	0.0246182	0.121123	0.093201	LYN/DNASE1L3/SERPINB9/TGFB1/TLR4/JAK3/HLA-E/HLA-F	8	ETS1_direct_+/+
GO:0007188	adenylate cyclase-modulating G protein-coupled receptor signaling pathway	0.0246182	0.121123	0.093201	FLNA/ADGRL4/AKAP12/ITGB3/ADCY4/PALM/ADGRF5/CALCRL	8	ETS1_direct_+/+
GO:0050870	positive regulation of T cell activation	0.0246182	0.121123	0.093201	LYN/CD4/NCK2/FCHO1/FYN/EFNB2/CAV1/HLA-E	8	ETS1_direct_+/+
GO:0007260	tyrosine phosphorylation of STAT protein	0.0246191	0.121123	0.093201	LYN/FYN/CAV1/JAK3	4	ETS1_direct_+/+
GO:0048644	muscle organ morphogenesis	0.0246191	0.121123	0.093201	HEG1/ENG/TGFB1/ZFPM2	4	ETS1_direct_+/+
GO:0071674	mononuclear cell migration	0.0247531	0.121569	0.0935445	LYN/STK10/FLT1/PECAM1/ITGB3/CCL14/RIPOR2	7	ETS1_direct_+/+
GO:1901800	positive regulation of proteasomal protein catabolic process	0.0249038	0.121569	0.0935445	ECSCR/SH3RF3/RNF144A/CAV1/IL33	5	ETS1_direct_+/+
GO:1905039	carboxylic acid transmembrane transport	0.0249662	0.121569	0.0935445	ABCB1/SLC7A8/ABCC1/CD36/EMB/LRRC8C	6	ETS1_direct_+/+
GO:0006862	nucleotide transport	0.0249664	0.121569	0.0935445	ABCC1/SLC25A36/LRRC8C	3	ETS1_direct_+/+
GO:0035329	hippo signaling	0.0249664	0.121569	0.0935445	AMOTL1/TEAD4/WWTR1	3	ETS1_direct_+/+
GO:0071526	semaphorin-plexin signaling pathway	0.0249664	0.121569	0.0935445	FLNA/KDR/SEMA6A	3	ETS1_direct_+/+
GO:0140894	endolysosomal toll-like receptor signaling pathway	0.0249664	0.121569	0.0935445	RTN4/CAV1/TNFAIP3	3	ETS1_direct_+/+
GO:0014706	striated muscle tissue development	0.025147	0.122269	0.0940827	HEG1/ENG/TGFB1/MEF2C/ZFPM2/SLC9A1/PGM5/EFNB2	8	ETS1_direct_+/+
GO:1903825	organic acid transmembrane transport	0.0256592	0.123969	0.0953913	ABCB1/SLC7A8/ABCC1/CD36/EMB/LRRC8C	6	ETS1_direct_+/+
GO:0052547	regulation of peptidase activity	0.0256652	0.123969	0.0953913	LYN/SERPINB9/SERPINB1/CTSL/NLRP1/PPM1F/FYN/CAV1/F2R	9	ETS1_direct_+/+
GO:0002228	natural killer cell mediated immunity	0.0256674	0.123969	0.0953913	SERPINB9/TGFB1/HLA-E/HLA-F	4	ETS1_direct_+/+
GO:0045638	negative regulation of myeloid cell differentiation	0.0256674	0.123969	0.0953913	LYN/UBASH3B/ZBTB46/TLR4	4	ETS1_direct_+/+
GO:0071216	cellular response to biotic stimulus	0.0256836	0.123969	0.0953913	LYN/ADAM9/MEF2C/TLR4/BMP6/CD36/TNFAIP3/IRAK2	8	ETS1_direct_+/+
GO:0001825	blastocyst formation	0.0264741	0.126403	0.0972642	RTN4/TEAD4/TM4SF1	3	ETS1_direct_+/+
GO:0008038	neuron recognition	0.0264741	0.126403	0.0972642	TNFRSF21/RTN4/EMB	3	ETS1_direct_+/+
GO:0030890	positive regulation of B cell proliferation	0.0264741	0.126403	0.0972642	MEF2C/TLR4/VAV3	3	ETS1_direct_+/+
GO:0034331	cell junction maintenance	0.0264741	0.126403	0.0972642	ITGB3/CTBP2/F2R	3	ETS1_direct_+/+
GO:0097028	dendritic cell differentiation	0.0264741	0.126403	0.0972642	LYN/ZBTB46/DHRS2	3	ETS1_direct_+/+
GO:0098739	import across plasma membrane	0.0265739	0.126403	0.0972642	SLC9A9/SLC7A8/SLC2A3/SLC9A1/FYN/CD36/LRRC8C	7	ETS1_direct_+/+
GO:0008015	blood circulation	0.0268532	0.126403	0.0972642	EHD3/FLNA/TGFB1/ADD3/AKAP12/CDH5/CLDN5/SLC9A1/KCNK6/FLI1/CAV1/BMP6/F2R	13	ETS1_direct_+/+
GO:0007517	muscle organ development	0.0268662	0.126403	0.0972642	HEG1/ENG/TGFB1/MEF2C/ZFPM2/NIBAN2/RIPOR2/SMTN/TEAD4/CAV1	10	ETS1_direct_+/+
GO:0010744	positive regulation of macrophage derived foam cell differentiation	0.0268741	0.126403	0.0972642	PRKCH/CD36	2	ETS1_direct_+/+
GO:0035970	peptidyl-threonine dephosphorylation	0.0268741	0.126403	0.0972642	PPM1F/DUSP5	2	ETS1_direct_+/+
GO:0043117	positive regulation of vascular permeability	0.0268741	0.126403	0.0972642	TGFB1/BMP6	2	ETS1_direct_+/+
GO:0046851	negative regulation of bone remodeling	0.0268741	0.126403	0.0972642	UBASH3B/TNFAIP3	2	ETS1_direct_+/+
GO:0048569	post-embryonic animal organ development	0.0268741	0.126403	0.0972642	ERCC1/KDR	2	ETS1_direct_+/+
GO:0051917	regulation of fibrinolysis	0.0268741	0.126403	0.0972642	PLAT/THBD	2	ETS1_direct_+/+
GO:0072567	chemokine (C-X-C motif) ligand 2 production	0.0268741	0.126403	0.0972642	TGFB1/TLR4	2	ETS1_direct_+/+
GO:2000341	regulation of chemokine (C-X-C motif) ligand 2 production	0.0268741	0.126403	0.0972642	TGFB1/TLR4	2	ETS1_direct_+/+
GO:2000353	positive regulation of endothelial cell apoptotic process	0.0268741	0.126403	0.0972642	ECSCR/TGFB1	2	ETS1_direct_+/+
GO:2000786	positive regulation of autophagosome assembly	0.0268741	0.126403	0.0972642	RALB/PIP4K2A	2	ETS1_direct_+/+
GO:2000146	negative regulation of cell motility	0.0271642	0.127578	0.0981678	ENG/TGFB1/MEF2C/CLDN5/RIPOR2/VASH1/HMOX1/NRG3/IL33	9	ETS1_direct_+/+
GO:0051216	cartilage development	0.0272007	0.127578	0.0981678	TGFB1/MEF2C/HOXB3/HOXA3/CHST11/BMP6/MAF	7	ETS1_direct_+/+
GO:0006887	exocytosis	0.0273338	0.128021	0.0985089	LYN/TSPAN18/RALB/RALA/EXOC3L2/MYH9/CTBP2/S100A10/ANXA2/HLA-F	10	ETS1_direct_+/+
GO:0007249	canonical NF-kappaB signal transduction	1.08884e-06	0.00238759	0.00203996	RBCK1/NEK6/DDX21/TNFRSF10B/RIPK2/ZC3H12A/TRIM22/MAP3K14/HMOX1/LITAF/AKAP13/TNFRSF1A/TNIP1/IKBKG/TNFAIP3/RELB/PARP1/BCL3/SNIP1	19	ETS2_direct_+/+
GO:0001885	endothelial cell development	1.39592e-06	0.00238759	0.00203996	ICAM1/MSN/HEG1/TJP2/TNFRSF1A/TJP1/EZR/PDE4D/CLDN1	9	ETS2_direct_+/+
GO:0061028	establishment of endothelial barrier	1.91877e-06	0.00238759	0.00203996	ICAM1/MSN/TJP2/TNFRSF1A/TJP1/EZR/PDE4D/CLDN1	8	ETS2_direct_+/+
GO:1903729	regulation of plasma membrane organization	8.21343e-06	0.00645014	0.00551099	MYH9/ATP8B1/ANXA2/AHNAK/S100A10	5	ETS2_direct_+/+
GO:0046632	alpha-beta T cell differentiation	1.05056e-05	0.00645014	0.00551099	RIPK2/RUNX1/ZC3H12A/IRF1/JUNB/IL4R/FOSL2/SHB/RELB/BCL3/STAT3	11	ETS2_direct_+/+
GO:0044403	biological process involved in symbiotic interaction	1.10972e-05	0.00645014	0.00551099	ICAM1/DYNLT1/CDK9/ITGB5/CHMP4B/ZC3H12A/TRIM22/VPS37B/IGF2R/TMPRSS2/ITGB1/PVR/PC/STOM/AGTR1/SLC7A1/APOL1/CLDN1	18	ETS2_direct_+/+
GO:0019058	viral life cycle	1.20951e-05	0.00645014	0.00551099	ICAM1/DYNLT1/ITGB5/CHMP4B/ZC3H12A/TRIM22/VPS37B/TMPRSS2/ITGB1/PVR/PC/STOM/TNIP1/AGTR1/SLC7A1/ISG20/SRPK1/CLDN1	18	ETS2_direct_+/+
GO:0043122	regulation of canonical NF-kappaB signal transduction	1.43572e-05	0.00669944	0.005724	RBCK1/NEK6/DDX21/TNFRSF10B/RIPK2/ZC3H12A/TRIM22/MAP3K14/HMOX1/LITAF/AKAP13/TNFRSF1A/TNIP1/IKBKG/TNFAIP3/PARP1	16	ETS2_direct_+/+
GO:0016032	viral process	1.73268e-05	0.00718677	0.00614038	ICAM1/DYNLT1/CDK9/ITGB5/CHMP4B/ZC3H12A/TRIM22/VPS37B/ST6GALNAC4/IGF2R/TMPRSS2/ITGB1/PVR/PC/STOM/TNIP1/AGTR1/SLC7A1/ISG20/SRPK1/CLDN1	21	ETS2_direct_+/+
GO:0044000	movement in host	2.45285e-05	0.00745638	0.00637073	ICAM1/DYNLT1/ITGB5/CHMP4B/TRIM22/VPS37B/TMPRSS2/ITGB1/PVR/PC/AGTR1/SLC7A1/CLDN1	13	ETS2_direct_+/+
GO:0045446	endothelial cell differentiation	2.68946e-05	0.00745638	0.00637073	ICAM1/MSN/HEG1/TJP2/TNFRSF1A/TJP1/KDM6B/EZR/PDE4D/CLDN1	10	ETS2_direct_+/+
GO:1905288	vascular associated smooth muscle cell apoptotic process	2.73927e-05	0.00745638	0.00637073	MFN2/SOD2/PPARG/SLC7A5	4	ETS2_direct_+/+
GO:1905459	regulation of vascular associated smooth muscle cell apoptotic process	2.73927e-05	0.00745638	0.00637073	MFN2/SOD2/PPARG/SLC7A5	4	ETS2_direct_+/+
GO:0010876	lipid localization	3.18504e-05	0.00745638	0.00637073	ABCB1/OSBP/PITPNA/PPARD/VMP1/ABCC2/PIP4K2A/ZC3H12A/ATP8B1/EEPD1/P2RX7/ANXA2/PDZD8/ATP9A/ABHD5/PITPNB/PPARG/UGCG/AGTR1/SURF4/APOL1/ESYT2	22	ETS2_direct_+/+
GO:0007009	plasma membrane organization	3.20641e-05	0.00745638	0.00637073	CD9/ATP2A2/VMP1/CHMP4B/MYH9/ATP8B1/P2RX7/ANXA2/AHNAK/S100A10/UGCG/SNX9	12	ETS2_direct_+/+
GO:0043367	CD4-positive, alpha-beta T cell differentiation	3.29187e-05	0.00745638	0.00637073	RIPK2/RUNX1/ZC3H12A/JUNB/IL4R/SHB/RELB/BCL3/STAT3	9	ETS2_direct_+/+
GO:0042093	T-helper cell differentiation	3.59666e-05	0.00745638	0.00637073	RIPK2/ZC3H12A/JUNB/IL4R/SHB/RELB/BCL3/STAT3	8	ETS2_direct_+/+
GO:0050852	T cell receptor signaling pathway	3.79744e-05	0.00745638	0.00637073	RBCK1/CD276/RIPK2/CBLB/ZC3H12A/BTN3A1/IKBKG/FOSL2/SHB/EZR/PDE4D	11	ETS2_direct_+/+
GO:0035710	CD4-positive, alpha-beta T cell activation	3.92597e-05	0.00745638	0.00637073	RIPK2/CBLB/RUNX1/ZC3H12A/JUNB/IL4R/SHB/RELB/BCL3/STAT3	10	ETS2_direct_+/+
GO:0042060	wound healing	4.03986e-05	0.00745638	0.00637073	CD9/PAPSS2/PDGFA/PPARD/CHMP4B/SDC4/MYH9/SERPINE1/DST/HMOX1/ITGB1/ANXA2/AHNAK/PDGFRA/PPARG/S100A10/TNFAIP3/XBP1/PLPP3/CLDN1	20	ETS2_direct_+/+
GO:0043123	positive regulation of canonical NF-kappaB signal transduction	4.24213e-05	0.00745638	0.00637073	RBCK1/NEK6/DDX21/TNFRSF10B/RIPK2/TRIM22/MAP3K14/HMOX1/LITAF/AKAP13/TNFRSF1A/IKBKG/PARP1	13	ETS2_direct_+/+
GO:0002294	CD4-positive, alpha-beta T cell differentiation involved in immune response	4.39433e-05	0.00745638	0.00637073	RIPK2/ZC3H12A/JUNB/IL4R/SHB/RELB/BCL3/STAT3	8	ETS2_direct_+/+
GO:0002287	alpha-beta T cell activation involved in immune response	4.84539e-05	0.00753661	0.00643927	RIPK2/ZC3H12A/JUNB/IL4R/SHB/RELB/BCL3/STAT3	8	ETS2_direct_+/+
GO:0002293	alpha-beta T cell differentiation involved in immune response	4.84539e-05	0.00753661	0.00643927	RIPK2/ZC3H12A/JUNB/IL4R/SHB/RELB/BCL3/STAT3	8	ETS2_direct_+/+
GO:0060612	adipose tissue development	5.17191e-05	0.0077227	0.00659827	PPARD/PPARG/FOSL2/SPTLC2/XBP1/SLC25A25/PARP1	7	ETS2_direct_+/+
GO:0006869	lipid transport	6.63613e-05	0.00919088	0.00785268	ABCB1/OSBP/PITPNA/PPARD/VMP1/ABCC2/PIP4K2A/ATP8B1/EEPD1/P2RX7/ANXA2/PDZD8/ATP9A/PITPNB/PPARG/UGCG/AGTR1/SURF4/APOL1/ESYT2	20	ETS2_direct_+/+
GO:0043065	positive regulation of apoptotic process	6.64757e-05	0.00919088	0.00785268	TGM2/RBCK1/DUSP6/MAP3K20/MFN2/TNFRSF10B/ATP2A2/RIPK2/TNFRSF1B/ZC3H12A/SOD2/PHLDA1/HMOX1/CDC34/IGF2R/ITGB1/P2RX7/TNFRSF1A/PPARG/MCL1/TLE5/HTRA1	22	ETS2_direct_+/+
GO:0051701	biological process involved in interaction with host	7.0772e-05	0.00936721	0.00800334	ICAM1/DYNLT1/ITGB5/CHMP4B/TRIM22/VPS37B/TMPRSS2/ITGB1/PVR/PC/AGTR1/SLC7A1/CLDN1	13	ETS2_direct_+/+
GO:0150115	cell-substrate junction organization	7.45379e-05	0.00936721	0.00800334	CORO1C/SDC4/LAMC1/SORBS1/DST/PEAK1/MAPRE2/S100A10/TRIP6	9	ETS2_direct_+/+
GO:0046631	alpha-beta T cell activation	7.52789e-05	0.00936721	0.00800334	RIPK2/CBLB/RUNX1/ZC3H12A/IRF1/JUNB/IL4R/FOSL2/SHB/RELB/BCL3/STAT3	12	ETS2_direct_+/+
GO:0016485	protein processing	9.16531e-05	0.0110368	0.00942985	RIPK2/CPM/PITRM1/RUNX1/MYH9/SERPINE1/TMPRSS2/P2RX7/ANXA2/PMPCA/S100A10/PARP1/CASP4/SEC11C	14	ETS2_direct_+/+
GO:0002292	T cell differentiation involved in immune response	0.000100415	0.0115891	0.00990174	RIPK2/ZC3H12A/JUNB/IL4R/SHB/RELB/BCL3/STAT3	8	ETS2_direct_+/+
GO:0003158	endothelium development	0.000102449	0.0115891	0.00990174	ICAM1/MSN/HEG1/TJP2/TNFRSF1A/TJP1/KDM6B/EZR/PDE4D/CLDN1	10	ETS2_direct_+/+
GO:0001778	plasma membrane repair	0.000111418	0.012233	0.0104519	CHMP4B/MYH9/ANXA2/AHNAK/S100A10	5	ETS2_direct_+/+
GO:0002697	regulation of immune effector process	0.00012909	0.0137684	0.0117637	ICAM1/SERPINB9/DDX21/RIPK2/TNFRSF1B/ZC3H12A/HMCES/JUNB/P2RX7/MAPKAPK2/LITAF/PVR/IL4R/CLCF1/SLC7A5/SHB/XBP1/GAB2	18	ETS2_direct_+/+
GO:0022406	membrane docking	0.000206955	0.0214601	0.0183355	ICAM1/MSN/ATP2A2/VMP1/PDZD8/EZR/STX3/ESYT2	8	ETS2_direct_+/+
GO:0045444	fat cell differentiation	0.000222179	0.0224161	0.0191523	PPARD/ZC3H12A/SOD2/NOCT/GRK5/PDGFRA/PPARG/FOSL2/CCND1/AXIN1/ERO1A/WDFY2/XBP1	13	ETS2_direct_+/+
GO:0010755	regulation of plasminogen activation	0.000230587	0.0226521	0.019354	RUNX1/SERPINE1/ANXA2/S100A10	4	ETS2_direct_+/+
GO:0032496	response to lipopolysaccharide	0.000258237	0.0241096	0.0205992	RIPK2/TNFRSF1B/ZC3H12A/SERPINE1/SOD2/NOCT/P2RX7/MAPKAPK2/LITAF/TNIP1/FOSL2/TNFAIP3/SLC7A5/XBP1/CLDN1/KMO	16	ETS2_direct_+/+
GO:0007044	cell-substrate junction assembly	0.00025834	0.0241096	0.0205992	CORO1C/SDC4/LAMC1/SORBS1/DST/PEAK1/S100A10/TRIP6	8	ETS2_direct_+/+
GO:0002286	T cell activation involved in immune response	0.000292979	0.0261738	0.0223629	ICAM1/RIPK2/ZC3H12A/JUNB/IL4R/SHB/RELB/BCL3/STAT3	9	ETS2_direct_+/+
GO:0015748	organophosphate ester transport	0.000294482	0.0261738	0.0223629	ABCB1/OSBP/PITPNA/VMP1/ATP8B1/P2RX7/ATP9A/PITPNB/SLC25A25/ANKH	10	ETS2_direct_+/+
GO:0030099	myeloid cell differentiation	0.000309077	0.0267482	0.0228536	WDR1/EPAS1/RUNX1/PIP4K2A/MYH9/JUNB/TNFRSF11B/PPARGC1B/ANXA2/SNRK/KLF10/PPARG/FOSL2/RELB/HSPA9/PARP1/GAB2/STAT3	18	ETS2_direct_+/+
GO:0071496	cellular response to external stimulus	0.000315274	0.0267482	0.0228536	AQP3/TNFRSF10B/PPARD/SLC38A2/ZC3H12A/MAP3K14/IRF1/WNT9B/P2RX7/TNFRSF1A/KLF10/TLE5/SLC7A5/FADS1/XBP1/SEH1L	16	ETS2_direct_+/+
GO:0002064	epithelial cell development	0.000335575	0.0278378	0.0237846	ICAM1/MSN/HEG1/EPAS1/TJP2/FLNB/TNFRSF1A/TJP1/FOSL2/EZR/PDE4D/CLDN1	12	ETS2_direct_+/+
GO:0002285	lymphocyte activation involved in immune response	0.000350366	0.0278758	0.0238171	ICAM1/RIPK2/ZC3H12A/HMCES/JUNB/IL4R/CLCF1/SHB/RELB/XBP1/BCL3/STAT3	12	ETS2_direct_+/+
GO:0061041	regulation of wound healing	0.000350968	0.0278758	0.0238171	CD9/PDGFA/SERPINE1/ITGB1/ANXA2/PDGFRA/TNFAIP3/XBP1/CLDN1	9	ETS2_direct_+/+
GO:2000514	regulation of CD4-positive, alpha-beta T cell activation	0.000362136	0.0281636	0.024063	RIPK2/CBLB/RUNX1/ZC3H12A/JUNB/IL4R/SHB	7	ETS2_direct_+/+
GO:0007264	small GTPase mediated signal transduction	0.000369831	0.0281751	0.0240728	TGM2/RGL1/DOCK5/HEG1/KALRN/ARHGAP10/MFN2/RALGDS/CTNNAL1/PPP2CB/ARHGAP12/CDC42EP1/RHOQ/ITGB1/ARHGAP21/RAPGEF5/AKAP13/MAPRE2/RASGEF1B/AGTR1	20	ETS2_direct_+/+
GO:0043370	regulation of CD4-positive, alpha-beta T cell differentiation	0.000382651	0.0285688	0.0244091	RIPK2/RUNX1/ZC3H12A/JUNB/IL4R/SHB	6	ETS2_direct_+/+
GO:0015914	phospholipid transport	0.00039252	0.0287309	0.0245477	ABCB1/OSBP/PITPNA/VMP1/ATP8B1/P2RX7/ATP9A/PITPNB	8	ETS2_direct_+/+
GO:0046718	viral entry into host cell	0.000403689	0.0289802	0.0247607	ICAM1/DYNLT1/ITGB5/TRIM22/TMPRSS2/ITGB1/PVR/AGTR1/SLC7A1/CLDN1	10	ETS2_direct_+/+
GO:0038061	non-canonical NF-kappaB signal transduction	0.000418122	0.02945	0.025162	RBCK1/ACTN4/TNFRSF10B/ZC3H12A/MAP3K14/LITAF/RELB/BCL3/TRIP6	9	ETS2_direct_+/+
GO:0034104	negative regulation of tissue remodeling	0.000432738	0.029915	0.0255594	TNFRSF11B/P2RX7/PPARG/TNFAIP3	4	ETS2_direct_+/+
GO:0002237	response to molecule of bacterial origin	0.000448456	0.0304379	0.0260061	RIPK2/TNFRSF1B/ZC3H12A/SERPINE1/SOD2/NOCT/P2RX7/MAPKAPK2/LITAF/TNIP1/FOSL2/TNFAIP3/SLC7A5/XBP1/CLDN1/KMO	16	ETS2_direct_+/+
GO:0042692	muscle cell differentiation	0.000474109	0.0316044	0.0270028	WDR1/DOCK5/FHL2/CDK9/CD9/ACTN4/ATP2A2/RCAN1/LAMC1/MYH9/SOD2/ITGB1/AKAP13/PDGFRA/IL4R/KDM6B/XBP1	17	ETS2_direct_+/+
GO:0002700	regulation of production of molecular mediator of immune response	0.000483368	0.0316564	0.0270472	DDX21/RIPK2/TNFRSF1B/HMCES/P2RX7/MAPKAPK2/LITAF/IL4R/CLCF1/SLC7A5/XBP1	11	ETS2_direct_+/+
GO:0035633	maintenance of blood-brain barrier	0.000493339	0.0317523	0.0271292	LAMC1/TJP2/ITGB1/TJP1/CLDN1	5	ETS2_direct_+/+
GO:0006672	ceramide metabolic process	0.000509996	0.0322681	0.0275698	SGMS2/CERK/ST6GALNAC4/P2RX7/ST6GALNAC6/UGCG/SPTLC2/PLPP3	8	ETS2_direct_+/+
GO:0051656	establishment of organelle localization	0.000520706	0.0323966	0.0276796	ARFGAP3/DYNLT1/ACTN4/RAB11A/CHMP4B/SDC4/MYH9/SUN1/NDEL1/ITGB1/ARHGAP21/EML4/ATP9A/IL4R/IKBKG/EZR/SEH1L/GAB2/SYNE2	19	ETS2_direct_+/+
GO:0044409	entry into host	0.000571747	0.0335566	0.0286708	ICAM1/DYNLT1/ITGB5/TRIM22/TMPRSS2/ITGB1/PVR/AGTR1/SLC7A1/CLDN1	10	ETS2_direct_+/+
GO:1903034	regulation of response to wounding	0.000571747	0.0335566	0.0286708	CD9/PDGFA/SERPINE1/ITGB1/ANXA2/PDGFRA/TNFAIP3/XBP1/CLDN1/STAT3	10	ETS2_direct_+/+
GO:0006900	vesicle budding from membrane	0.000576169	0.0335566	0.0286708	ARFGAP3/SEC23B/SEC24D/CHMP4B/P2RX7/ANXA2/S100A10	7	ETS2_direct_+/+
GO:0061043	regulation of vascular wound healing	0.000579015	0.0335566	0.0286708	SERPINE1/TNFAIP3/XBP1	3	ETS2_direct_+/+
GO:0002702	positive regulation of production of molecular mediator of immune response	0.000584297	0.0335566	0.0286708	DDX21/RIPK2/HMCES/P2RX7/MAPKAPK2/IL4R/CLCF1/SLC7A5/XBP1	9	ETS2_direct_+/+
GO:0034391	regulation of smooth muscle cell apoptotic process	0.000622871	0.0347041	0.0296512	MFN2/SOD2/PPARG/SLC7A5	4	ETS2_direct_+/+
GO:0140112	extracellular vesicle biogenesis	0.000622871	0.0347041	0.0296512	ARRDC4/RAB11A/SDC4/ATP9A	4	ETS2_direct_+/+
GO:0030148	sphingolipid biosynthetic process	0.000654463	0.0359281	0.030697	SGMS2/OSBP/ST6GALNAC4/P2RX7/ST6GALNAC6/UGCG/SPTLC2/PLPP3	8	ETS2_direct_+/+
GO:0072524	pyridine-containing compound metabolic process	0.000666412	0.0360539	0.0308044	ME1/NOCT/PDXK/NAMPT/PC/H6PD/KMO	7	ETS2_direct_+/+
GO:0007229	integrin-mediated signaling pathway	0.000695298	0.0367848	0.0314289	ITGA7/ITGB5/LAMC1/MYH9/DST/ITGB1/PLPP3/ZYX	8	ETS2_direct_+/+
GO:0034390	smooth muscle cell apoptotic process	0.00073724	0.0367848	0.0314289	MFN2/SOD2/PPARG/SLC7A5	4	ETS2_direct_+/+
GO:0051957	positive regulation of amino acid transport	0.00073724	0.0367848	0.0314289	ITGB1/P2RX7/SLC7A5/KMO	4	ETS2_direct_+/+
GO:0002573	myeloid leukocyte differentiation	0.000755753	0.0367848	0.0314289	RUNX1/MYH9/JUNB/TNFRSF11B/PPARGC1B/ANXA2/KLF10/PPARG/FOSL2/RELB/PARP1/GAB2	12	ETS2_direct_+/+
GO:0050851	antigen receptor-mediated signaling pathway	0.000776245	0.0367848	0.0314289	RBCK1/CD276/RIPK2/CBLB/ZC3H12A/BTN3A1/IKBKG/FOSL2/SHB/EZR/PDE4D	11	ETS2_direct_+/+
GO:0001819	positive regulation of cytokine production	0.000783827	0.0367848	0.0314289	HEG1/CD276/DDX21/RIPK2/ARRDC4/RUNX1/SERPINE1/IRF1/HMOX1/P2RX7/MAPKAPK2/IL4R/BTN3A1/SLC7A5/XBP1/PDE4D/IFNGR1/BCL3/STAT3	19	ETS2_direct_+/+
GO:0006686	sphingomyelin biosynthetic process	0.000785873	0.0367848	0.0314289	SGMS2/OSBP/SPTLC2	3	ETS2_direct_+/+
GO:0070673	response to interleukin-18	0.000785873	0.0367848	0.0314289	RIPK2/CLDN1/CASP4	3	ETS2_direct_+/+
GO:0090557	establishment of endothelial intestinal barrier	0.000785873	0.0367848	0.0314289	TJP2/TJP1/CLDN1	3	ETS2_direct_+/+
GO:0045622	regulation of T-helper cell differentiation	0.000789815	0.0367848	0.0314289	RIPK2/ZC3H12A/JUNB/IL4R/SHB	5	ETS2_direct_+/+
GO:0043087	regulation of GTPase activity	0.000796058	0.0367848	0.0314289	TGM2/RGL1/RALGDS/CORO1C/ARHGAP12/TBC1D8/NDEL1/ITGB1/RAPGEF5/MAPRE2/S100A10/RASGEF1B/SNX9/LRCH1	14	ETS2_direct_+/+
GO:0010660	regulation of muscle cell apoptotic process	0.00079817	0.0367848	0.0314289	MFN2/ATP2A2/ZC3H12A/SOD2/PPARG/SLC7A5	6	ETS2_direct_+/+
GO:0043547	positive regulation of GTPase activity	0.000846307	0.0376003	0.0321257	TGM2/RGL1/RALGDS/CORO1C/TBC1D8/NDEL1/ITGB1/RAPGEF5/MAPRE2/S100A10/RASGEF1B/SNX9	12	ETS2_direct_+/+
GO:0010661	positive regulation of muscle cell apoptotic process	0.000865691	0.0376003	0.0321257	MFN2/ATP2A2/SOD2/PPARG	4	ETS2_direct_+/+
GO:0031100	animal organ regeneration	0.000868018	0.0376003	0.0321257	IGF2R/FPGS/SLC7A5/CCND1/PTPN3/CLDN1	6	ETS2_direct_+/+
GO:0031032	actomyosin structure organization	0.000877761	0.0376003	0.0321257	WDR1/ITGB5/SDC4/MYH9/SORBS1/ITGB1/AKAP13/TJP1/PDGFRA/S100A10/ZYX	11	ETS2_direct_+/+
GO:0046634	regulation of alpha-beta T cell activation	0.000879665	0.0376003	0.0321257	RIPK2/CBLB/RUNX1/ZC3H12A/IRF1/JUNB/IL4R/SHB	8	ETS2_direct_+/+
GO:0051955	regulation of amino acid transport	0.000881119	0.0376003	0.0321257	SLC38A2/ITGB1/P2RX7/SLC7A5/KMO	5	ETS2_direct_+/+
GO:0001889	liver development	0.000886372	0.0376003	0.0321257	SOD2/IGF2R/FPGS/TNFAIP3/SLC7A5/CCND1/XBP1/PTPN3/CLDN1	9	ETS2_direct_+/+
GO:0002819	regulation of adaptive immune response	0.000951365	0.0399039	0.0340939	RIPK2/TNFRSF1B/ZC3H12A/IRF1/HMCES/JUNB/P2RX7/PVR/IL4R/CLCF1/TNFAIP3	11	ETS2_direct_+/+
GO:0006509	membrane protein ectodomain proteolysis	0.000980054	0.0406505	0.0347317	TNFRSF1B/MYH9/P2RX7/SNX9/PTPN3	5	ETS2_direct_+/+
GO:0031639	plasminogen activation	0.00100914	0.0413968	0.0353694	RUNX1/SERPINE1/ANXA2/S100A10	4	ETS2_direct_+/+
GO:0061008	hepaticobiliary system development	0.00102808	0.0415175	0.0354725	SOD2/IGF2R/FPGS/TNFAIP3/SLC7A5/CCND1/XBP1/PTPN3/CLDN1	9	ETS2_direct_+/+
GO:0034393	positive regulation of smooth muscle cell apoptotic process	0.00103432	0.0415175	0.0354725	MFN2/SOD2/PPARG	3	ETS2_direct_+/+
GO:0070661	leukocyte proliferation	0.00105214	0.0417835	0.0356998	MSN/CD276/RIPK2/TNFRSF1B/CBLB/SDC4/IRF1/JUNB/P2RX7/BTN3A1/CLCF1/SLC7A1/FOSL2/TNFAIP3/SHB	15	ETS2_direct_+/+
GO:0045600	positive regulation of fat cell differentiation	0.00110607	0.04301	0.0367477	PPARD/ZC3H12A/NOCT/PPARG/WDFY2/XBP1	6	ETS2_direct_+/+
GO:0046513	ceramide biosynthetic process	0.00110607	0.04301	0.0367477	SGMS2/ST6GALNAC4/P2RX7/ST6GALNAC6/UGCG/SPTLC2	6	ETS2_direct_+/+
GO:0010614	negative regulation of cardiac muscle hypertrophy	0.00116849	0.0449689	0.0384214	TNFRSF1B/GLRX3/TNFRSF1A/PPARG	4	ETS2_direct_+/+
GO:0042789	mRNA transcription by RNA polymerase II	0.00120237	0.0458006	0.039132	EPAS1/ANXA2/PPARG/S100A10/STAT3	5	ETS2_direct_+/+
GO:0031589	cell-substrate adhesion	0.00125103	0.0471728	0.0403044	DOCK5/ITGA7/ACTN4/PPARD/ITGB5/CORO1C/SDC4/LAMC1/SERPINE1/SORBS1/ITGB1/PEAK1/S100A10/ZYX/TRIP6	15	ETS2_direct_+/+
GO:0010657	muscle cell apoptotic process	0.00129059	0.0481778	0.0411631	MFN2/ATP2A2/ZC3H12A/SOD2/PPARG/SLC7A5	6	ETS2_direct_+/+
GO:0042908	xenobiotic transport	0.00132655	0.0482659	0.0412384	ABCB1/ABCC2/ATP8B1/SLC7A5/CLDN1	5	ETS2_direct_+/+
GO:1905666	regulation of protein localization to endosome	0.0013273	0.0482659	0.0412384	MSN/ANKRD13A/EZR	3	ETS2_direct_+/+
GO:0014047	glutamate secretion	0.00134467	0.0482659	0.0412384	SLC38A2/P2RX7/APBA1/KMO	4	ETS2_direct_+/+
GO:1902042	negative regulation of extrinsic apoptotic signaling pathway via death domain receptors	0.00134467	0.0482659	0.0412384	ICAM1/SERPINE1/HMOX1/TNFAIP3	4	ETS2_direct_+/+
GO:0014823	response to activity	0.00139124	0.0494617	0.0422601	FGF21/SLC38A2/SOD2/KDM6B/SLC7A5/SLC25A25	6	ETS2_direct_+/+
GO:0030195	negative regulation of blood coagulation	0.00145994	0.0514145	0.0439285	CD9/PDGFA/SERPINE1/ANXA2/PDGFRA	5	ETS2_direct_+/+
GO:0014741	negative regulation of muscle hypertrophy	0.00153858	0.0531809	0.0454377	TNFRSF1B/GLRX3/TNFRSF1A/PPARG	4	ETS2_direct_+/+
GO:0097421	liver regeneration	0.00153858	0.0531809	0.0454377	SLC7A5/CCND1/PTPN3/CLDN1	4	ETS2_direct_+/+
GO:0007520	myoblast fusion	0.00160294	0.0531994	0.0454536	DOCK5/CD9/MYH9/ITGB1/IL4R	5	ETS2_direct_+/+
GO:0048662	negative regulation of smooth muscle cell proliferation	0.00160294	0.0531994	0.0454536	MFN2/SOD2/HMOX1/PPARG/TNFAIP3	5	ETS2_direct_+/+
GO:0061082	myeloid leukocyte cytokine production	0.00160294	0.0531994	0.0454536	DDX21/RIPK2/P2RX7/MAPKAPK2/LITAF	5	ETS2_direct_+/+
GO:1900047	negative regulation of hemostasis	0.00160294	0.0531994	0.0454536	CD9/PDGFA/SERPINE1/ANXA2/PDGFRA	5	ETS2_direct_+/+
GO:0034103	regulation of tissue remodeling	0.00161038	0.0531994	0.0454536	RUNX1/TNFRSF11B/P2RX7/PPARGC1B/PPARG/TNFAIP3	6	ETS2_direct_+/+
GO:1901653	cellular response to peptide	0.00165264	0.0541166	0.0462372	ICAM1/ZDHHC7/FGF21/RIPK2/PIP4K2A/SLC39A14/SORBS1/NDEL1/RHOQ/PPARG/AGTR1/XBP1/PARP1/CASP4/STAT3	15	ETS2_direct_+/+
GO:0016050	vesicle organization	0.00169815	0.0551152	0.0470904	ARFGAP3/OSBP/SEC23B/RAB11A/CORO1C/SEC24D/CHMP4B/SDC4/PIP4K2A/VPS37B/RAB20/P2RX7/ANXA2/S100A10/STX3	15	ETS2_direct_+/+
GO:1901875	positive regulation of post-translational protein modification	0.00171266	0.0551152	0.0470904	DDX21/RIPK2/PTTG1IP/ARRDC4/CBLB/ZC3H12A/TNIP1/GNL3/AXIN1	9	ETS2_direct_+/+
GO:0046637	regulation of alpha-beta T cell differentiation	0.00172932	0.0551756	0.047142	RIPK2/RUNX1/ZC3H12A/JUNB/IL4R/SHB	6	ETS2_direct_+/+
GO:0009299	mRNA transcription	0.00175598	0.0555513	0.047463	EPAS1/ANXA2/PPARG/S100A10/STAT3	5	ETS2_direct_+/+
GO:0007159	leukocyte cell-cell adhesion	0.00183294	0.0574221	0.0490614	ICAM1/MSN/CD276/RIPK2/CBLB/SDC4/RUNX1/ZC3H12A/IRF1/ITGB1/IL4R/TNIP1/SLC7A1/SHB/XBP1/EZR	16	ETS2_direct_+/+
GO:0002822	regulation of adaptive immune response based on somatic recombination of immune receptors built from immunoglobulin superfamily domains	0.00184587	0.0574221	0.0490614	RIPK2/TNFRSF1B/ZC3H12A/HMCES/JUNB/P2RX7/PVR/IL4R/CLCF1/TNFAIP3	10	ETS2_direct_+/+
GO:0050819	negative regulation of coagulation	0.00191945	0.0584077	0.0499035	CD9/PDGFA/SERPINE1/ANXA2/PDGFRA	5	ETS2_direct_+/+
GO:1903322	positive regulation of protein modification by small protein conjugation or removal	0.00194709	0.0584077	0.0499035	RIPK2/PTTG1IP/ARRDC4/CBLB/ZC3H12A/TNIP1/GNL3/AXIN1	8	ETS2_direct_+/+
GO:0043500	muscle adaptation	0.00196871	0.0584077	0.0499035	ATP2A2/TNFRSF1B/HMOX1/GLRX3/TNFRSF1A/PPARG/PARP1	7	ETS2_direct_+/+
GO:0031331	positive regulation of cellular catabolic process	0.00197209	0.0584077	0.0499035	FGF21/GTPBP1/RIPK2/TNFRSF1B/PIP4K2A/ZC3H12A/TRIM22/HMOX1/NOCT/P2RX7/ABHD5/IKBKG/SNX9/SPTLC2	14	ETS2_direct_+/+
GO:0071404	cellular response to low-density lipoprotein particle stimulus	0.00198322	0.0584077	0.0499035	FGF21/CD9/ITGB1/PPARG	4	ETS2_direct_+/+
GO:2000352	negative regulation of endothelial cell apoptotic process	0.00198322	0.0584077	0.0499035	ICAM1/FGF21/SERPINE1/TNFAIP3	4	ETS2_direct_+/+
GO:0032729	positive regulation of type II interferon production	0.00198708	0.0584077	0.0499035	CD276/RIPK2/BTN3A1/SLC7A5/PDE4D/BCL3	6	ETS2_direct_+/+
GO:0006665	sphingolipid metabolic process	0.00203732	0.0586956	0.0501495	SGMS2/OSBP/CERK/ST6GALNAC4/P2RX7/ST6GALNAC6/UGCG/SPTLC2/PLPP3	9	ETS2_direct_+/+
GO:1905952	regulation of lipid localization	0.00203732	0.0586956	0.0501495	PPARD/ZC3H12A/EEPD1/P2RX7/ANXA2/ABHD5/PPARG/AGTR1/SURF4	9	ETS2_direct_+/+
GO:0045598	regulation of fat cell differentiation	0.00204405	0.0586956	0.0501495	PPARD/ZC3H12A/SOD2/NOCT/PPARG/AXIN1/WDFY2/XBP1	8	ETS2_direct_+/+
GO:0007163	establishment or maintenance of cell polarity	0.00208117	0.0587675	0.0502109	WDR1/MSN/DYNLT1/WEE1/MYH9/DST/NDEL1/RHOQ/ITGB1/FRMD4B/WWC1	11	ETS2_direct_+/+
GO:0010611	regulation of cardiac muscle hypertrophy	0.00209378	0.0587675	0.0502109	TNFRSF1B/GLRX3/TNFRSF1A/PPARG/PARP1	5	ETS2_direct_+/+
GO:0045332	phospholipid translocation	0.00209378	0.0587675	0.0502109	ABCB1/VMP1/ATP8B1/P2RX7/ATP9A	5	ETS2_direct_+/+
GO:0043502	regulation of muscle adaptation	0.00212636	0.0587748	0.0502171	ATP2A2/TNFRSF1B/GLRX3/TNFRSF1A/PPARG/PARP1	6	ETS2_direct_+/+
GO:0002699	positive regulation of immune effector process	0.00221691	0.0587748	0.0502171	DDX21/RIPK2/HMCES/P2RX7/MAPKAPK2/PVR/IL4R/CLCF1/SLC7A5/SHB/XBP1/GAB2	12	ETS2_direct_+/+
GO:0060759	regulation of response to cytokine stimulus	0.0022171	0.0587748	0.0502171	RIPK2/PPP2CB/MAPKAPK2/TNFRSF1A/IL1RN/PPARG/TLE5/TNFAIP3/CASP4	9	ETS2_direct_+/+
GO:0031667	response to nutrient levels	0.00223106	0.0587748	0.0502171	FGF21/IL15RA/AQP3/PPARD/SLC38A2/ZC3H12A/SOD2/WNT9B/TNFRSF11B/KLF10/PPARG/H6PD/SLC7A5/FADS1/XBP1/BNIP2/SLC25A25/SEH1L	18	ETS2_direct_+/+
GO:0046685	response to arsenic-containing substance	0.00223574	0.0587748	0.0502171	SLC38A2/ZC3H12A/HMOX1/TNFRSF11B	4	ETS2_direct_+/+
GO:0051642	centrosome localization	0.00223574	0.0587748	0.0502171	SUN1/NDEL1/EZR/SYNE2	4	ETS2_direct_+/+
GO:0055094	response to lipoprotein particle	0.00223574	0.0587748	0.0502171	FGF21/CD9/ITGB1/PPARG	4	ETS2_direct_+/+
GO:0061842	microtubule organizing center localization	0.00223574	0.0587748	0.0502171	SUN1/NDEL1/EZR/SYNE2	4	ETS2_direct_+/+
GO:1903649	regulation of cytoplasmic transport	0.00223574	0.0587748	0.0502171	MSN/RAB11A/ATP9A/EZR	4	ETS2_direct_+/+
GO:0002366	leukocyte activation involved in immune response	0.00227217	0.0593148	0.0506785	ICAM1/RIPK2/ZC3H12A/HMCES/JUNB/IL4R/CLCF1/SHB/RELB/XBP1/BCL3/GAB2/STAT3	13	ETS2_direct_+/+
GO:0019362	pyridine nucleotide metabolic process	0.00242689	0.0622988	0.0532281	ME1/NOCT/NAMPT/PC/H6PD/KMO	6	ETS2_direct_+/+
GO:0046496	nicotinamide nucleotide metabolic process	0.00242689	0.0622988	0.0532281	ME1/NOCT/NAMPT/PC/H6PD/KMO	6	ETS2_direct_+/+
GO:0033209	tumor necrosis factor-mediated signaling pathway	0.0024562	0.0622988	0.0532281	ACTN4/TNFRSF1B/PPP2CB/MAPKAPK2/TNFRSF1A/TNFAIP3/CASP4	7	ETS2_direct_+/+
GO:0051058	negative regulation of small GTPase mediated signal transduction	0.00247667	0.0622988	0.0532281	HEG1/MFN2/PPP2CB/ARHGAP12/ITGB1	5	ETS2_direct_+/+
GO:0042953	lipoprotein transport	0.00249994	0.0622988	0.0532281	VMP1/PPARG/SURF4	3	ETS2_direct_+/+
GO:0045779	negative regulation of bone resorption	0.00249994	0.0622988	0.0532281	TNFRSF11B/P2RX7/TNFAIP3	3	ETS2_direct_+/+
GO:0007265	Ras protein signal transduction	0.0025258	0.0622988	0.0532281	RGL1/DOCK5/HEG1/MFN2/RALGDS/CTNNAL1/PPP2CB/CDC42EP1/ITGB1/RAPGEF5/AKAP13/MAPRE2/RASGEF1B/AGTR1	14	ETS2_direct_+/+
GO:0002263	cell activation involved in immune response	0.0025514	0.0622988	0.0532281	ICAM1/RIPK2/ZC3H12A/HMCES/JUNB/IL4R/CLCF1/SHB/RELB/XBP1/BCL3/GAB2/STAT3	13	ETS2_direct_+/+
GO:0046651	lymphocyte proliferation	0.0025514	0.0622988	0.0532281	MSN/CD276/RIPK2/TNFRSF1B/CBLB/SDC4/IRF1/P2RX7/BTN3A1/CLCF1/SLC7A1/FOSL2/SHB	13	ETS2_direct_+/+
GO:0042593	glucose homeostasis	0.00255337	0.0622988	0.0532281	PIM3/ICAM1/FGF21/OSBP/SLC39A14/PPARG/SLC12A7/FOSL2/XBP1/HKDC1/STAT3	11	ETS2_direct_+/+
GO:0030316	osteoclast differentiation	0.00259145	0.0628174	0.0536711	JUNB/TNFRSF11B/PPARGC1B/ANXA2/KLF10/FOSL2/GAB2	7	ETS2_direct_+/+
GO:0033500	carbohydrate homeostasis	0.00263988	0.0635786	0.0543215	PIM3/ICAM1/FGF21/OSBP/SLC39A14/PPARG/SLC12A7/FOSL2/XBP1/HKDC1/STAT3	11	ETS2_direct_+/+
GO:0010803	regulation of tumor necrosis factor-mediated signaling pathway	0.00268608	0.063867	0.0545679	PPP2CB/MAPKAPK2/TNFRSF1A/TNFAIP3/CASP4	5	ETS2_direct_+/+
GO:0014743	regulation of muscle hypertrophy	0.00268608	0.063867	0.0545679	TNFRSF1B/GLRX3/TNFRSF1A/PPARG/PARP1	5	ETS2_direct_+/+
GO:0007160	cell-matrix adhesion	0.00272875	0.0644711	0.0550841	ITGA7/ITGB5/CORO1C/SDC4/SERPINE1/SORBS1/ITGB1/PEAK1/S100A10/ZYX/TRIP6	11	ETS2_direct_+/+
GO:0003300	cardiac muscle hypertrophy	0.00275829	0.0647591	0.0553302	ATP2A2/TNFRSF1B/GLRX3/TNFRSF1A/PPARG/PARP1	6	ETS2_direct_+/+
GO:0043276	anoikis	0.00280557	0.0650508	0.0555794	ITGB1/IKBKG/MCL1/TLE5	4	ETS2_direct_+/+
GO:0061081	positive regulation of myeloid leukocyte cytokine production involved in immune response	0.00280557	0.0650508	0.0555794	DDX21/RIPK2/P2RX7/MAPKAPK2	4	ETS2_direct_+/+
GO:0006997	nucleus organization	0.00283376	0.0652989	0.0557914	NEK6/CHMP4B/SUN1/PITPNB/NOLC1/SRPK1/SEH1L/USP36	8	ETS2_direct_+/+
GO:0006979	response to oxidative stress	0.0028534	0.065348	0.0558333	EPAS1/ATP2A2/RCAN1/PPP2CB/ZC3H12A/SOD2/HMOX1/PPARGC1B/PDGFRA/GPX3/KDM6B/TNFAIP3/ERO1A/MPV17/PARP1	15	ETS2_direct_+/+
GO:0010544	negative regulation of platelet activation	0.00299668	0.0674203	0.0576039	CD9/PDGFA/PDGFRA	3	ETS2_direct_+/+
GO:0044872	lipoprotein localization	0.00299668	0.0674203	0.0576039	VMP1/PPARG/SURF4	3	ETS2_direct_+/+
GO:0051090	regulation of DNA-binding transcription factor activity	0.00299806	0.0674203	0.0576039	RBCK1/RIPK2/PPP2CB/ZC3H12A/TRIM22/HMOX1/BHLHE40/EGLN1/PPARGC1B/IKBKG/PPARG/TNFAIP3/PLPP3/BCL3/STAT3	15	ETS2_direct_+/+
GO:0048771	tissue remodeling	0.00306641	0.0682115	0.0582799	DOCK5/EPAS1/RUNX1/TNFRSF11B/P2RX7/PPARGC1B/PPARG/FOSL2/TNFAIP3	9	ETS2_direct_+/+
GO:0031330	negative regulation of cellular catabolic process	0.00310256	0.0682115	0.0582799	HMOX1/NOCT/ANXA2/MAPKAPK2/TENT5A/MCL1/SLC7A5/PTPN3/USP36/STAT3	10	ETS2_direct_+/+
GO:0032943	mononuclear cell proliferation	0.00310752	0.0682115	0.0582799	MSN/CD276/RIPK2/TNFRSF1B/CBLB/SDC4/IRF1/P2RX7/BTN3A1/CLCF1/SLC7A1/FOSL2/SHB	13	ETS2_direct_+/+
GO:0071402	cellular response to lipoprotein particle stimulus	0.00312461	0.0682115	0.0582799	FGF21/CD9/ITGB1/PPARG	4	ETS2_direct_+/+
GO:2000515	negative regulation of CD4-positive, alpha-beta T cell activation	0.00312461	0.0682115	0.0582799	CBLB/RUNX1/ZC3H12A/IL4R	4	ETS2_direct_+/+
GO:0034204	lipid translocation	0.00314289	0.0682117	0.0582801	ABCB1/VMP1/ATP8B1/P2RX7/ATP9A	5	ETS2_direct_+/+
GO:0031668	cellular response to extracellular stimulus	0.00319962	0.0690416	0.0589891	AQP3/PPARD/SLC38A2/ZC3H12A/WNT9B/P2RX7/KLF10/TLE5/SLC7A5/FADS1/XBP1/SEH1L	12	ETS2_direct_+/+
GO:0008625	extrinsic apoptotic signaling pathway via death domain receptors	0.00331748	0.0707666	0.060463	ICAM1/TNFRSF10B/SERPINE1/HMOX1/TNFRSF1A/TNFAIP3	6	ETS2_direct_+/+
GO:0014897	striated muscle hypertrophy	0.00331748	0.0707666	0.060463	ATP2A2/TNFRSF1B/GLRX3/TNFRSF1A/PPARG/PARP1	6	ETS2_direct_+/+
GO:0031638	zymogen activation	0.00339115	0.071927	0.0614544	RIPK2/RUNX1/SERPINE1/ANXA2/S100A10	5	ETS2_direct_+/+
GO:0034599	cellular response to oxidative stress	0.00342072	0.0721443	0.06164	EPAS1/ATP2A2/ZC3H12A/SOD2/HMOX1/PPARGC1B/PDGFRA/KDM6B/TNFAIP3/MPV17/PARP1	11	ETS2_direct_+/+
GO:0001678	intracellular glucose homeostasis	0.00353042	0.0736209	0.0629016	PIM3/ICAM1/FGF21/OSBP/SLC39A14/SLC12A7/XBP1/HKDC1	8	ETS2_direct_+/+
GO:0046851	negative regulation of bone remodeling	0.00354989	0.0736209	0.0629016	TNFRSF11B/P2RX7/TNFAIP3	3	ETS2_direct_+/+
GO:0071243	cellular response to arsenic-containing substance	0.00354989	0.0736209	0.0629016	SLC38A2/ZC3H12A/HMOX1	3	ETS2_direct_+/+
GO:0033619	membrane protein proteolysis	0.00365319	0.0737616	0.0630219	TNFRSF1B/MYH9/P2RX7/SNX9/PTPN3	5	ETS2_direct_+/+
GO:0042098	T cell proliferation	0.00368896	0.0737616	0.0630219	MSN/CD276/RIPK2/TNFRSF1B/CBLB/SDC4/IRF1/P2RX7/BTN3A1/SLC7A1	10	ETS2_direct_+/+
GO:0001894	tissue homeostasis	0.00370147	0.0737616	0.0630219	CHMP4B/LAMC1/TJP2/ITGB1/TNFRSF11B/P2RX7/PPARGC1B/TJP1/FOSL2/TNFAIP3/CLDN1/ANKH	12	ETS2_direct_+/+
GO:0045765	regulation of angiogenesis	0.00370147	0.0737616	0.0630219	RUNX1/ZC3H12A/SERPINE1/HMOX1/CEMIP2/EGLN1/ITGB1/TJP1/PPARG/TNFAIP3/XBP1/STAT3	12	ETS2_direct_+/+
GO:0060249	anatomical structure homeostasis	0.00370147	0.0737616	0.0630219	CHMP4B/LAMC1/TJP2/ITGB1/TNFRSF11B/P2RX7/PPARGC1B/TJP1/FOSL2/TNFAIP3/CLDN1/ANKH	12	ETS2_direct_+/+
GO:0016579	protein deubiquitination	0.00370516	0.0737616	0.0630219	JOSD1/ZC3H12A/USP35/TNIP1/TNFAIP3/STAMBPL1/USP36	7	ETS2_direct_+/+
GO:0001701	in utero embryonic development	0.003726	0.0737616	0.0630219	HEG1/EPAS1/UNK/MFN2/SEC24D/MYH9/NDEL1/EGLN1/JUNB/ITGB1/WNT9B/PDGFRA/PPP4R4/AXIN1/APBA1	15	ETS2_direct_+/+
GO:0014896	muscle hypertrophy	0.00373451	0.0737616	0.0630219	ATP2A2/TNFRSF1B/GLRX3/TNFRSF1A/PPARG/PARP1	6	ETS2_direct_+/+
GO:0048041	focal adhesion assembly	0.00373451	0.0737616	0.0630219	CORO1C/SDC4/SORBS1/PEAK1/S100A10/TRIP6	6	ETS2_direct_+/+
GO:0032102	negative regulation of response to external stimulus	0.00383335	0.0745659	0.0637091	SERPINB9/CD9/PDGFA/SEMA4B/TNFRSF1B/PPARD/RNF125/SERPINE1/ANXA2/TNFRSF1A/PDGFRA/PPARG/TNFAIP3/PARP1/STAT3/FNDC4	16	ETS2_direct_+/+
GO:0010934	macrophage cytokine production	0.00383516	0.0745659	0.0637091	RIPK2/P2RX7/MAPKAPK2/LITAF	4	ETS2_direct_+/+
GO:0010935	regulation of macrophage cytokine production	0.00383516	0.0745659	0.0637091	RIPK2/P2RX7/MAPKAPK2/LITAF	4	ETS2_direct_+/+
GO:1901342	regulation of vasculature development	0.00403184	0.0775604	0.0662676	RUNX1/ZC3H12A/SERPINE1/HMOX1/CEMIP2/EGLN1/ITGB1/TJP1/PPARG/TNFAIP3/XBP1/STAT3	12	ETS2_direct_+/+
GO:0071222	cellular response to lipopolysaccharide	0.00408093	0.0775604	0.0662676	RIPK2/TNFRSF1B/ZC3H12A/SERPINE1/LITAF/TNIP1/TNFAIP3/SLC7A5/XBP1/KMO	10	ETS2_direct_+/+
GO:0032609	type II interferon production	0.00408176	0.0775604	0.0662676	CD276/RIPK2/ZC3H12A/BTN3A1/SLC7A5/PDE4D/BCL3	7	ETS2_direct_+/+
GO:0032649	regulation of type II interferon production	0.00408176	0.0775604	0.0662676	CD276/RIPK2/ZC3H12A/BTN3A1/SLC7A5/PDE4D/BCL3	7	ETS2_direct_+/+
GO:1903706	regulation of hemopoiesis	0.00409306	0.0775604	0.0662676	IL15RA/RIPK2/RUNX1/ZC3H12A/IRF1/JUNB/MEAF6/TNFRSF11B/PPARGC1B/IL4R/KLF10/SHB/HSPA9/XBP1/STAT3	15	ETS2_direct_+/+
GO:0006684	sphingomyelin metabolic process	0.00416149	0.0780644	0.0666982	SGMS2/OSBP/SPTLC2	3	ETS2_direct_+/+
GO:0061042	vascular wound healing	0.00416149	0.0780644	0.0666982	SERPINE1/TNFAIP3/XBP1	3	ETS2_direct_+/+
GO:0034764	positive regulation of transmembrane transport	0.00421866	0.0787413	0.0672765	ABCB1/FGF21/ACTN4/VMP1/SORBS1/RHOQ/ITGB1/AZIN1/P2RX7/SLC7A5	10	ETS2_direct_+/+
GO:0071346	cellular response to type II interferon	0.0042806	0.0795	0.0679247	FLNB/IRF1/RAB20/PPARG/ZYX/CLDN1/IFNGR1	7	ETS2_direct_+/+
GO:0046467	membrane lipid biosynthetic process	0.00435302	0.0804447	0.0687319	SGMS2/OSBP/ST6GALNAC4/P2RX7/ST6GALNAC6/UGCG/SPTLC2/PLPP3	8	ETS2_direct_+/+
GO:1903131	mononuclear cell differentiation	0.00440182	0.0804597	0.0687448	IL15RA/RIPK2/RUNX1/ZC3H12A/MYH9/IRF1/JUNB/ITGB1/IL4R/CLCF1/PPARG/FOSL2/SHB/RELB/XBP1/BCL3/STAT3	17	ETS2_direct_+/+
GO:0033627	cell adhesion mediated by integrin	0.00443135	0.0804597	0.0687448	ICAM1/ITGA7/ITGB5/SERPINE1/ITGB1/PLPP3	6	ETS2_direct_+/+
GO:0050866	negative regulation of cell activation	0.00450513	0.0804597	0.0687448	CD9/PDGFA/CBLB/SDC4/RUNX1/ZC3H12A/IRF1/PDGFRA/IL4R/TNFAIP3	10	ETS2_direct_+/+
GO:0000768	syncytium formation by plasma membrane fusion	0.00452626	0.0804597	0.0687448	DOCK5/CD9/MYH9/ITGB1/IL4R	5	ETS2_direct_+/+
GO:0032623	interleukin-2 production	0.00452626	0.0804597	0.0687448	RIPK2/RUNX1/TNFAIP3/EZR/PDE4D	5	ETS2_direct_+/+
GO:0032663	regulation of interleukin-2 production	0.00452626	0.0804597	0.0687448	RIPK2/RUNX1/TNFAIP3/EZR/PDE4D	5	ETS2_direct_+/+
GO:0097035	regulation of membrane lipid distribution	0.00452626	0.0804597	0.0687448	ABCB1/VMP1/ATP8B1/P2RX7/ATP9A	5	ETS2_direct_+/+
GO:0140253	cell-cell fusion	0.00452626	0.0804597	0.0687448	DOCK5/CD9/MYH9/ITGB1/IL4R	5	ETS2_direct_+/+
GO:0002460	adaptive immune response based on somatic recombination of immune receptors built from immunoglobulin superfamily domains	0.00465374	0.0823336	0.0703458	ICAM1/RIPK2/TNFRSF1B/ZC3H12A/HMCES/JUNB/P2RX7/PVR/IL4R/CLCF1/TNFAIP3/RELB/BCL3/STAT3	14	ETS2_direct_+/+
GO:0002718	regulation of cytokine production involved in immune response	0.00470018	0.082763	0.0707127	DDX21/RIPK2/TNFRSF1B/P2RX7/MAPKAPK2/LITAF/SLC7A5	7	ETS2_direct_+/+
GO:0051146	striated muscle cell differentiation	0.00476365	0.0834869	0.0713311	WDR1/DOCK5/FHL2/CD9/RCAN1/MYH9/ITGB1/AKAP13/PDGFRA/IL4R/KDM6B/XBP1	12	ETS2_direct_+/+
GO:0014048	regulation of glutamate secretion	0.00483319	0.0839176	0.0716992	SLC38A2/P2RX7/KMO	3	ETS2_direct_+/+
GO:1990182	exosomal secretion	0.00483319	0.0839176	0.0716992	RAB11A/SDC4/ATP9A	3	ETS2_direct_+/+
GO:0032970	regulation of actin filament-based process	0.00488227	0.0843773	0.0720919	WDR1/PDGFA/ATP2A2/SDC4/MYH9/CDC42EP1/RHOQ/AKAP13/TJP1/PDGFRA/S100A10/SNX9/SPTAN1/PDE4D	14	ETS2_direct_+/+
GO:0031099	regeneration	0.00497326	0.0855538	0.0730971	CD9/PPARD/RUNX1/IGF2R/FPGS/SLC7A5/CCND1/PTPN3/CLDN1	9	ETS2_direct_+/+
GO:0007162	negative regulation of cell adhesion	0.00502991	0.0861315	0.0735907	CD9/ACTN4/CDH1/CORO1C/CBLB/SDC4/RUNX1/ZC3H12A/SERPINE1/IRF1/IL4R/IL1RN	12	ETS2_direct_+/+
GO:0002367	cytokine production involved in immune response	0.00515004	0.0877858	0.0750041	DDX21/RIPK2/TNFRSF1B/P2RX7/MAPKAPK2/LITAF/SLC7A5	7	ETS2_direct_+/+
GO:0051345	positive regulation of hydrolase activity	0.00518533	0.0879855	0.0751748	TGM2/RGL1/RIPK2/RALGDS/CORO1C/TBC1D8/NDEL1/ITGB1/RAPGEF5/PDGFRA/MAPRE2/PPARG/S100A10/RASGEF1B/AGTR1/SNX9/STAT3	17	ETS2_direct_+/+
GO:0001959	regulation of cytokine-mediated signaling pathway	0.00531582	0.0892206	0.07623	RIPK2/PPP2CB/MAPKAPK2/TNFRSF1A/IL1RN/PPARG/TNFAIP3/CASP4	8	ETS2_direct_+/+
GO:0071219	cellular response to molecule of bacterial origin	0.00545738	0.0892206	0.07623	RIPK2/TNFRSF1B/ZC3H12A/SERPINE1/LITAF/TNIP1/TNFAIP3/SLC7A5/XBP1/KMO	10	ETS2_direct_+/+
GO:1903035	negative regulation of response to wounding	0.00550394	0.0892206	0.07623	CD9/PDGFA/SERPINE1/ANXA2/PDGFRA/STAT3	6	ETS2_direct_+/+
GO:0019221	cytokine-mediated signaling pathway	0.00550707	0.0892206	0.07623	IL15RA/ACTN4/RIPK2/TNFRSF1B/PPP2CB/IRF1/MAPKAPK2/TNFRSF1A/IL4R/IL1RN/CLCF1/PPARG/UGCG/TNFAIP3/IFNGR1/CASP4/STAT3	17	ETS2_direct_+/+
GO:0015800	acidic amino acid transport	0.00553844	0.0892206	0.07623	SLC38A2/ITGB1/P2RX7/APBA1/KMO	5	ETS2_direct_+/+
GO:0010888	negative regulation of lipid storage	0.0055666	0.0892206	0.07623	PPARD/ABHD5/PPARG	3	ETS2_direct_+/+
GO:0044321	response to leptin	0.0055666	0.0892206	0.07623	UGCG/CCND1/STAT3	3	ETS2_direct_+/+
GO:0044794	positive regulation by host of viral process	0.0055666	0.0892206	0.07623	IGF2R/PC/STOM	3	ETS2_direct_+/+
GO:0045624	positive regulation of T-helper cell differentiation	0.0055666	0.0892206	0.07623	RIPK2/IL4R/SHB	3	ETS2_direct_+/+
GO:0045822	negative regulation of heart contraction	0.0055666	0.0892206	0.07623	ATP2A2/ZC3H12A/PDE4D	3	ETS2_direct_+/+
GO:0097734	extracellular exosome biogenesis	0.0055666	0.0892206	0.07623	RAB11A/SDC4/ATP9A	3	ETS2_direct_+/+
GO:0019674	NAD metabolic process	0.00556882	0.0892206	0.07623	ME1/NAMPT/PC/KMO	4	ETS2_direct_+/+
GO:0051954	positive regulation of amine transport	0.00556882	0.0892206	0.07623	ITGB1/P2RX7/SLC7A5/KMO	4	ETS2_direct_+/+
GO:0001503	ossification	0.00561753	0.0894571	0.0764321	SGMS2/FHL2/DDX21/RUNX1/JUND/NOCT/SUN1/JUNB/P2RX7/PPARGC1B/TENT5A/KLF10/PPARG/FOSL2/ANKH	15	ETS2_direct_+/+
GO:0071333	cellular response to glucose stimulus	0.00563151	0.0894571	0.0764321	PIM3/ICAM1/FGF21/OSBP/SLC39A14/SLC12A7/XBP1	7	ETS2_direct_+/+
GO:0030010	establishment of cell polarity	0.00574346	0.0908489	0.0776212	MSN/DYNLT1/WEE1/MYH9/NDEL1/ITGB1/FRMD4B/WWC1	8	ETS2_direct_+/+
GO:0007015	actin filament organization	0.00577171	0.0909105	0.0776739	WDR1/ITGB5/CORO1C/SDC4/ARHGAP12/SORBS1/CDC42EP1/RHOQ/PPARGC1B/TJP1/PSTPIP2/S100A10/SNX9/SPTAN1/EZR/ZYX	16	ETS2_direct_+/+
GO:0006949	syncytium formation	0.00590866	0.0926766	0.0791829	DOCK5/CD9/MYH9/ITGB1/IL4R	5	ETS2_direct_+/+
GO:0045124	regulation of bone resorption	0.00607187	0.094838	0.0810296	TNFRSF11B/P2RX7/PPARGC1B/TNFAIP3	4	ETS2_direct_+/+
GO:0014902	myotube differentiation	0.00614591	0.0951979	0.0813371	DOCK5/CD9/RCAN1/MYH9/ITGB1/IL4R/XBP1	7	ETS2_direct_+/+
GO:0071331	cellular response to hexose stimulus	0.00614591	0.0951979	0.0813371	PIM3/ICAM1/FGF21/OSBP/SLC39A14/SLC12A7/XBP1	7	ETS2_direct_+/+
GO:0097191	extrinsic apoptotic signaling pathway	0.00617506	0.0952541	0.0813851	ICAM1/RBCK1/TNFRSF10B/TNFRSF1B/SERPINE1/HMOX1/P2RX7/TNFRSF1A/MCL1/TNFAIP3	10	ETS2_direct_+/+
GO:0002757	immune response-activating signaling pathway	0.00626707	0.0961688	0.0821666	RBCK1/CD276/RIPK2/CBLB/RNF125/ZC3H12A/IRF1/MAPKAPK2/TNIP1/BTN3A1/IKBKG/FOSL2/TNFAIP3/SHB/EZR/PDE4D	16	ETS2_direct_+/+
GO:0070613	regulation of protein processing	0.00629597	0.0961688	0.0821666	RUNX1/MYH9/SERPINE1/ANXA2/S100A10	5	ETS2_direct_+/+
GO:0007369	gastrulation	0.006325	0.0961688	0.0821666	ITGA7/ITGB5/ITGB1/ETS2/TGIF2/IL1RN/KDM6B/AXIN1/PLPP3	9	ETS2_direct_+/+
GO:0150105	protein localization to cell-cell junction	0.00636316	0.0961688	0.0821666	ZDHHC7/TJP2/TJP1	3	ETS2_direct_+/+
GO:1903523	negative regulation of blood circulation	0.00636316	0.0961688	0.0821666	ATP2A2/ZC3H12A/PDE4D	3	ETS2_direct_+/+
GO:0051249	regulation of lymphocyte activation	0.00657135	0.0989147	0.0845127	CD276/IL15RA/RIPK2/TNFRSF1B/CBLB/SDC4/RUNX1/ZC3H12A/IRF1/HMCES/JUNB/IL4R/CLCF1/SLC7A1/TNFAIP3/SHB/XBP1	17	ETS2_direct_+/+
GO:0071326	cellular response to monosaccharide stimulus	0.0066946	0.0994602	0.0849788	PIM3/ICAM1/FGF21/OSBP/SLC39A14/SLC12A7/XBP1	7	ETS2_direct_+/+
GO:0030193	regulation of blood coagulation	0.00670076	0.0994602	0.0849788	CD9/PDGFA/SERPINE1/ANXA2/PDGFRA	5	ETS2_direct_+/+
GO:0150116	regulation of cell-substrate junction organization	0.00670076	0.0994602	0.0849788	CORO1C/SDC4/PEAK1/MAPRE2/S100A10	5	ETS2_direct_+/+
GO:0071375	cellular response to peptide hormone stimulus	0.00671416	0.0994602	0.0849788	ZDHHC7/FGF21/PIP4K2A/SLC39A14/SORBS1/NDEL1/RHOQ/PPARG/AGTR1/XBP1/PARP1/STAT3	12	ETS2_direct_+/+
GO:0022408	negative regulation of cell-cell adhesion	0.00675881	0.0997259	0.0852058	CD9/CDH1/CBLB/SDC4/RUNX1/ZC3H12A/IRF1/IL4R/IL1RN	9	ETS2_direct_+/+
GO:1901652	response to peptide	0.00682916	0.100367	0.0857536	ICAM1/ZDHHC7/FGF21/RIPK2/PIP4K2A/SLC39A14/SORBS1/NDEL1/RHOQ/PPARG/AGTR1/FOSL2/TNFAIP3/XBP1/PARP1/CASP4/STAT3	17	ETS2_direct_+/+
GO:0045862	positive regulation of proteolysis	0.00704127	0.10254	0.08761	RIPK2/TNFRSF1B/ZC3H12A/MYH9/RNF19A/ANXA2/TNIP1/IKBKG/PPARG/S100A10/SNX9/AXIN1/STAT3	13	ETS2_direct_+/+
GO:0062197	cellular response to chemical stress	0.00706335	0.10254	0.08761	EPAS1/ATP2A2/ZC3H12A/SOD2/HMOX1/PPARGC1B/PDGFRA/KDM6B/TNFAIP3/RELB/MPV17/PARP1	12	ETS2_direct_+/+
GO:0006835	dicarboxylic acid transport	0.00709766	0.10254	0.08761	SLC38A2/ABCC2/ITGB1/P2RX7/APBA1/KMO	6	ETS2_direct_+/+
GO:1901222	regulation of non-canonical NF-kappaB signal transduction	0.00709766	0.10254	0.08761	RBCK1/ACTN4/ZC3H12A/LITAF/BCL3/TRIP6	6	ETS2_direct_+/+
GO:0006739	NADP metabolic process	0.00716667	0.10254	0.08761	ME1/NOCT/PC/H6PD	4	ETS2_direct_+/+
GO:0045766	positive regulation of angiogenesis	0.00718456	0.10254	0.08761	RUNX1/ZC3H12A/SERPINE1/HMOX1/ITGB1/TJP1/XBP1/STAT3	8	ETS2_direct_+/+
GO:1904018	positive regulation of vasculature development	0.00718456	0.10254	0.08761	RUNX1/ZC3H12A/SERPINE1/HMOX1/ITGB1/TJP1/XBP1/STAT3	8	ETS2_direct_+/+
GO:0043371	negative regulation of CD4-positive, alpha-beta T cell differentiation	0.00722421	0.10254	0.08761	RUNX1/ZC3H12A/IL4R	3	ETS2_direct_+/+
GO:0045063	T-helper 1 cell differentiation	0.00722421	0.10254	0.08761	RIPK2/IL4R/RELB	3	ETS2_direct_+/+
GO:0002429	immune response-activating cell surface receptor signaling pathway	0.00742671	0.104618	0.089386	RBCK1/CD276/RIPK2/CBLB/ZC3H12A/BTN3A1/IKBKG/FOSL2/TNFAIP3/SHB/EZR/PDE4D	12	ETS2_direct_+/+
GO:0030217	T cell differentiation	0.00742671	0.104618	0.089386	RIPK2/RUNX1/ZC3H12A/IRF1/JUNB/IL4R/FOSL2/SHB/RELB/XBP1/BCL3/STAT3	12	ETS2_direct_+/+
GO:0061045	negative regulation of wound healing	0.00756437	0.105759	0.0903608	CD9/PDGFA/SERPINE1/ANXA2/PDGFRA	5	ETS2_direct_+/+
GO:1900046	regulation of hemostasis	0.00756437	0.105759	0.0903608	CD9/PDGFA/SERPINE1/ANXA2/PDGFRA	5	ETS2_direct_+/+
GO:1903317	regulation of protein maturation	0.00802396	0.111767	0.0954933	RUNX1/MYH9/SERPINE1/ANXA2/S100A10	5	ETS2_direct_+/+
GO:0051043	regulation of membrane protein ectodomain proteolysis	0.00815092	0.111994	0.095688	TNFRSF1B/SNX9/PTPN3	3	ETS2_direct_+/+
GO:0060907	positive regulation of macrophage cytokine production	0.00815092	0.111994	0.095688	RIPK2/P2RX7/MAPKAPK2	3	ETS2_direct_+/+
GO:2000209	regulation of anoikis	0.00815092	0.111994	0.095688	ITGB1/MCL1/TLE5	3	ETS2_direct_+/+
GO:0120032	regulation of plasma membrane bounded cell projection assembly	0.0081981	0.111994	0.095688	ICAM1/RAB11A/CORO1C/CDC42EP1/ATP8B1/NDEL1/RHOQ/P2RX7/SYNE2	9	ETS2_direct_+/+
GO:0034446	substrate adhesion-dependent cell spreading	0.00820067	0.111994	0.095688	DOCK5/ACTN4/CORO1C/LAMC1/PEAK1/S100A10	6	ETS2_direct_+/+
GO:0030098	lymphocyte differentiation	0.00822033	0.111994	0.095688	IL15RA/RIPK2/RUNX1/ZC3H12A/IRF1/JUNB/ITGB1/IL4R/CLCF1/FOSL2/SHB/RELB/XBP1/BCL3/STAT3	15	ETS2_direct_+/+
GO:0050792	regulation of viral process	0.00828676	0.112489	0.0961105	DYNLT1/TRIM22/VPS37B/TMPRSS2/STOM/TNIP1/ISG20/SRPK1	8	ETS2_direct_+/+
GO:0032892	positive regulation of organic acid transport	0.00838433	0.113401	0.0968899	ITGB1/P2RX7/SLC7A5/KMO	4	ETS2_direct_+/+
GO:0032869	cellular response to insulin stimulus	0.00845905	0.113764	0.0971999	ZDHHC7/PIP4K2A/SLC39A14/SORBS1/NDEL1/RHOQ/PPARG/XBP1/PARP1	9	ETS2_direct_+/+
GO:0050818	regulation of coagulation	0.00850258	0.113764	0.0971999	CD9/PDGFA/SERPINE1/ANXA2/PDGFRA	5	ETS2_direct_+/+
GO:0071260	cellular response to mechanical stimulus	0.00850258	0.113764	0.0971999	TNFRSF10B/SLC38A2/MAP3K14/IRF1/TNFRSF1A	5	ETS2_direct_+/+
GO:0070646	protein modification by small protein removal	0.00855969	0.114119	0.0975033	JOSD1/ZC3H12A/USP35/TNIP1/TNFAIP3/STAMBPL1/USP36	7	ETS2_direct_+/+
GO:0120162	positive regulation of cold-induced thermogenesis	0.00859427	0.114172	0.0975487	FGF21/EPAS1/MFN2/PPARGC1B/IL4R/KDM6B	6	ETS2_direct_+/+
GO:0060491	regulation of cell projection assembly	0.00872627	0.115515	0.0986958	ICAM1/RAB11A/CORO1C/CDC42EP1/ATP8B1/NDEL1/RHOQ/P2RX7/SYNE2	9	ETS2_direct_+/+
GO:0016239	positive regulation of macroautophagy	0.00900062	0.116904	0.0998825	RIPK2/PIP4K2A/HMOX1/IKBKG/SPTLC2	5	ETS2_direct_+/+
GO:1903320	regulation of protein modification by small protein conjugation or removal	0.009025	0.116904	0.0998825	EPAS1/RIPK2/PTTG1IP/ARRDC4/CBLB/ZC3H12A/TNIP1/GNL3/TNFAIP3/AXIN1	10	ETS2_direct_+/+
GO:0044788	modulation by host of viral process	0.00904087	0.116904	0.0998825	ZC3H12A/IGF2R/PC/STOM	4	ETS2_direct_+/+
GO:0046636	negative regulation of alpha-beta T cell activation	0.00904087	0.116904	0.0998825	CBLB/RUNX1/ZC3H12A/IL4R	4	ETS2_direct_+/+
GO:0061383	trabecula morphogenesis	0.00904087	0.116904	0.0998825	HEG1/FHL2/EGLN1/PPARGC1B	4	ETS2_direct_+/+
GO:1902041	regulation of extrinsic apoptotic signaling pathway via death domain receptors	0.00904087	0.116904	0.0998825	ICAM1/SERPINE1/HMOX1/TNFAIP3	4	ETS2_direct_+/+
GO:0045936	negative regulation of phosphate metabolic process	0.00906607	0.116904	0.0998825	HEG1/MIDN/DUSP6/PDGFA/CORO1C/CBLB/ZC3H12A/PPARG/PPP4R4/CBLC/PLPP3/PDE4D/PARP1	13	ETS2_direct_+/+
GO:0010954	positive regulation of protein processing	0.00914436	0.116904	0.0998825	MYH9/ANXA2/S100A10	3	ETS2_direct_+/+
GO:0046697	decidualization	0.00914436	0.116904	0.0998825	PPARD/JUNB/PARP1	3	ETS2_direct_+/+
GO:0060586	multicellular organismal-level iron ion homeostasis	0.00914436	0.116904	0.0998825	EPAS1/SOD2/HMOX1	3	ETS2_direct_+/+
GO:0033189	response to vitamin A	8.54962e-05	0.0361649	0.0260988	GATA4/LRAT	2	ETV1_direct_+/+
GO:0002768	immune response-regulating cell surface receptor signaling pathway	4.33302e-08	5.03063e-05	3.05592e-05	LILRB1/VAV1/INPP5D/TLR4/SYK/CMKLR1/NCKAP1L/FPR3/HCK	9	ETV5_direct_+/+
GO:0002429	immune response-activating cell surface receptor signaling pathway	3.45557e-07	0.00014651	8.8999e-05	VAV1/INPP5D/TLR4/SYK/CMKLR1/NCKAP1L/FPR3/HCK	8	ETV5_direct_+/+
GO:0071621	granulocyte chemotaxis	3.78578e-07	0.00014651	8.8999e-05	PREX1/ITGA9/VAV1/SYK/CMKLR1/NCKAP1L	6	ETV5_direct_+/+
GO:0002764	immune response-regulating signaling pathway	9.84292e-07	0.000264979	0.000160965	LILRB1/VAV1/INPP5D/TLR4/SYK/CMKLR1/NCKAP1L/FPR3/HCK	9	ETV5_direct_+/+
GO:0097530	granulocyte migration	1.14117e-06	0.000264979	0.000160965	PREX1/ITGA9/VAV1/SYK/CMKLR1/NCKAP1L	6	ETV5_direct_+/+
GO:0046643	regulation of gamma-delta T cell activation	1.78453e-06	0.000332468	0.000201961	LILRB1/SYK/NCKAP1L	3	ETV5_direct_+/+
GO:0050900	leukocyte migration	2.00454e-06	0.000332468	0.000201961	STK10/PREX1/ITGA9/VAV1/SYK/CMKLR1/NCKAP1L/HCK	8	ETV5_direct_+/+
GO:0030593	neutrophil chemotaxis	3.51009e-06	0.000509402	0.000309442	PREX1/ITGA9/VAV1/SYK/NCKAP1L	5	ETV5_direct_+/+
GO:0045579	positive regulation of B cell differentiation	6.00898e-06	0.000654984	0.000397878	INPP5D/SYK/NCKAP1L	3	ETV5_direct_+/+
GO:0002757	immune response-activating signaling pathway	6.7934e-06	0.000654984	0.000397878	VAV1/INPP5D/TLR4/SYK/CMKLR1/NCKAP1L/FPR3/HCK	8	ETV5_direct_+/+
GO:0006935	chemotaxis	6.90396e-06	0.000654984	0.000397878	PREX1/ITGA9/VAV1/CMTM7/SYK/CMKLR1/NCKAP1L/FPR3	8	ETV5_direct_+/+
GO:0042330	taxis	7.12965e-06	0.000654984	0.000397878	PREX1/ITGA9/VAV1/CMTM7/SYK/CMKLR1/NCKAP1L/FPR3	8	ETV5_direct_+/+
GO:0051251	positive regulation of lymphocyte activation	7.33401e-06	0.000654984	0.000397878	LILRB1/VAV1/CD86/INPP5D/TLR4/SYK/NCKAP1L	7	ETV5_direct_+/+
GO:1990266	neutrophil migration	9.06697e-06	0.000751911	0.000456757	PREX1/ITGA9/VAV1/SYK/NCKAP1L	5	ETV5_direct_+/+
GO:1903131	mononuclear cell differentiation	9.75284e-06	0.000754869	0.000458554	PREX1/LILRB1/VAV1/CD86/CMTM7/INPP5D/SYK/NCKAP1L	8	ETV5_direct_+/+
GO:0032615	interleukin-12 production	1.24668e-05	0.000796853	0.000484058	LILRB1/TLR4/SYK/CMKLR1	4	ETV5_direct_+/+
GO:0032655	regulation of interleukin-12 production	1.24668e-05	0.000796853	0.000484058	LILRB1/TLR4/SYK/CMKLR1	4	ETV5_direct_+/+
GO:0050670	regulation of lymphocyte proliferation	1.30805e-05	0.000796853	0.000484058	LILRB1/CD86/INPP5D/TLR4/SYK/NCKAP1L	6	ETV5_direct_+/+
GO:0030595	leukocyte chemotaxis	1.34039e-05	0.000796853	0.000484058	PREX1/ITGA9/VAV1/SYK/CMKLR1/NCKAP1L	6	ETV5_direct_+/+
GO:0097529	myeloid leukocyte migration	1.37338e-05	0.000796853	0.000484058	PREX1/ITGA9/VAV1/SYK/CMKLR1/NCKAP1L	6	ETV5_direct_+/+
GO:0032944	regulation of mononuclear cell proliferation	1.44134e-05	0.000796853	0.000484058	LILRB1/CD86/INPP5D/TLR4/SYK/NCKAP1L	6	ETV5_direct_+/+
GO:0002696	positive regulation of leukocyte activation	1.74048e-05	0.000918496	0.000557951	LILRB1/VAV1/CD86/INPP5D/TLR4/SYK/NCKAP1L	7	ETV5_direct_+/+
GO:0050867	positive regulation of cell activation	2.2491e-05	0.00113531	0.000689655	LILRB1/VAV1/CD86/INPP5D/TLR4/SYK/NCKAP1L	7	ETV5_direct_+/+
GO:0046629	gamma-delta T cell activation	2.43317e-05	0.0011569	0.000702775	LILRB1/SYK/NCKAP1L	3	ETV5_direct_+/+
GO:0070663	regulation of leukocyte proliferation	2.49118e-05	0.0011569	0.000702775	LILRB1/CD86/INPP5D/TLR4/SYK/NCKAP1L	6	ETV5_direct_+/+
GO:0002433	immune response-regulating cell surface receptor signaling pathway involved in phagocytosis	2.7462e-05	0.00118087	0.000717331	VAV1/SYK/HCK	3	ETV5_direct_+/+
GO:0038096	Fc-gamma receptor signaling pathway involved in phagocytosis	2.7462e-05	0.00118087	0.000717331	VAV1/SYK/HCK	3	ETV5_direct_+/+
GO:0042113	B cell activation	3.34398e-05	0.00138656	0.00084228	CD86/CMTM7/INPP5D/TLR4/SYK/NCKAP1L	6	ETV5_direct_+/+
GO:0071706	tumor necrosis factor superfamily cytokine production	3.88953e-05	0.00146132	0.000887698	LILRB1/CD86/TLR4/SYK/CYBB	5	ETV5_direct_+/+
GO:1903555	regulation of tumor necrosis factor superfamily cytokine production	3.88953e-05	0.00146132	0.000887698	LILRB1/CD86/TLR4/SYK/CYBB	5	ETV5_direct_+/+
GO:0050871	positive regulation of B cell activation	3.9019e-05	0.00146132	0.000887698	INPP5D/TLR4/SYK/NCKAP1L	4	ETV5_direct_+/+
GO:0030098	lymphocyte differentiation	4.36264e-05	0.00158282	0.000961504	PREX1/VAV1/CD86/CMTM7/INPP5D/SYK/NCKAP1L	7	ETV5_direct_+/+
GO:0002431	Fc receptor mediated stimulatory signaling pathway	5.18956e-05	0.00178842	0.0010864	VAV1/SYK/HCK	3	ETV5_direct_+/+
GO:0046651	lymphocyte proliferation	5.64716e-05	0.00178842	0.0010864	LILRB1/CD86/INPP5D/TLR4/SYK/NCKAP1L	6	ETV5_direct_+/+
GO:0038094	Fc-gamma receptor signaling pathway	5.69952e-05	0.00178842	0.0010864	VAV1/SYK/HCK	3	ETV5_direct_+/+
GO:0045577	regulation of B cell differentiation	5.69952e-05	0.00178842	0.0010864	INPP5D/SYK/NCKAP1L	3	ETV5_direct_+/+
GO:0045671	negative regulation of osteoclast differentiation	5.69952e-05	0.00178842	0.0010864	LILRB1/INPP5D/TLR4	3	ETV5_direct_+/+
GO:0061081	positive regulation of myeloid leukocyte cytokine production involved in immune response	6.24124e-05	0.00190686	0.00115835	LILRB1/TLR4/SYK	3	ETV5_direct_+/+
GO:0032943	mononuclear cell proliferation	6.41475e-05	0.00190962	0.00116002	LILRB1/CD86/INPP5D/TLR4/SYK/NCKAP1L	6	ETV5_direct_+/+
GO:0060326	cell chemotaxis	6.88953e-05	0.00199969	0.00121473	PREX1/ITGA9/VAV1/SYK/CMKLR1/NCKAP1L	6	ETV5_direct_+/+
GO:1902105	regulation of leukocyte differentiation	7.26374e-05	0.00205688	0.00124948	LILRB1/CD86/INPP5D/TLR4/SYK/NCKAP1L	6	ETV5_direct_+/+
GO:0050777	negative regulation of immune response	8.06019e-05	0.00222807	0.00135347	LILRB1/INPP5D/SYK/NCKAP1L/HCK	5	ETV5_direct_+/+
GO:1903557	positive regulation of tumor necrosis factor superfamily cytokine production	9.34041e-05	0.00252191	0.00153196	CD86/TLR4/SYK/CYBB	4	ETV5_direct_+/+
GO:0030316	osteoclast differentiation	9.69084e-05	0.00255706	0.00155332	LILRB1/LRRK1/INPP5D/TLR4	4	ETV5_direct_+/+
GO:0002683	negative regulation of immune system process	9.9966e-05	0.00257912	0.00156672	LILRB1/CD86/INPP5D/TLR4/SYK/NCKAP1L/HCK	7	ETV5_direct_+/+
GO:0031341	regulation of cell killing	0.000104203	0.00262998	0.00159761	LILRB1/VAV1/SYK/NCKAP1L	4	ETV5_direct_+/+
GO:0007229	integrin-mediated signaling pathway	0.000111888	0.00270547	0.00164347	ITGA9/VAV1/SYK/HCK	4	ETV5_direct_+/+
GO:0051249	regulation of lymphocyte activation	0.000113489	0.00270547	0.00164347	LILRB1/VAV1/CD86/INPP5D/TLR4/SYK/NCKAP1L	7	ETV5_direct_+/+
GO:0070661	leukocyte proliferation	0.000114184	0.00270547	0.00164347	LILRB1/CD86/INPP5D/TLR4/SYK/NCKAP1L	6	ETV5_direct_+/+
GO:0046634	regulation of alpha-beta T cell activation	0.000128482	0.00298334	0.00181227	LILRB1/CD86/SYK/NCKAP1L	4	ETV5_direct_+/+
GO:0072593	reactive oxygen species metabolic process	0.00014135	0.00321779	0.00195468	PREX1/VAV1/TLR4/SYK/CYBB	5	ETV5_direct_+/+
GO:0002573	myeloid leukocyte differentiation	0.000166763	0.0037233	0.00226176	LILRB1/LRRK1/GAB3/INPP5D/TLR4	5	ETV5_direct_+/+
GO:0006909	phagocytosis	0.00017363	0.00379385	0.00230462	VAV1/TLR4/SYK/NCKAP1L/HCK	5	ETV5_direct_+/+
GO:0032715	negative regulation of interleukin-6 production	0.000176458	0.00379385	0.00230462	INPP5D/TLR4/NCKAP1L	3	ETV5_direct_+/+
GO:0061082	myeloid leukocyte cytokine production	0.00018767	0.00396155	0.00240649	LILRB1/TLR4/SYK	3	ETV5_direct_+/+
GO:0002697	regulation of immune effector process	0.000199726	0.00407171	0.00247341	LILRB1/VAV1/CD86/TLR4/SYK/NCKAP1L	6	ETV5_direct_+/+
GO:0045621	positive regulation of lymphocyte differentiation	0.000206845	0.00407171	0.00247341	CD86/INPP5D/SYK/NCKAP1L	4	ETV5_direct_+/+
GO:0050864	regulation of B cell activation	0.000206845	0.00407171	0.00247341	INPP5D/TLR4/SYK/NCKAP1L	4	ETV5_direct_+/+
GO:0002762	negative regulation of myeloid leukocyte differentiation	0.00021146	0.00407171	0.00247341	LILRB1/INPP5D/TLR4	3	ETV5_direct_+/+
GO:0046638	positive regulation of alpha-beta T cell differentiation	0.00021146	0.00407171	0.00247341	CD86/SYK/NCKAP1L	3	ETV5_direct_+/+
GO:0002703	regulation of leukocyte mediated immunity	0.000219495	0.00407171	0.00247341	LILRB1/VAV1/TLR4/SYK/NCKAP1L	5	ETV5_direct_+/+
GO:0050870	positive regulation of T cell activation	0.000219495	0.00407171	0.00247341	LILRB1/VAV1/CD86/SYK/NCKAP1L	5	ETV5_direct_+/+
GO:0001820	serotonin secretion	0.000225256	0.00407171	0.00247341	LILRB1/SYK	2	ETV5_direct_+/+
GO:0001915	negative regulation of T cell mediated cytotoxicity	0.000225256	0.00407171	0.00247341	LILRB1/NCKAP1L	2	ETV5_direct_+/+
GO:0071216	cellular response to biotic stimulus	0.00022796	0.00407171	0.00247341	LILRB1/CD86/TLR4/SYK/HCK	5	ETV5_direct_+/+
GO:0002702	positive regulation of production of molecular mediator of immune response	0.00023929	0.00420933	0.002557	LILRB1/CD86/TLR4/SYK	4	ETV5_direct_+/+
GO:1903706	regulation of hemopoiesis	0.000246262	0.00426732	0.00259224	LILRB1/CD86/INPP5D/TLR4/SYK/NCKAP1L	6	ETV5_direct_+/+
GO:0007159	leukocyte cell-cell adhesion	0.000263544	0.00445422	0.00270577	STK10/LILRB1/VAV1/CD86/SYK/NCKAP1L	6	ETV5_direct_+/+
GO:0038093	Fc receptor signaling pathway	0.000264721	0.00445422	0.00270577	VAV1/SYK/HCK	3	ETV5_direct_+/+
GO:0030099	myeloid cell differentiation	0.000293174	0.00483183	0.00293515	LILRB1/LRRK1/GAB3/INPP5D/TLR4/NCKAP1L	6	ETV5_direct_+/+
GO:0050671	positive regulation of lymphocyte proliferation	0.000298605	0.00483183	0.00293515	CD86/TLR4/SYK/NCKAP1L	4	ETV5_direct_+/+
GO:0002699	positive regulation of immune effector process	0.000299648	0.00483183	0.00293515	LILRB1/VAV1/CD86/TLR4/SYK	5	ETV5_direct_+/+
GO:0032946	positive regulation of mononuclear cell proliferation	0.000323351	0.00514261	0.00312394	CD86/TLR4/SYK/NCKAP1L	4	ETV5_direct_+/+
GO:0002430	complement receptor mediated signaling pathway	0.000329425	0.00514986	0.00312834	CMKLR1/FPR3	2	ETV5_direct_+/+
GO:1903039	positive regulation of leukocyte cell-cell adhesion	0.000332678	0.00514986	0.00312834	LILRB1/VAV1/CD86/SYK/NCKAP1L	5	ETV5_direct_+/+
GO:0032613	interleukin-10 production	0.000342585	0.00516546	0.00313782	LILRB1/TLR4/SYK	3	ETV5_direct_+/+
GO:0032653	regulation of interleukin-10 production	0.000342585	0.00516546	0.00313782	LILRB1/TLR4/SYK	3	ETV5_direct_+/+
GO:0032635	interleukin-6 production	0.000358592	0.00526993	0.00320128	INPP5D/TLR4/SYK/NCKAP1L	4	ETV5_direct_+/+
GO:0032675	regulation of interleukin-6 production	0.000358592	0.00526993	0.00320128	INPP5D/TLR4/SYK/NCKAP1L	4	ETV5_direct_+/+
GO:0042492	gamma-delta T cell differentiation	0.000388759	0.00559986	0.0034017	SYK/NCKAP1L	2	ETV5_direct_+/+
GO:0030183	B cell differentiation	0.000396505	0.00559986	0.0034017	CMTM7/INPP5D/SYK/NCKAP1L	4	ETV5_direct_+/+
GO:0001894	tissue homeostasis	0.000400335	0.00559986	0.0034017	ZEB2/LRRK1/INPP5D/TLR4/SYK	5	ETV5_direct_+/+
GO:0060249	anatomical structure homeostasis	0.000400335	0.00559986	0.0034017	ZEB2/LRRK1/INPP5D/TLR4/SYK	5	ETV5_direct_+/+
GO:0030888	regulation of B cell proliferation	0.00041449	0.00572885	0.00348006	INPP5D/TLR4/NCKAP1L	3	ETV5_direct_+/+
GO:0006801	superoxide metabolic process	0.000433863	0.00585715	0.00355799	PREX1/SYK/CYBB	3	ETV5_direct_+/+
GO:0045453	bone resorption	0.000433863	0.00585715	0.00355799	LRRK1/INPP5D/SYK	3	ETV5_direct_+/+
GO:0001818	negative regulation of cytokine production	0.000441372	0.00589003	0.00357797	LILRB1/INPP5D/TLR4/CMKLR1/NCKAP1L	5	ETV5_direct_+/+
GO:0032700	negative regulation of interleukin-17 production	0.000452899	0.00597518	0.0036297	TLR4/NCKAP1L	2	ETV5_direct_+/+
GO:0002443	leukocyte mediated immunity	0.000477295	0.00622628	0.00378223	LILRB1/VAV1/INPP5D/TLR4/SYK/NCKAP1L	6	ETV5_direct_+/+
GO:0070665	positive regulation of leukocyte proliferation	0.000492177	0.0062543	0.00379925	CD86/TLR4/SYK/NCKAP1L	4	ETV5_direct_+/+
GO:0007015	actin filament organization	0.000494521	0.0062543	0.00379925	PREX1/MYO5A/ZEB2/NCKAP1L/WIPF1/HCK	6	ETV5_direct_+/+
GO:0051250	negative regulation of lymphocyte activation	0.000503736	0.0062543	0.00379925	LILRB1/CD86/INPP5D/NCKAP1L	4	ETV5_direct_+/+
GO:0051056	regulation of small GTPase mediated signal transduction	0.0005088	0.0062543	0.00379925	ABR/PREX1/VAV1/ARHGAP31/RASA3	5	ETV5_direct_+/+
GO:0032640	tumor necrosis factor production	0.000515487	0.0062543	0.00379925	LILRB1/TLR4/SYK/CYBB	4	ETV5_direct_+/+
GO:0032680	regulation of tumor necrosis factor production	0.000515487	0.0062543	0.00379925	LILRB1/TLR4/SYK/CYBB	4	ETV5_direct_+/+
GO:0045670	regulation of osteoclast differentiation	0.000517151	0.0062543	0.00379925	LILRB1/INPP5D/TLR4	3	ETV5_direct_+/+
GO:0046635	positive regulation of alpha-beta T cell activation	0.000539458	0.0064109	0.00389438	CD86/SYK/NCKAP1L	3	ETV5_direct_+/+
GO:0002366	leukocyte activation involved in immune response	0.000541144	0.0064109	0.00389438	LILRB1/CD86/TLR4/SYK/NCKAP1L	5	ETV5_direct_+/+
GO:0002263	cell activation involved in immune response	0.000575016	0.00674337	0.00409634	LILRB1/CD86/TLR4/SYK/NCKAP1L	5	ETV5_direct_+/+
GO:0030217	T cell differentiation	0.00060145	0.00698284	0.00424181	PREX1/VAV1/CD86/SYK/NCKAP1L	5	ETV5_direct_+/+
GO:0046637	regulation of alpha-beta T cell differentiation	0.00061005	0.00701255	0.00425986	CD86/SYK/NCKAP1L	3	ETV5_direct_+/+
GO:0045785	positive regulation of cell adhesion	0.000629161	0.00716133	0.00435024	PREX1/LILRB1/VAV1/CD86/SYK/NCKAP1L	6	ETV5_direct_+/+
GO:0042129	regulation of T cell proliferation	0.000686599	0.00773924	0.00470129	LILRB1/CD86/SYK/NCKAP1L	4	ETV5_direct_+/+
GO:0022409	positive regulation of cell-cell adhesion	0.000696211	0.00777213	0.00472127	LILRB1/VAV1/CD86/SYK/NCKAP1L	5	ETV5_direct_+/+
GO:0046631	alpha-beta T cell activation	0.000716097	0.00791798	0.00480987	LILRB1/CD86/SYK/NCKAP1L	4	ETV5_direct_+/+
GO:0045638	negative regulation of myeloid cell differentiation	0.000740347	0.00797024	0.00484162	LILRB1/INPP5D/TLR4	3	ETV5_direct_+/+
GO:0032695	negative regulation of interleukin-12 production	0.000757094	0.00797024	0.00484162	LILRB1/CMKLR1	2	ETV5_direct_+/+
GO:0036035	osteoclast development	0.000757094	0.00797024	0.00484162	LILRB1/LRRK1	2	ETV5_direct_+/+
GO:0098751	bone cell development	0.000757094	0.00797024	0.00484162	LILRB1/LRRK1	2	ETV5_direct_+/+
GO:1902107	positive regulation of leukocyte differentiation	0.000762012	0.00797024	0.00484162	CD86/INPP5D/SYK/NCKAP1L	4	ETV5_direct_+/+
GO:1903708	positive regulation of hemopoiesis	0.000762012	0.00797024	0.00484162	CD86/INPP5D/SYK/NCKAP1L	4	ETV5_direct_+/+
GO:0002720	positive regulation of cytokine production involved in immune response	0.000797044	0.0081891	0.00497456	LILRB1/TLR4/SYK	3	ETV5_direct_+/+
GO:0043299	leukocyte degranulation	0.000797044	0.0081891	0.00497456	SYK/NCKAP1L/HCK	3	ETV5_direct_+/+
GO:0002700	regulation of production of molecular mediator of immune response	0.000860041	0.00875884	0.00532066	LILRB1/CD86/TLR4/SYK	4	ETV5_direct_+/+
GO:0008154	actin polymerization or depolymerization	0.000912255	0.00920981	0.00559461	PREX1/NCKAP1L/WIPF1/HCK	4	ETV5_direct_+/+
GO:0045637	regulation of myeloid cell differentiation	0.000930146	0.00930948	0.00565515	LILRB1/INPP5D/TLR4/NCKAP1L	4	ETV5_direct_+/+
GO:0050672	negative regulation of lymphocyte proliferation	0.000950677	0.00935369	0.00568201	LILRB1/CD86/INPP5D	3	ETV5_direct_+/+
GO:0061515	myeloid cell development	0.000950677	0.00935369	0.00568201	LILRB1/LRRK1/NCKAP1L	3	ETV5_direct_+/+
GO:0002695	negative regulation of leukocyte activation	0.000966669	0.00943112	0.00572904	LILRB1/CD86/INPP5D/NCKAP1L	4	ETV5_direct_+/+
GO:0032945	negative regulation of mononuclear cell proliferation	0.000983492	0.00951528	0.00578017	LILRB1/CD86/INPP5D	3	ETV5_direct_+/+
GO:0031334	positive regulation of protein-containing complex assembly	0.00100419	0.00963527	0.00585306	TLR4/SYK/NCKAP1L/HCK	4	ETV5_direct_+/+
GO:2001185	regulation of CD8-positive, alpha-beta T cell activation	0.00103467	0.00984633	0.00598127	LILRB1/NCKAP1L	2	ETV5_direct_+/+
GO:0033627	cell adhesion mediated by integrin	0.00105126	0.00992285	0.00602775	ITGA9/SYK/NCKAP1L	3	ETV5_direct_+/+
GO:0046849	bone remodeling	0.00108622	0.0101702	0.006178	LRRK1/INPP5D/SYK	3	ETV5_direct_+/+
GO:0006837	serotonin transport	0.0011365	0.010472	0.00636136	LILRB1/SYK	2	ETV5_direct_+/+
GO:0033630	positive regulation of cell adhesion mediated by integrin	0.0011365	0.010472	0.00636136	SYK/NCKAP1L	2	ETV5_direct_+/+
GO:0001910	regulation of leukocyte mediated cytotoxicity	0.00123341	0.0111875	0.00679595	LILRB1/VAV1/NCKAP1L	3	ETV5_direct_+/+
GO:0070664	negative regulation of leukocyte proliferation	0.00123341	0.0111875	0.00679595	LILRB1/CD86/INPP5D	3	ETV5_direct_+/+
GO:0042098	T cell proliferation	0.00125119	0.0112607	0.00684045	LILRB1/CD86/SYK/NCKAP1L	4	ETV5_direct_+/+
GO:0045619	regulation of lymphocyte differentiation	0.00129614	0.0115755	0.00703168	CD86/INPP5D/SYK/NCKAP1L	4	ETV5_direct_+/+
GO:0002285	lymphocyte activation involved in immune response	0.00131903	0.0116015	0.00704746	LILRB1/CD86/TLR4/NCKAP1L	4	ETV5_direct_+/+
GO:0071222	cellular response to lipopolysaccharide	0.00131903	0.0116015	0.00704746	LILRB1/CD86/TLR4/HCK	4	ETV5_direct_+/+
GO:1903037	regulation of leukocyte cell-cell adhesion	0.0013312	0.0116205	0.007059	LILRB1/VAV1/CD86/SYK/NCKAP1L	5	ETV5_direct_+/+
GO:0050764	regulation of phagocytosis	0.00135168	0.0116443	0.0070735	SYK/NCKAP1L/HCK	3	ETV5_direct_+/+
GO:0060907	positive regulation of macrophage cytokine production	0.00135399	0.0116443	0.0070735	LILRB1/TLR4	2	ETV5_direct_+/+
GO:0050866	negative regulation of cell activation	0.00138941	0.0118611	0.00720516	LILRB1/CD86/INPP5D/NCKAP1L	4	ETV5_direct_+/+
GO:0001906	cell killing	0.00143777	0.0121843	0.0074015	LILRB1/VAV1/SYK/NCKAP1L	4	ETV5_direct_+/+
GO:0050863	regulation of T cell activation	0.00146583	0.012275	0.00745659	LILRB1/VAV1/CD86/SYK/NCKAP1L	5	ETV5_direct_+/+
GO:0038095	Fc-epsilon receptor signaling pathway	0.00146962	0.012275	0.00745659	VAV1/SYK	2	ETV5_direct_+/+
GO:0071219	cellular response to molecule of bacterial origin	0.00153799	0.0127544	0.00774779	LILRB1/CD86/TLR4/HCK	4	ETV5_direct_+/+
GO:0032760	positive regulation of tumor necrosis factor production	0.00156421	0.0128798	0.00782399	TLR4/SYK/CYBB	3	ETV5_direct_+/+
GO:0001911	negative regulation of leukocyte mediated cytotoxicity	0.0015898	0.0129074	0.00784073	LILRB1/NCKAP1L	2	ETV5_direct_+/+
GO:0032753	positive regulation of interleukin-4 production	0.0015898	0.0129074	0.00784073	CD86/SYK	2	ETV5_direct_+/+
GO:0042102	positive regulation of T cell proliferation	0.00160909	0.0129733	0.00788076	CD86/SYK/NCKAP1L	3	ETV5_direct_+/+
GO:0042100	B cell proliferation	0.00165476	0.0132495	0.00804855	INPP5D/TLR4/NCKAP1L	3	ETV5_direct_+/+
GO:0002862	negative regulation of inflammatory response to antigenic stimulus	0.00171451	0.0136339	0.00828207	SYK/HCK	2	ETV5_direct_+/+
GO:1902106	negative regulation of leukocyte differentiation	0.00184556	0.0145761	0.00885445	LILRB1/INPP5D/TLR4	3	ETV5_direct_+/+
GO:0002710	negative regulation of T cell mediated immunity	0.00197747	0.0153056	0.00929759	LILRB1/NCKAP1L	2	ETV5_direct_+/+
GO:0031342	negative regulation of cell killing	0.00197747	0.0153056	0.00929759	LILRB1/NCKAP1L	2	ETV5_direct_+/+
GO:0036037	CD8-positive, alpha-beta T cell activation	0.00197747	0.0153056	0.00929759	LILRB1/NCKAP1L	2	ETV5_direct_+/+
GO:0007200	phospholipase C-activating G protein-coupled receptor signaling pathway	0.00199732	0.0153568	0.0093287	HRH1/CMKLR1/FPR3	3	ETV5_direct_+/+
GO:1903707	negative regulation of hemopoiesis	0.00210269	0.0160543	0.00975235	LILRB1/INPP5D/TLR4	3	ETV5_direct_+/+
GO:0045648	positive regulation of erythrocyte differentiation	0.00211568	0.0160543	0.00975235	INPP5D/NCKAP1L	2	ETV5_direct_+/+
GO:0043254	regulation of protein-containing complex assembly	0.00219952	0.0164751	0.010008	PREX1/TLR4/SYK/NCKAP1L/HCK	5	ETV5_direct_+/+
GO:0045088	regulation of innate immune response	0.00219952	0.0164751	0.010008	LILRB1/VAV1/TLR4/SYK/HCK	5	ETV5_direct_+/+
GO:0071404	cellular response to low-density lipoprotein particle stimulus	0.00225834	0.0167653	0.0101843	TLR4/SYK	2	ETV5_direct_+/+
GO:0045582	positive regulation of T cell differentiation	0.00226714	0.0167653	0.0101843	CD86/SYK/NCKAP1L	3	ETV5_direct_+/+
GO:0055094	response to lipoprotein particle	0.00240543	0.0175908	0.0106857	TLR4/SYK	2	ETV5_direct_+/+
GO:0002718	regulation of cytokine production involved in immune response	0.00243938	0.0175908	0.0106857	LILRB1/TLR4/SYK	3	ETV5_direct_+/+
GO:0032479	regulation of type I interferon production	0.00243938	0.0175908	0.0106857	LILRB1/TLR4/SYK	3	ETV5_direct_+/+
GO:0032606	type I interferon production	0.00243938	0.0175908	0.0106857	LILRB1/TLR4/SYK	3	ETV5_direct_+/+
GO:0032633	interleukin-4 production	0.00255695	0.0178947	0.0108704	CD86/SYK	2	ETV5_direct_+/+
GO:0032673	regulation of interleukin-4 production	0.00255695	0.0178947	0.0108704	CD86/SYK	2	ETV5_direct_+/+
GO:0043372	positive regulation of CD4-positive, alpha-beta T cell differentiation	0.00255695	0.0178947	0.0108704	CD86/NCKAP1L	2	ETV5_direct_+/+
GO:0002367	cytokine production involved in immune response	0.00255859	0.0178947	0.0108704	LILRB1/TLR4/SYK	3	ETV5_direct_+/+
GO:0002761	regulation of myeloid leukocyte differentiation	0.00255859	0.0178947	0.0108704	LILRB1/INPP5D/TLR4	3	ETV5_direct_+/+
GO:0002286	T cell activation involved in immune response	0.00268136	0.0186411	0.0113237	LILRB1/CD86/NCKAP1L	3	ETV5_direct_+/+
GO:0046632	alpha-beta T cell differentiation	0.00274409	0.0189636	0.0115197	CD86/SYK/NCKAP1L	3	ETV5_direct_+/+
GO:0071402	cellular response to lipoprotein particle stimulus	0.00287314	0.019738	0.0119901	TLR4/SYK	2	ETV5_direct_+/+
GO:0010720	positive regulation of cell development	0.0029624	0.0202314	0.0122898	CD86/INPP5D/SYK/NCKAP1L/ETV5	5	ETV5_direct_+/+
GO:0030048	actin filament-based movement	0.00307134	0.0207315	0.0125936	MYO5A/ZEB2/WIPF1	3	ETV5_direct_+/+
GO:0050868	negative regulation of T cell activation	0.00307134	0.0207315	0.0125936	LILRB1/CD86/NCKAP1L	3	ETV5_direct_+/+
GO:0010934	macrophage cytokine production	0.00320676	0.0213968	0.0129977	LILRB1/TLR4	2	ETV5_direct_+/+
GO:0010935	regulation of macrophage cytokine production	0.00320676	0.0213968	0.0129977	LILRB1/TLR4	2	ETV5_direct_+/+
GO:0030833	regulation of actin filament polymerization	0.00327873	0.021752	0.0132135	PREX1/NCKAP1L/HCK	3	ETV5_direct_+/+
GO:0045730	respiratory burst	0.00338005	0.0222968	0.0135445	CYBB/HCK	2	ETV5_direct_+/+
GO:0030168	platelet activation	0.00342166	0.0224438	0.0136337	VAV1/TLR4/SYK	3	ETV5_direct_+/+
GO:0032620	interleukin-17 production	0.00355765	0.0228888	0.0139041	TLR4/NCKAP1L	2	ETV5_direct_+/+
GO:0032660	regulation of interleukin-17 production	0.00355765	0.0228888	0.0139041	TLR4/NCKAP1L	2	ETV5_direct_+/+
GO:0042554	superoxide anion generation	0.00355765	0.0228888	0.0139041	SYK/CYBB	2	ETV5_direct_+/+
GO:0001909	leukocyte mediated cytotoxicity	0.00356836	0.0228888	0.0139041	LILRB1/VAV1/NCKAP1L	3	ETV5_direct_+/+
GO:0030100	regulation of endocytosis	0.00368146	0.0234845	0.0142659	LILRB1/SYK/NCKAP1L/HCK	4	ETV5_direct_+/+
GO:0014002	astrocyte development	0.00373952	0.0237245	0.0144117	ZEB2/TLR4	2	ETV5_direct_+/+
GO:1903038	negative regulation of leukocyte cell-cell adhesion	0.00387322	0.0243726	0.0148054	LILRB1/CD86/NCKAP1L	3	ETV5_direct_+/+
GO:0002861	regulation of inflammatory response to antigenic stimulus	0.00392565	0.0243726	0.0148054	SYK/HCK	2	ETV5_direct_+/+
GO:0032733	positive regulation of interleukin-10 production	0.00392565	0.0243726	0.0148054	TLR4/SYK	2	ETV5_direct_+/+
GO:0042119	neutrophil activation	0.00392565	0.0243726	0.0148054	PREX1/SYK	2	ETV5_direct_+/+
GO:0032689	negative regulation of type II interferon production	0.00411602	0.0251511	0.0152783	LILRB1/TLR4	2	ETV5_direct_+/+
GO:0045124	regulation of bone resorption	0.00411602	0.0251511	0.0152783	INPP5D/SYK	2	ETV5_direct_+/+
GO:2000516	positive regulation of CD4-positive, alpha-beta T cell activation	0.00411602	0.0251511	0.0152783	CD86/NCKAP1L	2	ETV5_direct_+/+
GO:0022407	regulation of cell-cell adhesion	0.00423234	0.0257264	0.0156278	LILRB1/VAV1/CD86/SYK/NCKAP1L	5	ETV5_direct_+/+
GO:0032735	positive regulation of interleukin-12 production	0.00431061	0.0259307	0.0157519	TLR4/SYK	2	ETV5_direct_+/+
GO:0045646	regulation of erythrocyte differentiation	0.00431061	0.0259307	0.0157519	INPP5D/NCKAP1L	2	ETV5_direct_+/+
GO:0001819	positive regulation of cytokine production	0.00438561	0.0262458	0.0159433	LILRB1/CD86/TLR4/SYK/CYBB	5	ETV5_direct_+/+
GO:0008064	regulation of actin polymerization or depolymerization	0.00470352	0.0276317	0.0167852	PREX1/NCKAP1L/HCK	3	ETV5_direct_+/+
GO:0120161	regulation of cold-induced thermogenesis	0.00470352	0.0276317	0.0167852	TLR4/SYK/CMKLR1	3	ETV5_direct_+/+
GO:0007264	small GTPase mediated signal transduction	0.00470404	0.0276317	0.0167852	ABR/PREX1/VAV1/ARHGAP31/RASA3	5	ETV5_direct_+/+
GO:0030890	positive regulation of B cell proliferation	0.00471238	0.0276317	0.0167852	TLR4/NCKAP1L	2	ETV5_direct_+/+
GO:0106106	cold-induced thermogenesis	0.004792	0.0279574	0.016983	TLR4/SYK/CMKLR1	3	ETV5_direct_+/+
GO:0002831	regulation of response to biotic stimulus	0.00491127	0.0285099	0.0173187	LILRB1/VAV1/TLR4/SYK/HCK	5	ETV5_direct_+/+
GO:0030832	regulation of actin filament length	0.00497199	0.0287188	0.0174456	PREX1/NCKAP1L/HCK	3	ETV5_direct_+/+
GO:0031295	T cell costimulation	0.0051308	0.0292003	0.0177381	VAV1/CD86	2	ETV5_direct_+/+
GO:0036230	granulocyte activation	0.0051308	0.0292003	0.0177381	PREX1/SYK	2	ETV5_direct_+/+
GO:0043300	regulation of leukocyte degranulation	0.0051308	0.0292003	0.0177381	SYK/NCKAP1L	2	ETV5_direct_+/+
GO:0090066	regulation of anatomical structure size	0.00521227	0.029416	0.0178691	PREX1/VAV1/HRH1/NCKAP1L/HCK	5	ETV5_direct_+/+
GO:0002440	production of molecular mediator of immune response	0.00521938	0.029416	0.0178691	LILRB1/CD86/TLR4/SYK	4	ETV5_direct_+/+
GO:0001914	regulation of T cell mediated cytotoxicity	0.0053462	0.0298411	0.0181273	LILRB1/NCKAP1L	2	ETV5_direct_+/+
GO:0042269	regulation of natural killer cell mediated cytotoxicity	0.0053462	0.0298411	0.0181273	LILRB1/VAV1	2	ETV5_direct_+/+
GO:0010543	regulation of platelet activation	0.00556572	0.0303371	0.0184286	TLR4/SYK	2	ETV5_direct_+/+
GO:0031294	lymphocyte costimulation	0.00556572	0.0303371	0.0184286	VAV1/CD86	2	ETV5_direct_+/+
GO:0033628	regulation of cell adhesion mediated by integrin	0.00556572	0.0303371	0.0184286	SYK/NCKAP1L	2	ETV5_direct_+/+
GO:0043114	regulation of vascular permeability	0.00556572	0.0303371	0.0184286	HRH1/ZEB2	2	ETV5_direct_+/+
GO:0046850	regulation of bone remodeling	0.00556572	0.0303371	0.0184286	INPP5D/SYK	2	ETV5_direct_+/+
GO:0030041	actin filament polymerization	0.00593314	0.0321887	0.0195534	PREX1/NCKAP1L/HCK	3	ETV5_direct_+/+
GO:0030838	positive regulation of actin filament polymerization	0.00601698	0.0324917	0.0197375	NCKAP1L/HCK	2	ETV5_direct_+/+
GO:0002715	regulation of natural killer cell mediated immunity	0.0062487	0.033432	0.0203087	LILRB1/VAV1	2	ETV5_direct_+/+
GO:0071622	regulation of granulocyte chemotaxis	0.0062487	0.033432	0.0203087	CMKLR1/NCKAP1L	2	ETV5_direct_+/+
GO:1990845	adaptive thermogenesis	0.00634664	0.0337386	0.0204949	TLR4/SYK/CMKLR1	3	ETV5_direct_+/+
GO:0045089	positive regulation of innate immune response	0.00636412	0.0337386	0.0204949	VAV1/TLR4/SYK/HCK	4	ETV5_direct_+/+
GO:1903409	reactive oxygen species biosynthetic process	0.00648445	0.0342202	0.0207875	TLR4/CYBB	2	ETV5_direct_+/+
GO:0032496	response to lipopolysaccharide	0.00670954	0.0352479	0.0214117	LILRB1/CD86/TLR4/HCK	4	ETV5_direct_+/+
GO:0048771	tissue remodeling	0.00677699	0.0354418	0.0215296	LRRK1/INPP5D/SYK	3	ETV5_direct_+/+
GO:0043370	regulation of CD4-positive, alpha-beta T cell differentiation	0.00696796	0.0362772	0.022037	CD86/NCKAP1L	2	ETV5_direct_+/+
GO:0001913	T cell mediated cytotoxicity	0.00721569	0.0370682	0.0225175	LILRB1/NCKAP1L	2	ETV5_direct_+/+
GO:0032608	interferon-beta production	0.00721569	0.0370682	0.0225175	LILRB1/TLR4	2	ETV5_direct_+/+
GO:0032648	regulation of interferon-beta production	0.00721569	0.0370682	0.0225175	LILRB1/TLR4	2	ETV5_direct_+/+
GO:0002707	negative regulation of lymphocyte mediated immunity	0.007723	0.0393264	0.0238893	LILRB1/NCKAP1L	2	ETV5_direct_+/+
GO:0031663	lipopolysaccharide-mediated signaling pathway	0.007723	0.0393264	0.0238893	TLR4/HCK	2	ETV5_direct_+/+
GO:0045580	regulation of T cell differentiation	0.00780784	0.0395847	0.0240462	CD86/SYK/NCKAP1L	3	ETV5_direct_+/+
GO:0002237	response to molecule of bacterial origin	0.00797695	0.0401201	0.0243714	LILRB1/CD86/TLR4/HCK	4	ETV5_direct_+/+
GO:0002823	negative regulation of adaptive immune response based on somatic recombination of immune receptors built from immunoglobulin superfamily domains	0.00798255	0.0401201	0.0243714	LILRB1/NCKAP1L	2	ETV5_direct_+/+
GO:0001659	temperature homeostasis	0.00804882	0.0401421	0.0243848	TLR4/SYK/CMKLR1	3	ETV5_direct_+/+
GO:0002449	lymphocyte mediated immunity	0.00805608	0.0401421	0.0243848	LILRB1/VAV1/INPP5D/NCKAP1L	4	ETV5_direct_+/+
GO:0002833	positive regulation of response to biotic stimulus	0.00813573	0.0403657	0.0245206	VAV1/TLR4/SYK/HCK	4	ETV5_direct_+/+
GO:0030225	macrophage differentiation	0.008246	0.0407387	0.0247472	GAB3/TLR4	2	ETV5_direct_+/+
GO:0002706	regulation of lymphocyte mediated immunity	0.00841848	0.0414146	0.0251578	LILRB1/VAV1/NCKAP1L	3	ETV5_direct_+/+
GO:0032720	negative regulation of tumor necrosis factor production	0.00878452	0.0428522	0.0260311	LILRB1/TLR4	2	ETV5_direct_+/+
GO:0032757	positive regulation of interleukin-8 production	0.00878452	0.0428522	0.0260311	TLR4/SYK	2	ETV5_direct_+/+
GO:0002460	adaptive immune response based on somatic recombination of immune receptors built from immunoglobulin superfamily domains	0.00896095	0.04353	0.0264428	LILRB1/INPP5D/TLR4/NCKAP1L	4	ETV5_direct_+/+
GO:0033059	cellular pigmentation	0.00905957	0.0438126	0.0266145	MYO5A/ZEB2	2	ETV5_direct_+/+
GO:0032535	regulation of cellular component size	0.00913235	0.0438126	0.0266145	PREX1/VAV1/NCKAP1L/HCK	4	ETV5_direct_+/+
GO:0032970	regulation of actin filament-based process	0.00913235	0.0438126	0.0266145	PREX1/ZEB2/NCKAP1L/HCK	4	ETV5_direct_+/+
GO:0002820	negative regulation of adaptive immune response	0.00933844	0.0444341	0.026992	LILRB1/NCKAP1L	2	ETV5_direct_+/+
GO:1903556	negative regulation of tumor necrosis factor superfamily cytokine production	0.00933844	0.0444341	0.026992	LILRB1/TLR4	2	ETV5_direct_+/+
GO:0022408	negative regulation of cell-cell adhesion	0.00945274	0.0447944	0.0272109	LILRB1/CD86/NCKAP1L	3	ETV5_direct_+/+
GO:0009620	response to fungus	0.0099076	0.046382	0.0281753	TLR4/SYK	2	ETV5_direct_+/+
GO:1901224	positive regulation of non-canonical NF-kappaB signal transduction	0.0099076	0.046382	0.0281753	CD86/TLR4	2	ETV5_direct_+/+
GO:2000379	positive regulation of reactive oxygen species metabolic process	0.0099076	0.046382	0.0281753	TLR4/SYK	2	ETV5_direct_+/+
GO:0032008	positive regulation of TOR signaling	0.0101979	0.0475491	0.0288842	SYK/NCKAP1L	2	ETV5_direct_+/+
GO:0032271	regulation of protein polymerization	0.0104162	0.0481803	0.0292677	PREX1/NCKAP1L/HCK	3	ETV5_direct_+/+
GO:0050851	antigen receptor-mediated signaling pathway	0.0104162	0.0481803	0.0292677	INPP5D/SYK/NCKAP1L	3	ETV5_direct_+/+
GO:0051090	regulation of DNA-binding transcription factor activity	0.0107725	0.0493179	0.0299588	TLR4/SYK/CMKLR1/HCK	4	ETV5_direct_+/+
GO:0002704	negative regulation of leukocyte mediated immunity	0.0107896	0.0493179	0.0299588	LILRB1/NCKAP1L	2	ETV5_direct_+/+
GO:0032481	positive regulation of type I interferon production	0.0107896	0.0493179	0.0299588	TLR4/SYK	2	ETV5_direct_+/+
GO:0042130	negative regulation of T cell proliferation	0.0110911	0.0504971	0.0306751	LILRB1/CD86	2	ETV5_direct_+/+
GO:0032722	positive regulation of chemokine production	0.0113963	0.0516839	0.031396	TLR4/SYK	2	ETV5_direct_+/+
GO:0034103	regulation of tissue remodeling	0.0117051	0.0526732	0.0319969	INPP5D/SYK	2	ETV5_direct_+/+
GO:1903351	cellular response to dopamine	0.0117051	0.0526732	0.0319969	GNG2/HRH1	2	ETV5_direct_+/+
GO:0002437	inflammatory response to antigenic stimulus	0.0120177	0.053458	0.0324737	SYK/HCK	2	ETV5_direct_+/+
GO:0031343	positive regulation of cell killing	0.0120177	0.053458	0.0324737	VAV1/SYK	2	ETV5_direct_+/+
GO:1903350	response to dopamine	0.0120177	0.053458	0.0324737	GNG2/HRH1	2	ETV5_direct_+/+
GO:0050853	B cell receptor signaling pathway	0.0123339	0.0546551	0.0332009	SYK/NCKAP1L	2	ETV5_direct_+/+
GO:0032729	positive regulation of type II interferon production	0.0126537	0.0556475	0.0338038	LILRB1/TLR4	2	ETV5_direct_+/+
GO:0042267	natural killer cell mediated cytotoxicity	0.0126537	0.0556475	0.0338038	LILRB1/VAV1	2	ETV5_direct_+/+
GO:2000514	regulation of CD4-positive, alpha-beta T cell activation	0.0129771	0.0568546	0.034537	CD86/NCKAP1L	2	ETV5_direct_+/+
GO:0002228	natural killer cell mediated immunity	0.0136348	0.0595114	0.0361509	LILRB1/VAV1	2	ETV5_direct_+/+
GO:0042440	pigment metabolic process	0.013969	0.0607417	0.0368982	ZEB2/BLVRA	2	ETV5_direct_+/+
GO:0002685	regulation of leukocyte migration	0.0141427	0.0612674	0.0372176	STK10/CMKLR1/NCKAP1L	3	ETV5_direct_+/+
GO:0007596	blood coagulation	0.0143124	0.061772	0.0375241	VAV1/TLR4/SYK	3	ETV5_direct_+/+
GO:0045055	regulated exocytosis	0.0144832	0.0622778	0.0378314	SYK/NCKAP1L/HCK	3	ETV5_direct_+/+
GO:0032677	regulation of interleukin-8 production	0.0149928	0.0638028	0.0387578	TLR4/SYK	2	ETV5_direct_+/+
GO:0050848	regulation of calcium-mediated signaling	0.0149928	0.0638028	0.0387578	SYK/CMKLR1	2	ETV5_direct_+/+
GO:0050817	coagulation	0.0150027	0.0638028	0.0387578	VAV1/TLR4/SYK	3	ETV5_direct_+/+
GO:0032637	interleukin-8 production	0.0153411	0.0650037	0.0394873	TLR4/SYK	2	ETV5_direct_+/+
GO:0007599	hemostasis	0.0155328	0.0655765	0.0398352	VAV1/TLR4/SYK	3	ETV5_direct_+/+
GO:0002220	innate immune response activating cell surface receptor signaling pathway	0.0156929	0.0657741	0.0399553	TLR4/SYK	2	ETV5_direct_+/+
GO:0048708	astrocyte differentiation	0.0156929	0.0657741	0.0399553	ZEB2/TLR4	2	ETV5_direct_+/+
GO:0002274	myeloid leukocyte activation	0.015892	0.066369	0.0403166	PREX1/TLR4/SYK	3	ETV5_direct_+/+
GO:0002532	production of molecular mediator involved in inflammatory response	0.0160481	0.0667808	0.0405668	TLR4/SYK	2	ETV5_direct_+/+
GO:0071868	cellular response to monoamine stimulus	0.0164068	0.0677875	0.0411783	GNG2/HRH1	2	ETV5_direct_+/+
GO:0071870	cellular response to catecholamine stimulus	0.0164068	0.0677875	0.0411783	GNG2/HRH1	2	ETV5_direct_+/+
GO:0051453	regulation of intracellular pH	0.0171344	0.0705057	0.0428295	SLC9A9/DMXL2	2	ETV5_direct_+/+
GO:1901617	organic hydroxy compound biosynthetic process	0.0171862	0.0705057	0.0428295	PLTP/HRH1/ZEB2	3	ETV5_direct_+/+
GO:0002758	innate immune response-activating signaling pathway	0.0173757	0.0708063	0.0430121	TLR4/SYK/HCK	3	ETV5_direct_+/+
GO:0015844	monoamine transport	0.0175034	0.0708063	0.0430121	LILRB1/SYK	2	ETV5_direct_+/+
GO:0071867	response to monoamine	0.0175034	0.0708063	0.0430121	GNG2/HRH1	2	ETV5_direct_+/+
GO:0071869	response to catecholamine	0.0175034	0.0708063	0.0430121	GNG2/HRH1	2	ETV5_direct_+/+
GO:0032273	positive regulation of protein polymerization	0.0178757	0.0720613	0.0437745	NCKAP1L/HCK	2	ETV5_direct_+/+
GO:0030641	regulation of cellular pH	0.0186303	0.0745856	0.0453079	SLC9A9/DMXL2	2	ETV5_direct_+/+
GO:0043367	CD4-positive, alpha-beta T cell differentiation	0.0186303	0.0745856	0.0453079	CD86/NCKAP1L	2	ETV5_direct_+/+
GO:0031349	positive regulation of defense response	0.0192068	0.0766291	0.0465493	VAV1/TLR4/SYK/HCK	4	ETV5_direct_+/+
GO:0032642	regulation of chemokine production	0.0193984	0.0771284	0.0468526	TLR4/SYK	2	ETV5_direct_+/+
GO:0032602	chemokine production	0.0197873	0.0784065	0.0476289	TLR4/SYK	2	ETV5_direct_+/+
GO:0002690	positive regulation of leukocyte chemotaxis	0.0201796	0.0791503	0.0480808	CMKLR1/NCKAP1L	2	ETV5_direct_+/+
GO:0002709	regulation of T cell mediated immunity	0.0201796	0.0791503	0.0480808	LILRB1/NCKAP1L	2	ETV5_direct_+/+
GO:0032755	positive regulation of interleukin-6 production	0.0201796	0.0791503	0.0480808	TLR4/SYK	2	ETV5_direct_+/+
GO:1901222	regulation of non-canonical NF-kappaB signal transduction	0.0205751	0.0804299	0.0488581	CD86/TLR4	2	ETV5_direct_+/+
GO:0110053	regulation of actin filament organization	0.0212025	0.0826043	0.050179	PREX1/NCKAP1L/HCK	3	ETV5_direct_+/+
GO:0045639	positive regulation of myeloid cell differentiation	0.0213759	0.0827246	0.050252	INPP5D/NCKAP1L	2	ETV5_direct_+/+
GO:0097306	cellular response to alcohol	0.0213759	0.0827246	0.050252	GNG2/CYBB	2	ETV5_direct_+/+
GO:0002218	activation of innate immune response	0.0216302	0.0833012	0.0506023	TLR4/SYK/HCK	3	ETV5_direct_+/+
GO:0034446	substrate adhesion-dependent cell spreading	0.0217811	0.0833012	0.0506023	PREX1/PARVG	2	ETV5_direct_+/+
GO:0120162	positive regulation of cold-induced thermogenesis	0.0221895	0.0833012	0.0506023	SYK/CMKLR1	2	ETV5_direct_+/+
GO:0002291	T cell activation via T cell receptor contact with antigen bound to MHC molecule on antigen presenting cell	0.0225698	0.0833012	0.0506023	LILRB1	1	ETV5_direct_+/+
GO:0008611	ether lipid biosynthetic process	0.0225698	0.0833012	0.0506023	LPCAT2	1	ETV5_direct_+/+
GO:0010572	positive regulation of platelet activation	0.0225698	0.0833012	0.0506023	TLR4	1	ETV5_direct_+/+
GO:0036446	myofibroblast differentiation	0.0225698	0.0833012	0.0506023	ZEB2	1	ETV5_direct_+/+
GO:0038063	collagen-activated tyrosine kinase receptor signaling pathway	0.0225698	0.0833012	0.0506023	SYK	1	ETV5_direct_+/+
GO:0046504	glycerol ether biosynthetic process	0.0225698	0.0833012	0.0506023	LPCAT2	1	ETV5_direct_+/+
GO:0048023	positive regulation of melanin biosynthetic process	0.0225698	0.0833012	0.0506023	ZEB2	1	ETV5_direct_+/+
GO:0070391	response to lipoteichoic acid	0.0225698	0.0833012	0.0506023	TLR4	1	ETV5_direct_+/+
GO:0070432	regulation of nucleotide-binding oligomerization domain containing 2 signaling pathway	0.0225698	0.0833012	0.0506023	TLR4	1	ETV5_direct_+/+
GO:0071223	cellular response to lipoteichoic acid	0.0225698	0.0833012	0.0506023	TLR4	1	ETV5_direct_+/+
GO:1900378	positive regulation of secondary metabolite biosynthetic process	0.0225698	0.0833012	0.0506023	ZEB2	1	ETV5_direct_+/+
GO:0006885	regulation of pH	0.0226011	0.0833012	0.0506023	SLC9A9/DMXL2	2	ETV5_direct_+/+
GO:0018108	peptidyl-tyrosine phosphorylation	0.0229418	0.0842894	0.0512026	LRRK1/SYK/HCK	3	ETV5_direct_+/+
GO:0090263	positive regulation of canonical Wnt signaling pathway	0.0230159	0.0842948	0.0512059	ZEB2/LRRK1	2	ETV5_direct_+/+
GO:0018212	peptidyl-tyrosine modification	0.0233885	0.0852874	0.0518088	LRRK1/SYK/HCK	3	ETV5_direct_+/+
GO:0042116	macrophage activation	0.0234338	0.0852874	0.0518088	TLR4/SYK	2	ETV5_direct_+/+
GO:0051345	positive regulation of hydrolase activity	0.0238259	0.0862035	0.0523653	ABR/PREX1/CD86/SYK	4	ETV5_direct_+/+
GO:0019221	cytokine-mediated signaling pathway	0.0243059	0.0862035	0.0523653	LILRB1/SYK/CMKLR1/HCK	4	ETV5_direct_+/+
GO:0010721	negative regulation of cell development	0.0245262	0.0862035	0.0523653	LILRB1/INPP5D/TLR4	3	ETV5_direct_+/+
GO:0002765	immune response-inhibiting signal transduction	0.0247993	0.0862035	0.0523653	LILRB1	1	ETV5_direct_+/+
GO:0014004	microglia differentiation	0.0247993	0.0862035	0.0523653	TLR4	1	ETV5_direct_+/+
GO:0030223	neutrophil differentiation	0.0247993	0.0862035	0.0523653	INPP5D	1	ETV5_direct_+/+
GO:0034776	response to histamine	0.0247993	0.0862035	0.0523653	HRH1	1	ETV5_direct_+/+
GO:0035666	TRIF-dependent toll-like receptor signaling pathway	0.0247993	0.0862035	0.0523653	TLR4	1	ETV5_direct_+/+
GO:0042167	heme catabolic process	0.0247993	0.0862035	0.0523653	BLVRA	1	ETV5_direct_+/+
GO:0046149	pigment catabolic process	0.0247993	0.0862035	0.0523653	BLVRA	1	ETV5_direct_+/+
GO:0051709	regulation of killing of cells of another organism	0.0247993	0.0862035	0.0523653	SYK	1	ETV5_direct_+/+
GO:0097384	cellular lipid biosynthetic process	0.0247993	0.0862035	0.0523653	LPCAT2	1	ETV5_direct_+/+
GO:1901503	ether biosynthetic process	0.0247993	0.0862035	0.0523653	LPCAT2	1	ETV5_direct_+/+
GO:2000343	positive regulation of chemokine (C-X-C motif) ligand 2 production	0.0247993	0.0862035	0.0523653	TLR4	1	ETV5_direct_+/+
GO:2001204	regulation of osteoclast development	0.0247993	0.0862035	0.0523653	LILRB1	1	ETV5_direct_+/+
GO:0031348	negative regulation of defense response	0.0249895	0.0866055	0.0526095	LILRB1/SYK/HCK	3	ETV5_direct_+/+
GO:0051258	protein polymerization	0.0259305	0.0895992	0.0544281	PREX1/NCKAP1L/HCK	3	ETV5_direct_+/+
GO:0044089	positive regulation of cellular component biogenesis	0.0262852	0.0905553	0.0550089	TLR4/SYK/NCKAP1L/HCK	4	ETV5_direct_+/+
GO:0032957	inositol trisphosphate metabolic process	0.0270238	0.090941	0.0552432	HRH1	1	ETV5_direct_+/+
GO:0043312	neutrophil degranulation	0.0270238	0.090941	0.0552432	SYK	1	ETV5_direct_+/+
GO:0045628	regulation of T-helper 2 cell differentiation	0.0270238	0.090941	0.0552432	CD86	1	ETV5_direct_+/+
GO:0071635	negative regulation of transforming growth factor beta production	0.0270238	0.090941	0.0552432	LILRB1	1	ETV5_direct_+/+
GO:0097048	dendritic cell apoptotic process	0.0270238	0.090941	0.0552432	LILRB1	1	ETV5_direct_+/+
GO:0140052	cellular response to oxidised low-density lipoprotein particle stimulus	0.0270238	0.090941	0.0552432	TLR4	1	ETV5_direct_+/+
GO:2000668	regulation of dendritic cell apoptotic process	0.0270238	0.090941	0.0552432	LILRB1	1	ETV5_direct_+/+
GO:2001198	regulation of dendritic cell differentiation	0.0270238	0.090941	0.0552432	LILRB1	1	ETV5_direct_+/+
GO:0015850	organic hydroxy compound transport	0.027623	0.0926887	0.0563049	PLTP/LILRB1/SYK	3	ETV5_direct_+/+
GO:0007162	negative regulation of cell adhesion	0.0278695	0.0932465	0.0566437	LILRB1/CD86/NCKAP1L	3	ETV5_direct_+/+
GO:0032609	type II interferon production	0.0282349	0.0932736	0.0566601	LILRB1/TLR4	2	ETV5_direct_+/+
GO:0032649	regulation of type II interferon production	0.0282349	0.0932736	0.0566601	LILRB1/TLR4	2	ETV5_direct_+/+
GO:0043473	pigmentation	0.0282349	0.0932736	0.0566601	MYO5A/ZEB2	2	ETV5_direct_+/+
GO:0071346	cellular response to type II interferon	0.0286895	0.0932736	0.0566601	TLR4/HCK	2	ETV5_direct_+/+
GO:0021782	glial cell development	0.029147	0.0932736	0.0566601	ZEB2/TLR4	2	ETV5_direct_+/+
GO:0035710	CD4-positive, alpha-beta T cell activation	0.029147	0.0932736	0.0566601	CD86/NCKAP1L	2	ETV5_direct_+/+
GO:0006787	porphyrin-containing compound catabolic process	0.0292434	0.0932736	0.0566601	BLVRA	1	ETV5_direct_+/+
GO:0032490	detection of molecule of bacterial origin	0.0292434	0.0932736	0.0566601	TLR4	1	ETV5_direct_+/+
GO:0033015	tetrapyrrole catabolic process	0.0292434	0.0932736	0.0566601	BLVRA	1	ETV5_direct_+/+
GO:0036006	cellular response to macrophage colony-stimulating factor stimulus	0.0292434	0.0932736	0.0566601	TLR4	1	ETV5_direct_+/+
GO:0042362	fat-soluble vitamin biosynthetic process	0.0292434	0.0932736	0.0566601	PLTP	1	ETV5_direct_+/+
GO:0043301	negative regulation of leukocyte degranulation	0.0292434	0.0932736	0.0566601	NCKAP1L	1	ETV5_direct_+/+
GO:0060100	positive regulation of phagocytosis, engulfment	0.0292434	0.0932736	0.0566601	NCKAP1L	1	ETV5_direct_+/+
GO:0070486	leukocyte aggregation	0.0292434	0.0932736	0.0566601	STK10	1	ETV5_direct_+/+
GO:0071361	cellular response to ethanol	0.0292434	0.0932736	0.0566601	CYBB	1	ETV5_direct_+/+
GO:0071801	regulation of podosome assembly	0.0292434	0.0932736	0.0566601	HCK	1	ETV5_direct_+/+
GO:1905155	positive regulation of membrane invagination	0.0292434	0.0932736	0.0566601	NCKAP1L	1	ETV5_direct_+/+
GO:0043087	regulation of GTPase activity	0.0301417	0.0958753	0.0582406	ABR/PREX1/VAV1	3	ETV5_direct_+/+
GO:0071675	regulation of mononuclear cell migration	0.0310064	0.0971351	0.0590059	STK10/CMKLR1	2	ETV5_direct_+/+
GO:0032688	negative regulation of interferon-beta production	0.0314581	0.0971351	0.0590059	LILRB1	1	ETV5_direct_+/+
GO:0032725	positive regulation of granulocyte macrophage colony-stimulating factor production	0.0314581	0.0971351	0.0590059	SYK	1	ETV5_direct_+/+
GO:0036151	phosphatidylcholine acyl-chain remodeling	0.0314581	0.0971351	0.0590059	LPCAT2	1	ETV5_direct_+/+
GO:0038203	TORC2 signaling	0.0314581	0.0971351	0.0590059	NCKAP1L	1	ETV5_direct_+/+
GO:0045348	positive regulation of MHC class II biosynthetic process	0.0314581	0.0971351	0.0590059	TLR4	1	ETV5_direct_+/+
GO:0060732	positive regulation of inositol phosphate biosynthetic process	0.0314581	0.0971351	0.0590059	HRH1	1	ETV5_direct_+/+
GO:0071639	positive regulation of monocyte chemotactic protein-1 production	0.0314581	0.0971351	0.0590059	SYK	1	ETV5_direct_+/+
GO:0072075	metanephric mesenchyme development	0.0314581	0.0971351	0.0590059	BASP1	1	ETV5_direct_+/+
GO:0090649	response to oxygen-glucose deprivation	0.0314581	0.0971351	0.0590059	ZEB2	1	ETV5_direct_+/+
GO:1902563	regulation of neutrophil activation	0.0314581	0.0971351	0.0590059	SYK	1	ETV5_direct_+/+
GO:0002688	regulation of leukocyte chemotaxis	0.0319534	0.0984029	0.059776	CMKLR1/NCKAP1L	2	ETV5_direct_+/+
GO:0002456	T cell mediated immunity	0.0324312	0.0992089	0.0602656	LILRB1/NCKAP1L	2	ETV5_direct_+/+
GO:0002698	negative regulation of immune effector process	0.0324312	0.0992089	0.0602656	LILRB1/NCKAP1L	2	ETV5_direct_+/+
GO:0031623	receptor internalization	0.0333953	0.0992089	0.0602656	LILRB1/SYK	2	ETV5_direct_+/+
GO:1903305	regulation of regulated secretory pathway	0.0333953	0.0992089	0.0602656	SYK/NCKAP1L	2	ETV5_direct_+/+
GO:0042742	defense response to bacterium	0.0335928	0.0992089	0.0602656	SLC9A9/TLR4/SYK	3	ETV5_direct_+/+
GO:0023035	CD40 signaling pathway	0.0336678	0.0992089	0.0602656	CD86	1	ETV5_direct_+/+
GO:0030852	regulation of granulocyte differentiation	0.0336678	0.0992089	0.0602656	INPP5D	1	ETV5_direct_+/+
GO:0033008	positive regulation of mast cell activation involved in immune response	0.0336678	0.0992089	0.0602656	SYK	1	ETV5_direct_+/+
GO:0035627	ceramide transport	0.0336678	0.0992089	0.0602656	PLTP	1	ETV5_direct_+/+
GO:0038065	collagen-activated signaling pathway	0.0336678	0.0992089	0.0602656	SYK	1	ETV5_direct_+/+
GO:0043306	positive regulation of mast cell degranulation	0.0336678	0.0992089	0.0602656	SYK	1	ETV5_direct_+/+
GO:0043374	CD8-positive, alpha-beta T cell differentiation	0.0336678	0.0992089	0.0602656	NCKAP1L	1	ETV5_direct_+/+
GO:0048070	regulation of developmental pigmentation	0.0336678	0.0992089	0.0602656	ZEB2	1	ETV5_direct_+/+
GO:0060099	regulation of phagocytosis, engulfment	0.0336678	0.0992089	0.0602656	NCKAP1L	1	ETV5_direct_+/+
GO:0070424	regulation of nucleotide-binding oligomerization domain containing signaling pathway	0.0336678	0.0992089	0.0602656	TLR4	1	ETV5_direct_+/+
GO:0072537	fibroblast activation	0.0336678	0.0992089	0.0602656	ZEB2	1	ETV5_direct_+/+
GO:1905153	regulation of membrane invagination	0.0336678	0.0992089	0.0602656	NCKAP1L	1	ETV5_direct_+/+
GO:0030218	erythrocyte differentiation	0.0338816	0.099586	0.0604947	INPP5D/NCKAP1L	2	ETV5_direct_+/+
GO:0038061	non-canonical NF-kappaB signal transduction	0.0343706	0.100768	0.0612129	CD86/TLR4	2	ETV5_direct_+/+
GO:0002679	respiratory burst involved in defense response	0.0358726	0.101334	0.0615563	HCK	1	ETV5_direct_+/+
GO:0002730	regulation of dendritic cell cytokine production	0.0358726	0.101334	0.0615563	TLR4	1	ETV5_direct_+/+
GO:0002756	MyD88-independent toll-like receptor signaling pathway	0.0358726	0.101334	0.0615563	TLR4	1	ETV5_direct_+/+
GO:0007252	I-kappaB phosphorylation	0.0358726	0.101334	0.0615563	TLR4	1	ETV5_direct_+/+
GO:0030889	negative regulation of B cell proliferation	0.0358726	0.101334	0.0615563	INPP5D	1	ETV5_direct_+/+
GO:0032930	positive regulation of superoxide anion generation	0.0358726	0.101334	0.0615563	SYK	1	ETV5_direct_+/+
GO:0034375	high-density lipoprotein particle remodeling	0.0358726	0.101334	0.0615563	PLTP	1	ETV5_direct_+/+
GO:0035821	modulation of process of another organism	0.0358726	0.101334	0.0615563	SYK	1	ETV5_direct_+/+
GO:0043455	regulation of secondary metabolic process	0.0358726	0.101334	0.0615563	ZEB2	1	ETV5_direct_+/+
GO:0045779	negative regulation of bone resorption	0.0358726	0.101334	0.0615563	INPP5D	1	ETV5_direct_+/+
GO:0048021	regulation of melanin biosynthetic process	0.0358726	0.101334	0.0615563	ZEB2	1	ETV5_direct_+/+
GO:0050665	hydrogen peroxide biosynthetic process	0.0358726	0.101334	0.0615563	CYBB	1	ETV5_direct_+/+
GO:0051770	positive regulation of nitric-oxide synthase biosynthetic process	0.0358726	0.101334	0.0615563	TLR4	1	ETV5_direct_+/+
GO:0071380	cellular response to prostaglandin E stimulus	0.0358726	0.101334	0.0615563	GNG2	1	ETV5_direct_+/+
GO:1900376	regulation of secondary metabolite biosynthetic process	0.0358726	0.101334	0.0615563	ZEB2	1	ETV5_direct_+/+
GO:0032368	regulation of lipid transport	0.0363544	0.102445	0.0622317	PLTP/SYK	2	ETV5_direct_+/+
GO:0032956	regulation of actin cytoskeleton organization	0.0366682	0.10308	0.0626169	PREX1/NCKAP1L/HCK	3	ETV5_direct_+/+
GO:0002371	dendritic cell cytokine production	0.0380725	0.104745	0.0636283	TLR4	1	ETV5_direct_+/+
GO:0010919	regulation of inositol phosphate biosynthetic process	0.0380725	0.104745	0.0636283	HRH1	1	ETV5_direct_+/+
GO:0030011	maintenance of cell polarity	0.0380725	0.104745	0.0636283	NCKAP1L	1	ETV5_direct_+/+
GO:0032604	granulocyte macrophage colony-stimulating factor production	0.0380725	0.104745	0.0636283	SYK	1	ETV5_direct_+/+
GO:0032645	regulation of granulocyte macrophage colony-stimulating factor production	0.0380725	0.104745	0.0636283	SYK	1	ETV5_direct_+/+
GO:0036005	response to macrophage colony-stimulating factor	0.0380725	0.104745	0.0636283	TLR4	1	ETV5_direct_+/+
GO:0072074	kidney mesenchyme development	0.0380725	0.104745	0.0636283	BASP1	1	ETV5_direct_+/+
GO:0120305	regulation of pigmentation	0.0380725	0.104745	0.0636283	ZEB2	1	ETV5_direct_+/+
GO:1903428	positive regulation of reactive oxygen species biosynthetic process	0.0380725	0.104745	0.0636283	TLR4	1	ETV5_direct_+/+
GO:0034101	erythrocyte homeostasis	0.0383818	0.105162	0.0638819	INPP5D/NCKAP1L	2	ETV5_direct_+/+
GO:0042063	gliogenesis	0.0384054	0.105162	0.0638819	ZEB2/TLR4/ETV5	3	ETV5_direct_+/+
GO:0030177	positive regulation of Wnt signaling pathway	0.0399303	0.10772	0.065436	ZEB2/LRRK1	2	ETV5_direct_+/+
GO:0032006	regulation of TOR signaling	0.0399303	0.10772	0.065436	SYK/NCKAP1L	2	ETV5_direct_+/+
GO:0034341	response to type II interferon	0.0399303	0.10772	0.065436	TLR4/HCK	2	ETV5_direct_+/+
GO:0002830	positive regulation of type 2 immune response	0.0402675	0.10772	0.065436	CD86	1	ETV5_direct_+/+
GO:0019370	leukotriene biosynthetic process	0.0402675	0.10772	0.065436	SYK	1	ETV5_direct_+/+
GO:0045780	positive regulation of bone resorption	0.0402675	0.10772	0.065436	SYK	1	ETV5_direct_+/+
GO:0046851	negative regulation of bone remodeling	0.0402675	0.10772	0.065436	INPP5D	1	ETV5_direct_+/+
GO:0072567	chemokine (C-X-C motif) ligand 2 production	0.0402675	0.10772	0.065436	TLR4	1	ETV5_direct_+/+
GO:1904044	response to aldosterone	0.0402675	0.10772	0.065436	CYBB	1	ETV5_direct_+/+
GO:2000341	regulation of chemokine (C-X-C motif) ligand 2 production	0.0402675	0.10772	0.065436	TLR4	1	ETV5_direct_+/+
GO:2000377	regulation of reactive oxygen species metabolic process	0.0404517	0.107964	0.0655841	TLR4/SYK	2	ETV5_direct_+/+
GO:1903531	negative regulation of secretion by cell	0.0420316	0.108815	0.0661012	LILRB1/NCKAP1L	2	ETV5_direct_+/+
GO:0002281	macrophage activation involved in immune response	0.0424577	0.108815	0.0661012	SYK	1	ETV5_direct_+/+
GO:0002283	neutrophil activation involved in immune response	0.0424577	0.108815	0.0661012	SYK	1	ETV5_direct_+/+
GO:0007351	tripartite regional subdivision	0.0424577	0.108815	0.0661012	BASP1	1	ETV5_direct_+/+
GO:0008356	asymmetric cell division	0.0424577	0.108815	0.0661012	ETV5	1	ETV5_direct_+/+
GO:0008595	anterior/posterior axis specification, embryo	0.0424577	0.108815	0.0661012	BASP1	1	ETV5_direct_+/+
GO:0010759	positive regulation of macrophage chemotaxis	0.0424577	0.108815	0.0661012	CMKLR1	1	ETV5_direct_+/+
GO:0030050	vesicle transport along actin filament	0.0424577	0.108815	0.0661012	MYO5A	1	ETV5_direct_+/+
GO:0032928	regulation of superoxide anion generation	0.0424577	0.108815	0.0661012	SYK	1	ETV5_direct_+/+
GO:0045064	T-helper 2 cell differentiation	0.0424577	0.108815	0.0661012	CD86	1	ETV5_direct_+/+
GO:0045346	regulation of MHC class II biosynthetic process	0.0424577	0.108815	0.0661012	TLR4	1	ETV5_direct_+/+
GO:0045655	regulation of monocyte differentiation	0.0424577	0.108815	0.0661012	INPP5D	1	ETV5_direct_+/+
GO:0051767	nitric-oxide synthase biosynthetic process	0.0424577	0.108815	0.0661012	TLR4	1	ETV5_direct_+/+
GO:0051769	regulation of nitric-oxide synthase biosynthetic process	0.0424577	0.108815	0.0661012	TLR4	1	ETV5_direct_+/+
GO:0060231	mesenchymal to epithelial transition	0.0424577	0.108815	0.0661012	BASP1	1	ETV5_direct_+/+
GO:0070431	nucleotide-binding oligomerization domain containing 2 signaling pathway	0.0424577	0.108815	0.0661012	TLR4	1	ETV5_direct_+/+
GO:0071800	podosome assembly	0.0424577	0.108815	0.0661012	HCK	1	ETV5_direct_+/+
GO:0098543	detection of other organism	0.0424577	0.108815	0.0661012	TLR4	1	ETV5_direct_+/+
GO:0050921	positive regulation of chemotaxis	0.0430976	0.110212	0.0669497	CMKLR1/NCKAP1L	2	ETV5_direct_+/+
GO:0006887	exocytosis	0.043554	0.110278	0.0669894	SYK/NCKAP1L/HCK	3	ETV5_direct_+/+
GO:0031589	cell-substrate adhesion	0.0444971	0.110278	0.0669894	PREX1/PARVG/ITGA9	3	ETV5_direct_+/+
GO:0002755	MyD88-dependent toll-like receptor signaling pathway	0.044643	0.110278	0.0669894	TLR4	1	ETV5_direct_+/+
GO:0006662	glycerol ether metabolic process	0.044643	0.110278	0.0669894	LPCAT2	1	ETV5_direct_+/+
GO:0032303	regulation of icosanoid secretion	0.044643	0.110278	0.0669894	SYK	1	ETV5_direct_+/+
GO:0032515	negative regulation of phosphoprotein phosphatase activity	0.044643	0.110278	0.0669894	NCKAP1L	1	ETV5_direct_+/+
GO:0032693	negative regulation of interleukin-10 production	0.044643	0.110278	0.0669894	LILRB1	1	ETV5_direct_+/+
GO:0036120	cellular response to platelet-derived growth factor stimulus	0.044643	0.110278	0.0669894	TLR4	1	ETV5_direct_+/+
GO:0045342	MHC class II biosynthetic process	0.044643	0.110278	0.0669894	TLR4	1	ETV5_direct_+/+
GO:0045953	negative regulation of natural killer cell mediated cytotoxicity	0.044643	0.110278	0.0669894	LILRB1	1	ETV5_direct_+/+
GO:0046485	ether lipid metabolic process	0.044643	0.110278	0.0669894	LPCAT2	1	ETV5_direct_+/+
GO:0060252	positive regulation of glial cell proliferation	0.044643	0.110278	0.0669894	ETV5	1	ETV5_direct_+/+
GO:0071474	cellular hyperosmotic response	0.044643	0.110278	0.0669894	RCSD1	1	ETV5_direct_+/+
GO:0071605	monocyte chemotactic protein-1 production	0.044643	0.110278	0.0669894	SYK	1	ETV5_direct_+/+
GO:0071637	regulation of monocyte chemotactic protein-1 production	0.044643	0.110278	0.0669894	SYK	1	ETV5_direct_+/+
GO:1900227	positive regulation of NLRP3 inflammasome complex assembly	0.044643	0.110278	0.0669894	TLR4	1	ETV5_direct_+/+
GO:0002687	positive regulation of leukocyte migration	0.0452602	0.111565	0.0677714	CMKLR1/NCKAP1L	2	ETV5_direct_+/+
GO:0045807	positive regulation of endocytosis	0.0463564	0.112784	0.068512	SYK/NCKAP1L	2	ETV5_direct_+/+
GO:0002716	negative regulation of natural killer cell mediated immunity	0.0468234	0.112784	0.068512	LILRB1	1	ETV5_direct_+/+
GO:0032402	melanosome transport	0.0468234	0.112784	0.068512	MYO5A	1	ETV5_direct_+/+
GO:0033005	positive regulation of mast cell activation	0.0468234	0.112784	0.068512	SYK	1	ETV5_direct_+/+
GO:0034104	negative regulation of tissue remodeling	0.0468234	0.112784	0.068512	INPP5D	1	ETV5_direct_+/+
GO:0045624	positive regulation of T-helper cell differentiation	0.0468234	0.112784	0.068512	CD86	1	ETV5_direct_+/+
GO:0061318	renal filtration cell differentiation	0.0468234	0.112784	0.068512	BASP1	1	ETV5_direct_+/+
GO:0071379	cellular response to prostaglandin stimulus	0.0468234	0.112784	0.068512	GNG2	1	ETV5_direct_+/+
GO:0072112	podocyte differentiation	0.0468234	0.112784	0.068512	BASP1	1	ETV5_direct_+/+
GO:0099515	actin filament-based transport	0.0468234	0.112784	0.068512	MYO5A	1	ETV5_direct_+/+
GO:0141087	positive regulation of inflammasome-mediated signaling pathway	0.0468234	0.112784	0.068512	TLR4	1	ETV5_direct_+/+
GO:0002223	stimulatory C-type lectin receptor signaling pathway	0.0489989	0.116097	0.0705248	SYK	1	ETV5_direct_+/+
GO:0032401	establishment of melanosome localization	0.0489989	0.116097	0.0705248	MYO5A	1	ETV5_direct_+/+
GO:0036119	response to platelet-derived growth factor	0.0489989	0.116097	0.0705248	TLR4	1	ETV5_direct_+/+
GO:0048143	astrocyte activation	0.0489989	0.116097	0.0705248	ZEB2	1	ETV5_direct_+/+
GO:0051904	pigment granule transport	0.0489989	0.116097	0.0705248	MYO5A	1	ETV5_direct_+/+
GO:0072311	glomerular epithelial cell differentiation	0.0489989	0.116097	0.0705248	BASP1	1	ETV5_direct_+/+
GO:1990840	response to lectin	0.0489989	0.116097	0.0705248	SYK	1	ETV5_direct_+/+
GO:1990858	cellular response to lectin	0.0489989	0.116097	0.0705248	SYK	1	ETV5_direct_+/+
GO:0050878	regulation of body fluid levels	0.049366	0.116729	0.0709084	VAV1/TLR4/SYK	3	ETV5_direct_+/+
GO:0031929	TOR signaling	0.0508383	0.119774	0.0727582	SYK/NCKAP1L	2	ETV5_direct_+/+
GO:0030277	maintenance of gastrointestinal epithelium	0.0511697	0.119774	0.0727582	TLR4	1	ETV5_direct_+/+
GO:0032727	positive regulation of interferon-alpha production	0.0511697	0.119774	0.0727582	TLR4	1	ETV5_direct_+/+
GO:0051905	establishment of pigment granule localization	0.0511697	0.119774	0.0727582	MYO5A	1	ETV5_direct_+/+
GO:0098664	G protein-coupled serotonin receptor signaling pathway	0.0511697	0.119774	0.0727582	HRH1	1	ETV5_direct_+/+
GO:1905952	regulation of lipid localization	0.0514093	0.120093	0.0729519	PLTP/SYK	2	ETV5_direct_+/+
GO:0050728	negative regulation of inflammatory response	0.0519826	0.121188	0.0736173	SYK/HCK	2	ETV5_direct_+/+
GO:1902903	regulation of supramolecular fiber organization	0.052409	0.121655	0.073901	PREX1/NCKAP1L/HCK	3	ETV5_direct_+/+
GO:0051048	negative regulation of secretion	0.0525582	0.121655	0.073901	LILRB1/NCKAP1L	2	ETV5_direct_+/+
GO:0060759	regulation of response to cytokine stimulus	0.0525582	0.121655	0.073901	TLR4/SYK	2	ETV5_direct_+/+
GO:0050727	regulation of inflammatory response	0.0527527	0.121655	0.073901	TLR4/SYK/HCK	3	ETV5_direct_+/+
GO:0007350	blastoderm segmentation	0.0533356	0.121655	0.073901	BASP1	1	ETV5_direct_+/+
GO:0010923	negative regulation of phosphatase activity	0.0533356	0.121655	0.073901	NCKAP1L	1	ETV5_direct_+/+
GO:0032400	melanosome localization	0.0533356	0.121655	0.073901	MYO5A	1	ETV5_direct_+/+
GO:0034695	response to prostaglandin E	0.0533356	0.121655	0.073901	GNG2	1	ETV5_direct_+/+
GO:0042438	melanin biosynthetic process	0.0533356	0.121655	0.073901	ZEB2	1	ETV5_direct_+/+
GO:0098719	sodium ion import across plasma membrane	0.0533356	0.121655	0.073901	SLC9A9	1	ETV5_direct_+/+
GO:1903306	negative regulation of regulated secretory pathway	0.0533356	0.121655	0.073901	NCKAP1L	1	ETV5_direct_+/+
GO:0050731	positive regulation of peptidyl-tyrosine phosphorylation	0.0537163	0.122284	0.0742827	LRRK1/SYK	2	ETV5_direct_+/+
GO:0009110	vitamin biosynthetic process	0.0554966	0.124146	0.0754138	PLTP	1	ETV5_direct_+/+
GO:0018904	ether metabolic process	0.0554966	0.124146	0.0754138	LPCAT2	1	ETV5_direct_+/+
GO:0030318	melanocyte differentiation	0.0554966	0.124146	0.0754138	ZEB2	1	ETV5_direct_+/+
GO:0043302	positive regulation of leukocyte degranulation	0.0554966	0.124146	0.0754138	SYK	1	ETV5_direct_+/+
GO:0046641	positive regulation of alpha-beta T cell proliferation	0.0554966	0.124146	0.0754138	SYK	1	ETV5_direct_+/+
GO:0051875	pigment granule localization	0.0554966	0.124146	0.0754138	MYO5A	1	ETV5_direct_+/+
GO:0072010	glomerular epithelium development	0.0554966	0.124146	0.0754138	BASP1	1	ETV5_direct_+/+
GO:0090023	positive regulation of neutrophil chemotaxis	0.0554966	0.124146	0.0754138	NCKAP1L	1	ETV5_direct_+/+
GO:1902932	positive regulation of alcohol biosynthetic process	0.0554966	0.124146	0.0754138	HRH1	1	ETV5_direct_+/+
GO:0002262	myeloid cell homeostasis	0.0566515	0.126485	0.076835	INPP5D/NCKAP1L	2	ETV5_direct_+/+
GO:0006582	melanin metabolic process	0.0576529	0.126771	0.0770085	ZEB2	1	ETV5_direct_+/+
GO:0010875	positive regulation of cholesterol efflux	0.0576529	0.126771	0.0770085	PLTP	1	ETV5_direct_+/+
GO:0043032	positive regulation of macrophage activation	0.0576529	0.126771	0.0770085	TLR4	1	ETV5_direct_+/+
GO:0044550	secondary metabolite biosynthetic process	0.0576529	0.126771	0.0770085	ZEB2	1	ETV5_direct_+/+
GO:0060333	type II interferon-mediated signaling pathway	0.0576529	0.126771	0.0770085	HCK	1	ETV5_direct_+/+
GO:0090594	inflammatory response to wounding	0.0576529	0.126771	0.0770085	TLR4	1	ETV5_direct_+/+
GO:0098581	detection of external biotic stimulus	0.0576529	0.126771	0.0770085	TLR4	1	ETV5_direct_+/+
GO:1905523	positive regulation of macrophage migration	0.0576529	0.126771	0.0770085	CMKLR1	1	ETV5_direct_+/+
GO:0007204	positive regulation of cytosolic calcium ion concentration	0.0578412	0.126944	0.0771139	CMKLR1/FPR3	2	ETV5_direct_+/+
GO:1902905	positive regulation of supramolecular fiber organization	0.0584393	0.128015	0.0777644	NCKAP1L/HCK	2	ETV5_direct_+/+
GO:0002092	positive regulation of receptor internalization	0.0598044	0.129057	0.0783975	SYK	1	ETV5_direct_+/+
GO:0006972	hyperosmotic response	0.0598044	0.129057	0.0783975	RCSD1	1	ETV5_direct_+/+
GO:0007202	activation of phospholipase C activity	0.0598044	0.129057	0.0783975	CD86	1	ETV5_direct_+/+
GO:0036010	protein localization to endosome	0.0598044	0.129057	0.0783975	RCSD1	1	ETV5_direct_+/+
GO:0046856	phosphatidylinositol dephosphorylation	0.0598044	0.129057	0.0783975	INPP5D	1	ETV5_direct_+/+
GO:0090322	regulation of superoxide metabolic process	0.0598044	0.129057	0.0783975	SYK	1	ETV5_direct_+/+
GO:0090330	regulation of platelet aggregation	0.0598044	0.129057	0.0783975	SYK	1	ETV5_direct_+/+
GO:1900017	positive regulation of cytokine production involved in inflammatory response	0.0598044	0.129057	0.0783975	TLR4	1	ETV5_direct_+/+
GO:0007210	serotonin receptor signaling pathway	0.0619511	0.132215	0.0803158	HRH1	1	ETV5_direct_+/+
GO:0010758	regulation of macrophage chemotaxis	0.0619511	0.132215	0.0803158	CMKLR1	1	ETV5_direct_+/+
GO:0035308	negative regulation of protein dephosphorylation	0.0619511	0.132215	0.0803158	NCKAP1L	1	ETV5_direct_+/+
GO:0045954	positive regulation of natural killer cell mediated cytotoxicity	0.0619511	0.132215	0.0803158	VAV1	1	ETV5_direct_+/+
GO:0070423	nucleotide-binding oligomerization domain containing signaling pathway	0.0619511	0.132215	0.0803158	TLR4	1	ETV5_direct_+/+
GO:0071624	positive regulation of granulocyte chemotaxis	0.0619511	0.132215	0.0803158	NCKAP1L	1	ETV5_direct_+/+
GO:0032607	interferon-alpha production	0.064093	0.135788	0.0824862	TLR4	1	ETV5_direct_+/+
GO:0032647	regulation of interferon-alpha production	0.064093	0.135788	0.0824862	TLR4	1	ETV5_direct_+/+
GO:0032958	inositol phosphate biosynthetic process	0.064093	0.135788	0.0824862	HRH1	1	ETV5_direct_+/+
GO:0035872	nucleotide-binding domain, leucine rich repeat containing receptor signaling pathway	0.064093	0.135788	0.0824862	TLR4	1	ETV5_direct_+/+
GO:0051495	positive regulation of cytoskeleton organization	0.0645389	0.136484	0.0829087	NCKAP1L/HCK	2	ETV5_direct_+/+
GO:0001945	lymph vessel development	0.0662302	0.138049	0.0838594	SYK	1	ETV5_direct_+/+
GO:0002230	positive regulation of defense response to virus by host	0.0662302	0.138049	0.0838594	LILRB1	1	ETV5_direct_+/+
GO:0017145	stem cell division	0.0662302	0.138049	0.0838594	ETV5	1	ETV5_direct_+/+
GO:0030511	positive regulation of transforming growth factor beta receptor signaling pathway	0.0662302	0.138049	0.0838594	ZEB2	1	ETV5_direct_+/+
GO:0043304	regulation of mast cell degranulation	0.0662302	0.138049	0.0838594	SYK	1	ETV5_direct_+/+
GO:0090382	phagosome maturation	0.0662302	0.138049	0.0838594	SLC9A9	1	ETV5_direct_+/+
GO:1903846	positive regulation of cellular response to transforming growth factor beta stimulus	0.0662302	0.138049	0.0838594	ZEB2	1	ETV5_direct_+/+
GO:2000191	regulation of fatty acid transport	0.0662302	0.138049	0.0838594	SYK	1	ETV5_direct_+/+
GO:0042060	wound healing	0.0670064	0.139417	0.0846902	VAV1/TLR4/SYK	3	ETV5_direct_+/+
GO:0003338	metanephros morphogenesis	0.0683625	0.140725	0.0854851	BASP1	1	ETV5_direct_+/+
GO:0006691	leukotriene metabolic process	0.0683625	0.140725	0.0854851	SYK	1	ETV5_direct_+/+
GO:0045907	positive regulation of vasoconstriction	0.0683625	0.140725	0.0854851	HRH1	1	ETV5_direct_+/+
GO:0050482	arachidonic acid secretion	0.0683625	0.140725	0.0854851	SYK	1	ETV5_direct_+/+
GO:0060421	positive regulation of heart growth	0.0683625	0.140725	0.0854851	BASP1	1	ETV5_direct_+/+
GO:1903963	arachidonate transport	0.0683625	0.140725	0.0854851	SYK	1	ETV5_direct_+/+
GO:0002822	regulation of adaptive immune response based on somatic recombination of immune receptors built from immunoglobulin superfamily domains	0.0689319	0.141396	0.0858925	LILRB1/NCKAP1L	2	ETV5_direct_+/+
GO:0017157	regulation of exocytosis	0.0689319	0.141396	0.0858925	SYK/NCKAP1L	2	ETV5_direct_+/+
GO:0009410	response to xenobiotic stimulus	0.069343	0.141988	0.0862524	VAV1/NCKAP1L/CYBB	3	ETV5_direct_+/+
GO:0033006	regulation of mast cell activation involved in immune response	0.0704902	0.143577	0.0872178	SYK	1	ETV5_direct_+/+
GO:0034694	response to prostaglandin	0.0704902	0.143577	0.0872178	GNG2	1	ETV5_direct_+/+
GO:0050869	negative regulation of B cell activation	0.0704902	0.143577	0.0872178	INPP5D	1	ETV5_direct_+/+
GO:0002717	positive regulation of natural killer cell mediated immunity	0.0726131	0.146615	0.0890632	VAV1	1	ETV5_direct_+/+
GO:0010669	epithelial structure maintenance	0.0726131	0.146615	0.0890632	TLR4	1	ETV5_direct_+/+
GO:0034368	protein-lipid complex remodeling	0.0726131	0.146615	0.0890632	PLTP	1	ETV5_direct_+/+
GO:0034369	plasma lipoprotein particle remodeling	0.0726131	0.146615	0.0890632	PLTP	1	ETV5_direct_+/+
GO:0090022	regulation of neutrophil chemotaxis	0.0726131	0.146615	0.0890632	NCKAP1L	1	ETV5_direct_+/+
GO:0032102	negative regulation of response to external stimulus	0.0741277	0.147056	0.0893309	LILRB1/SYK/HCK	3	ETV5_direct_+/+
GO:0001782	B cell homeostasis	0.0747313	0.147056	0.0893309	NCKAP1L	1	ETV5_direct_+/+
GO:0002719	negative regulation of cytokine production involved in immune response	0.0747313	0.147056	0.0893309	LILRB1	1	ETV5_direct_+/+
GO:0002828	regulation of type 2 immune response	0.0747313	0.147056	0.0893309	CD86	1	ETV5_direct_+/+
GO:0007035	vacuolar acidification	0.0747313	0.147056	0.0893309	DMXL2	1	ETV5_direct_+/+
GO:0008340	determination of adult lifespan	0.0747313	0.147056	0.0893309	INPP5D	1	ETV5_direct_+/+
GO:0030224	monocyte differentiation	0.0747313	0.147056	0.0893309	INPP5D	1	ETV5_direct_+/+
GO:0032743	positive regulation of interleukin-2 production	0.0747313	0.147056	0.0893309	CD86	1	ETV5_direct_+/+
GO:0034110	regulation of homotypic cell-cell adhesion	0.0747313	0.147056	0.0893309	SYK	1	ETV5_direct_+/+
GO:0035305	negative regulation of dephosphorylation	0.0747313	0.147056	0.0893309	NCKAP1L	1	ETV5_direct_+/+
GO:0045429	positive regulation of nitric oxide biosynthetic process	0.0747313	0.147056	0.0893309	TLR4	1	ETV5_direct_+/+
GO:0060074	synapse maturation	0.0747313	0.147056	0.0893309	IGSF21	1	ETV5_direct_+/+
GO:0090183	regulation of kidney development	0.0747313	0.147056	0.0893309	BASP1	1	ETV5_direct_+/+
GO:1900225	regulation of NLRP3 inflammasome complex assembly	0.0747313	0.147056	0.0893309	TLR4	1	ETV5_direct_+/+
GO:1902624	positive regulation of neutrophil migration	0.0747313	0.147056	0.0893309	NCKAP1L	1	ETV5_direct_+/+
GO:0046777	protein autophosphorylation	0.0753747	0.147821	0.0897957	STK10/HCK	2	ETV5_direct_+/+
GO:0071674	mononuclear cell migration	0.0753747	0.147821	0.0897957	STK10/CMKLR1	2	ETV5_direct_+/+
GO:0002446	neutrophil mediated immunity	0.0768448	0.149693	0.0909325	SYK	1	ETV5_direct_+/+
GO:0034367	protein-containing complex remodeling	0.0768448	0.149693	0.0909325	PLTP	1	ETV5_direct_+/+
GO:0045920	negative regulation of exocytosis	0.0768448	0.149693	0.0909325	NCKAP1L	1	ETV5_direct_+/+
GO:1904407	positive regulation of nitric oxide metabolic process	0.0768448	0.149693	0.0909325	TLR4	1	ETV5_direct_+/+
GO:0046474	glycerophospholipid biosynthetic process	0.0780046	0.151513	0.0920381	INPP5D/LPCAT2	2	ETV5_direct_+/+
GO:0002819	regulation of adaptive immune response	0.0786667	0.151513	0.0920381	LILRB1/NCKAP1L	2	ETV5_direct_+/+
GO:0010762	regulation of fibroblast migration	0.0789535	0.151513	0.0920381	ZEB2	1	ETV5_direct_+/+
GO:0010863	positive regulation of phospholipase C activity	0.0789535	0.151513	0.0920381	CD86	1	ETV5_direct_+/+
GO:0050931	pigment cell differentiation	0.0789535	0.151513	0.0920381	ZEB2	1	ETV5_direct_+/+
GO:0070269	pyroptosis	0.0789535	0.151513	0.0920381	ZEB2	1	ETV5_direct_+/+
GO:0071276	cellular response to cadmium ion	0.0789535	0.151513	0.0920381	CYBB	1	ETV5_direct_+/+
GO:0141085	regulation of inflammasome-mediated signaling pathway	0.0789535	0.151513	0.0920381	TLR4	1	ETV5_direct_+/+
GO:1990776	response to angiotensin	0.0789535	0.151513	0.0920381	CYBB	1	ETV5_direct_+/+
GO:1901654	response to ketone	0.0799962	0.15326	0.0930996	GNG2/CYBB	2	ETV5_direct_+/+
GO:0007212	dopamine receptor signaling pathway	0.0810576	0.15327	0.0931058	GNG2	1	ETV5_direct_+/+
GO:0010874	regulation of cholesterol efflux	0.0810576	0.15327	0.0931058	PLTP	1	ETV5_direct_+/+
GO:0032373	positive regulation of sterol transport	0.0810576	0.15327	0.0931058	PLTP	1	ETV5_direct_+/+
GO:0032376	positive regulation of cholesterol transport	0.0810576	0.15327	0.0931058	PLTP	1	ETV5_direct_+/+
GO:0044546	NLRP3 inflammasome complex assembly	0.0810576	0.15327	0.0931058	TLR4	1	ETV5_direct_+/+
GO:0051385	response to mineralocorticoid	0.0810576	0.15327	0.0931058	CYBB	1	ETV5_direct_+/+
GO:0060251	regulation of glial cell proliferation	0.0810576	0.15327	0.0931058	ETV5	1	ETV5_direct_+/+
GO:1904646	cellular response to amyloid-beta	0.0810576	0.15327	0.0931058	TLR4	1	ETV5_direct_+/+
GO:0019722	calcium-mediated signaling	0.0813328	0.15354	0.09327	SYK/CMKLR1	2	ETV5_direct_+/+
GO:0002335	mature B cell differentiation	0.083157	0.155467	0.0944406	CMTM7	1	ETV5_direct_+/+
GO:0009595	detection of biotic stimulus	0.083157	0.155467	0.0944406	TLR4	1	ETV5_direct_+/+
GO:0014911	positive regulation of smooth muscle cell migration	0.083157	0.155467	0.0944406	TLR4	1	ETV5_direct_+/+
GO:0032728	positive regulation of interferon-beta production	0.083157	0.155467	0.0944406	TLR4	1	ETV5_direct_+/+
GO:0035633	maintenance of blood-brain barrier	0.083157	0.155467	0.0944406	ZEB2	1	ETV5_direct_+/+
GO:1900274	regulation of phospholipase C activity	0.083157	0.155467	0.0944406	CD86	1	ETV5_direct_+/+
GO:0060348	bone development	0.0840271	0.156842	0.0952752	LILRB1/LRRK1	2	ETV5_direct_+/+
GO:0032438	melanosome organization	0.0852517	0.158364	0.0961999	ZEB2	1	ETV5_direct_+/+
GO:0140632	canonical inflammasome complex assembly	0.0852517	0.158364	0.0961999	TLR4	1	ETV5_direct_+/+
GO:1903426	regulation of reactive oxygen species biosynthetic process	0.0852517	0.158364	0.0961999	TLR4	1	ETV5_direct_+/+
GO:0046839	phospholipid dephosphorylation	0.0873418	0.161214	0.0979316	INPP5D	1	ETV5_direct_+/+
GO:0048753	pigment granule organization	0.0873418	0.161214	0.0979316	ZEB2	1	ETV5_direct_+/+
GO:0048821	erythrocyte development	0.0873418	0.161214	0.0979316	NCKAP1L	1	ETV5_direct_+/+
GO:1903115	regulation of actin filament-based movement	0.0873418	0.161214	0.0979316	ZEB2	1	ETV5_direct_+/+
GO:0000578	embryonic axis specification	0.0894272	0.163762	0.099479	BASP1	1	ETV5_direct_+/+
GO:0030851	granulocyte differentiation	0.0894272	0.163762	0.099479	INPP5D	1	ETV5_direct_+/+
GO:0048246	macrophage chemotaxis	0.0894272	0.163762	0.099479	CMKLR1	1	ETV5_direct_+/+
GO:0071634	regulation of transforming growth factor beta production	0.0894272	0.163762	0.099479	LILRB1	1	ETV5_direct_+/+
GO:0141084	inflammasome-mediated signaling pathway	0.0894272	0.163762	0.099479	TLR4	1	ETV5_direct_+/+
GO:0060333	type II interferon-mediated signaling pathway	1.48832e-05	0.0187183	0.0169551	NLRC5/IFNGR1/STAT1/IFNGR2	4	ETV6_direct_+/+
GO:0050764	regulation of phagocytosis	2.07851e-05	0.0187183	0.0169551	GAS6/RAB27A/TGM2/PLSCR1/LMAN2/C2	6	ETV6_direct_+/+
GO:0045807	positive regulation of endocytosis	2.92626e-05	0.0187183	0.0169551	DTNBP1/GAS6/RAB27A/FLOT1/LRP1/LMAN2/C2	7	ETV6_direct_+/+
GO:0030100	regulation of endocytosis	3.83964e-05	0.0187183	0.0169551	DTNBP1/GAS6/RAB27A/TGM2/PLSCR1/FLOT1/LRP1/LMAN2/C2	9	ETV6_direct_+/+
GO:0006909	phagocytosis	6.45693e-05	0.021877	0.0198162	CDC42SE2/GAS6/RAB27A/TGM2/PLSCR1/LRP1/LMAN2/C2	8	ETV6_direct_+/+
GO:0034116	positive regulation of heterotypic cell-cell adhesion	6.73138e-05	0.021877	0.0198162	FGB/FGG/FLOT1	3	ETV6_direct_+/+
GO:0051346	negative regulation of hydrolase activity	0.00016143	0.0356088	0.0322546	SLC39A14/SERPINB1/GAS6/RFFL/PTPA/LRP1/PLIN5	7	ETV6_direct_+/+
GO:0043277	apoptotic cell clearance	0.000175531	0.0356088	0.0322546	GAS6/TGM2/LRP1/C2	4	ETV6_direct_+/+
GO:0050714	positive regulation of protein secretion	0.000192035	0.0356088	0.0322546	FGB/TGFB3/TCF7L2/FGG/ITPR1/HIF1A	6	ETV6_direct_+/+
GO:0043086	negative regulation of catalytic activity	0.000237756	0.0356088	0.0322546	SLC39A14/DTNBP1/LRP5/SPRY4/SERPINB1/GAS6/RFFL/PTPA/LRP1/PLIN5	10	ETV6_direct_+/+
GO:0061900	glial cell activation	0.00025832	0.0356088	0.0322546	IFNGR1/IFNGR2/LRP1/C5AR1	4	ETV6_direct_+/+
GO:0050878	regulation of body fluid levels	0.000274872	0.0356088	0.0322546	FGB/DTNBP1/PROS1/GAS6/RAB27A/FGG/EXT2/PLSCR1/HIF1A	9	ETV6_direct_+/+
GO:0048143	astrocyte activation	0.000275275	0.0356088	0.0322546	IFNGR1/LRP1/C5AR1	3	ETV6_direct_+/+
GO:1903532	positive regulation of secretion by cell	0.000278844	0.0356088	0.0322546	FGB/TGFB3/DTNBP1/RAB27A/TCF7L2/FGG/ITPR1/HIF1A	8	ETV6_direct_+/+
GO:0034114	regulation of heterotypic cell-cell adhesion	0.000315226	0.0356088	0.0322546	FGB/FGG/FLOT1	3	ETV6_direct_+/+
GO:0051056	regulation of small GTPase mediated signal transduction	0.000320403	0.0356088	0.0322546	CDC42SE2/PLEKHG1/RALGAPA2/SPRY4/TGM2/ARHGAP26/FLOT1/ARHGEF12	8	ETV6_direct_+/+
GO:0007596	blood coagulation	0.000342784	0.0356088	0.0322546	FGB/DTNBP1/PROS1/GAS6/RAB27A/FGG/PLSCR1	7	ETV6_direct_+/+
GO:0001961	positive regulation of cytokine-mediated signaling pathway	0.000366009	0.0356088	0.0322546	NLRC5/GAS6/HIF1A/IL1R1	4	ETV6_direct_+/+
GO:1904036	negative regulation of epithelial cell apoptotic process	0.000366009	0.0356088	0.0322546	FGB/GAS6/TCF7L2/FGG	4	ETV6_direct_+/+
GO:0050817	coagulation	0.000381356	0.0356088	0.0322546	FGB/DTNBP1/PROS1/GAS6/RAB27A/FGG/PLSCR1	7	ETV6_direct_+/+
GO:0007599	hemostasis	0.000412507	0.0356088	0.0322546	FGB/DTNBP1/PROS1/GAS6/RAB27A/FGG/PLSCR1	7	ETV6_direct_+/+
GO:1903829	positive regulation of protein localization	0.00042324	0.0356088	0.0322546	FGB/TGFB3/GAS6/TCF7L2/FGG/EPB41L2/ITPR1/HIF1A/LRP1/LIMK2	10	ETV6_direct_+/+
GO:1900024	regulation of substrate adhesion-dependent cell spreading	0.000444204	0.0356088	0.0322546	FGB/SPRY4/FGG/ST6GAL1	4	ETV6_direct_+/+
GO:0090277	positive regulation of peptide hormone secretion	0.000445769	0.0356088	0.0322546	FGB/TCF7L2/FGG/ITPR1/HIF1A	5	ETV6_direct_+/+
GO:0051047	positive regulation of secretion	0.000456524	0.0356088	0.0322546	FGB/TGFB3/DTNBP1/RAB27A/TCF7L2/FGG/ITPR1/HIF1A	8	ETV6_direct_+/+
GO:0002793	positive regulation of peptide secretion	0.00048455	0.0363413	0.032918	FGB/TCF7L2/FGG/ITPR1/HIF1A	5	ETV6_direct_+/+
GO:0042730	fibrinolysis	0.000511874	0.0369687	0.0334864	FGB/PROS1/FGG	3	ETV6_direct_+/+
GO:0060760	positive regulation of response to cytokine stimulus	0.000533642	0.0371644	0.0336636	NLRC5/GAS6/HIF1A/IL1R1	4	ETV6_direct_+/+
GO:1902042	negative regulation of extrinsic apoptotic signaling pathway via death domain receptors	0.000570875	0.0383864	0.0347705	FGB/RFFL/FGG	3	ETV6_direct_+/+
GO:0045648	positive regulation of erythrocyte differentiation	0.000701526	0.0446657	0.0404583	STAT1/HIF1A/ACVR1B	3	ETV6_direct_+/+
GO:0050766	positive regulation of phagocytosis	0.00071007	0.0446657	0.0404583	GAS6/RAB27A/LMAN2/C2	4	ETV6_direct_+/+
GO:0050708	regulation of protein secretion	0.000759245	0.0457014	0.0413965	FGB/TGFB3/LRP5/TCF7L2/FGG/ITPR1/HIF1A	7	ETV6_direct_+/+
GO:2000352	negative regulation of endothelial cell apoptotic process	0.000773408	0.0457014	0.0413965	FGB/GAS6/FGG	3	ETV6_direct_+/+
GO:0090276	regulation of peptide hormone secretion	0.000970046	0.0541539	0.0490527	FGB/LRP5/TCF7L2/FGG/ITPR1/HIF1A	6	ETV6_direct_+/+
GO:0150076	neuroinflammatory response	0.000971992	0.0541539	0.0490527	IFNGR1/IFNGR2/LRP1/C5AR1	4	ETV6_direct_+/+
GO:0002791	regulation of peptide secretion	0.00105006	0.0568785	0.0515207	FGB/LRP5/TCF7L2/FGG/ITPR1/HIF1A	6	ETV6_direct_+/+
GO:0090087	regulation of peptide transport	0.00110617	0.0577597	0.0523189	FGB/LRP5/TCF7L2/FGG/ITPR1/HIF1A	6	ETV6_direct_+/+
GO:0098586	cellular response to virus	0.00112557	0.0577597	0.0523189	IFNGR1/IFNGR2/HIF1A/LGALS8	4	ETV6_direct_+/+
GO:0097242	amyloid-beta clearance	0.0013034	0.0651698	0.059031	IFNGR1/LRP1/C5AR1	3	ETV6_direct_+/+
GO:0046887	positive regulation of hormone secretion	0.00142422	0.0669524	0.0606457	FGB/TCF7L2/FGG/ITPR1/HIF1A	5	ETV6_direct_+/+
GO:0038196	type III interferon-mediated signaling pathway	0.00147639	0.0669524	0.0606457	IFNGR1/IFNGR2	2	ETV6_direct_+/+
GO:0071358	cellular response to type III interferon	0.00147639	0.0669524	0.0606457	IFNGR1/IFNGR2	2	ETV6_direct_+/+
GO:2000425	regulation of apoptotic cell clearance	0.00147639	0.0669524	0.0606457	TGM2/C2	2	ETV6_direct_+/+
GO:0060348	bone development	0.00152902	0.0677633	0.0613802	SMAD1/TGFB3/LRP5/TGM2/EXT2/LRRK1	6	ETV6_direct_+/+
GO:0014002	astrocyte development	0.00163646	0.0709134	0.0642336	IFNGR1/LRP1/C5AR1	3	ETV6_direct_+/+
GO:0034342	response to type III interferon	0.0017976	0.0762028	0.0690247	IFNGR1/IFNGR2	2	ETV6_direct_+/+
GO:0001959	regulation of cytokine-mediated signaling pathway	0.00198201	0.0803224	0.0727563	NLRC5/GAS6/RFFL/HIF1A/IL1R1	5	ETV6_direct_+/+
GO:0016266	O-glycan processing	0.00201836	0.0803224	0.0727563	B4GALT5/ST6GAL1/GALNT2	3	ETV6_direct_+/+
GO:0045646	regulation of erythrocyte differentiation	0.00201836	0.0803224	0.0727563	STAT1/HIF1A/ACVR1B	3	ETV6_direct_+/+
GO:0051222	positive regulation of protein transport	0.0020802	0.0811277	0.0734857	FGB/TGFB3/GAS6/TCF7L2/FGG/ITPR1/HIF1A	7	ETV6_direct_+/+
GO:2001237	negative regulation of extrinsic apoptotic signaling pathway	0.00232925	0.0883503	0.080028	FGB/RFFL/TCF7L2/FGG	4	ETV6_direct_+/+
GO:0045444	fat cell differentiation	0.00235601	0.0883503	0.080028	STEAP4/LRP5/TCF7L2/PIM1/GRK5/ZBTB7C	6	ETV6_direct_+/+
GO:0001774	microglial cell activation	0.00245145	0.0901947	0.0816987	IFNGR1/IFNGR2/C5AR1	3	ETV6_direct_+/+
GO:1902041	regulation of extrinsic apoptotic signaling pathway via death domain receptors	0.00260757	0.0909359	0.08237	FGB/RFFL/FGG	3	ETV6_direct_+/+
GO:0060759	regulation of response to cytokine stimulus	0.00261458	0.0909359	0.08237	NLRC5/GAS6/RFFL/HIF1A/IL1R1	5	ETV6_direct_+/+
GO:1904951	positive regulation of establishment of protein localization	0.00276877	0.0909359	0.08237	FGB/TGFB3/GAS6/TCF7L2/FGG/ITPR1/HIF1A	7	ETV6_direct_+/+
GO:0030195	negative regulation of blood coagulation	0.00276971	0.0909359	0.08237	FGB/PROS1/FGG	3	ETV6_direct_+/+
GO:0034446	substrate adhesion-dependent cell spreading	0.00280602	0.0909359	0.08237	FGB/SPRY4/FGG/ST6GAL1	4	ETV6_direct_+/+
GO:1904035	regulation of epithelial cell apoptotic process	0.00280602	0.0909359	0.08237	FGB/GAS6/TCF7L2/FGG	4	ETV6_direct_+/+
GO:0030072	peptide hormone secretion	0.0028487	0.0909359	0.08237	FGB/LRP5/TCF7L2/FGG/ITPR1/HIF1A	6	ETV6_direct_+/+
GO:0042060	wound healing	0.00285737	0.0909359	0.08237	FGB/DTNBP1/PROS1/GAS6/RAB27A/FGG/PLSCR1/HIF1A	8	ETV6_direct_+/+
GO:0002269	leukocyte activation involved in inflammatory response	0.00293793	0.0909359	0.08237	IFNGR1/IFNGR2/C5AR1	3	ETV6_direct_+/+
GO:1900047	negative regulation of hemostasis	0.00293793	0.0909359	0.08237	FGB/PROS1/FGG	3	ETV6_direct_+/+
GO:2000351	regulation of endothelial cell apoptotic process	0.00311231	0.094082	0.0852198	FGB/GAS6/FGG	3	ETV6_direct_+/+
GO:0002790	peptide secretion	0.00315379	0.094082	0.0852198	FGB/LRP5/TCF7L2/FGG/ITPR1/HIF1A	6	ETV6_direct_+/+
GO:0042116	macrophage activation	0.00323256	0.094082	0.0852198	SBNO2/IFNGR1/IFNGR2/C5AR1	4	ETV6_direct_+/+
GO:0140888	interferon-mediated signaling pathway	0.00323256	0.094082	0.0852198	NLRC5/IFNGR1/STAT1/IFNGR2	4	ETV6_direct_+/+
GO:0050819	negative regulation of coagulation	0.00329293	0.0941543	0.0852853	FGB/PROS1/FGG	3	ETV6_direct_+/+
GO:0071347	cellular response to interleukin-1	0.00334572	0.0941543	0.0852853	FGB/FGG/HIF1A/IL1R1	4	ETV6_direct_+/+
GO:1903599	positive regulation of autophagy of mitochondrion	0.0033799	0.0941543	0.0852853	VPS13D/HIF1A	2	ETV6_direct_+/+
GO:0046883	regulation of hormone secretion	0.00348268	0.0956512	0.0866411	FGB/LRP5/TCF7L2/FGG/ITPR1/HIF1A	6	ETV6_direct_+/+
GO:0072378	blood coagulation, fibrin clot formation	0.00384807	0.104219	0.0944015	FGB/FGG	2	ETV6_direct_+/+
GO:0009749	response to glucose	0.00391428	0.10456	0.0947104	SLC39A14/LRP5/GAS6/TCF7L2/HIF1A	5	ETV6_direct_+/+
GO:0051056	regulation of small GTPase mediated signal transduction	2.72609e-09	8.40998e-06	6.83531e-06	HEG1/PREX1/RAP1GAP2/KALRN/ARHGEF3/ARHGAP23/LPAR6/ABR/SWAP70/ARRB1/DOCK2/RASA3/ARHGAP27/RIPOR2/SPRY4/ARHGDIB/ARHGAP18/ARHGAP31/VAV3/SRGAP2	20	FLI1_direct_+/+
GO:0007264	small GTPase mediated signal transduction	3.94814e-08	4.07226e-05	3.30978e-05	HEG1/PREX1/RAP1GAP2/KALRN/SH2D3C/ARHGEF3/ARHGAP23/LPAR6/ABR/SWAP70/ARRB1/DOCK2/RASA3/ARHGAP27/RIPOR2/SPRY4/CCDC88C/RHOJ/ARHGDIB/ARHGAP18/ARHGAP31/VAV3/RGL3/SRGAP2	24	FLI1_direct_+/+
GO:0007015	actin filament organization	3.96006e-08	4.07226e-05	3.30978e-05	PREX1/SWAP70/ARRB1/IQGAP1/COTL1/NCK2/TPM1/TMSB4X/HCK/ARPC1B/PPM1F/ZEB2/NOSTRIN/RHOJ/HCLS1/ESAM/MARCKS/FMN1/WIPF1/ARHGAP18/SHANK3/NEB/SHROOM4	23	FLI1_direct_+/+
GO:0001667	ameboidal-type cell migration	5.60032e-08	4.31925e-05	3.51052e-05	PTPRR/TGFB1/MEF2C/PRR5L/IQGAP1/ETS1/HDAC7/AKT3/CDH5/TIMP1/TMSB4X/PPM1F/ZEB2/RHOJ/SEMA4D/HDAC9/ARHGDIB/SPARC/PLXND1/PRKX/SEMA6A/SRGAP2	22	FLI1_direct_+/+
GO:0006935	chemotaxis	2.0803e-07	0.00011534	9.37442e-05	STK39/PREX1/ITGA9/TGFB1/SWAP70/FLT1/BIN2/ABCC1/CSF1R/DOCK2/RIPOR2/FPR3/TMSB4X/PPM1F/SEMA4D/CMTM7/CCL14/ALOX5/VAV3/SEMA6A/SYK/NOVA2	22	FLI1_direct_+/+
GO:0042330	taxis	2.24325e-07	0.00011534	9.37442e-05	STK39/PREX1/ITGA9/TGFB1/SWAP70/FLT1/BIN2/ABCC1/CSF1R/DOCK2/RIPOR2/FPR3/TMSB4X/PPM1F/SEMA4D/CMTM7/CCL14/ALOX5/VAV3/SEMA6A/SYK/NOVA2	22	FLI1_direct_+/+
GO:0032535	regulation of cellular component size	4.58269e-07	0.000201966	0.00016415	STK39/PREX1/RAP1GAP2/SWAP70/COTL1/AKT3/NCK2/OLFM1/TMSB4X/HCK/HCLS1/SEMA4D/ESAM/FMN1/ARHGAP18/SHANK3/NEB/VAV3/SEMA6A	19	FLI1_direct_+/+
GO:0030225	macrophage differentiation	1.28184e-06	0.000494309	0.000401755	TGFB1/CSF1R/GAB3/ZBTB46/CD4/HCLS1/TLR4/IL33	8	FLI1_direct_+/+
GO:0008360	regulation of cell shape	2.3459e-06	0.000804121	0.000653558	FMNL3/CSF1R/TPM1/PALM/HCK/RHOJ/FYN/SEMA4D/ARHGAP18/LST1/PLXND1	11	FLI1_direct_+/+
GO:0090066	regulation of anatomical structure size	3.67313e-06	0.00110293	0.000896419	STK39/PREX1/RAP1GAP2/TBXAS1/SWAP70/HRH1/COTL1/AKT3/NCK2/OLFM1/TMSB4X/HCK/HCLS1/SEMA4D/ESAM/FMN1/ARHGAP18/SHANK3/NEB/VAV3/SEMA6A	21	FLI1_direct_+/+
GO:0050900	leukocyte migration	4.41978e-06	0.00110293	0.000896419	STK39/STK10/PREX1/ITGA9/SWAP70/FLT1/PECAM1/CSF1R/RIPOR2/HCK/FYN/CCL14/ALOX5/PLCB1/VAV3/IL33/LYVE1/SYK	18	FLI1_direct_+/+
GO:0045765	regulation of angiogenesis	5.33408e-06	0.00110293	0.000896419	TSPAN18/ENG/FLT1/HSPG2/ETS1/NIBAN2/PPP1R16B/AKT3/CDH5/CYBB/RHOJ/SPARC/PLXND1/ALOX5/SEMA6A	15	FLI1_direct_+/+
GO:0045936	negative regulation of phosphate metabolic process	5.33493e-06	0.00110293	0.000896419	HEG1/RASSF2/ENG/TGFB1/SWAP70/PRR5L/IQGAP1/PPP1R16B/LRRK1/NCK2/CDKN2B/SPRY4/PPM1F/SEMA4D/IRAK3/GPD1L/PTPRB	17	FLI1_direct_+/+
GO:0010563	negative regulation of phosphorus metabolic process	5.53978e-06	0.00110293	0.000896419	HEG1/RASSF2/ENG/TGFB1/SWAP70/PRR5L/IQGAP1/PPP1R16B/LRRK1/NCK2/CDKN2B/SPRY4/PPM1F/SEMA4D/IRAK3/GPD1L/PTPRB	17	FLI1_direct_+/+
GO:1901342	regulation of vasculature development	6.07326e-06	0.00110293	0.000896419	TSPAN18/ENG/FLT1/HSPG2/ETS1/NIBAN2/PPP1R16B/AKT3/CDH5/CYBB/RHOJ/SPARC/PLXND1/ALOX5/SEMA6A	15	FLI1_direct_+/+
GO:0043536	positive regulation of blood vessel endothelial cell migration	6.41482e-06	0.00110293	0.000896419	TGFB1/ETS1/HDAC7/AKT3/TMSB4X/RHOJ/HDAC9	7	FLI1_direct_+/+
GO:0043542	endothelial cell migration	6.43182e-06	0.00110293	0.000896419	TGFB1/MEF2C/ETS1/HDAC7/AKT3/CDH5/TMSB4X/ZEB2/RHOJ/HDAC9/SPARC/PLXND1/PRKX	13	FLI1_direct_+/+
GO:0030832	regulation of actin filament length	6.43525e-06	0.00110293	0.000896419	PREX1/SWAP70/COTL1/NCK2/TMSB4X/HCK/HCLS1/ESAM/FMN1/ARHGAP18/NEB	11	FLI1_direct_+/+
GO:0001935	endothelial cell proliferation	7.76054e-06	0.00126007	0.00102413	MEF2C/FLT1/EGFL7/HSPG2/PPP1R16B/AKT3/ZEB2/BMP6/SPARC/ALOX5/PRKX	11	FLI1_direct_+/+
GO:0051345	positive regulation of hydrolase activity	8.52052e-06	0.00131429	0.0010682	APH1B/PREX1/RAP1GAP2/ABR/MEF2C/FLT1/CTSL/ARHGAP27/VSIR/CD33/NLRP1/PPM1F/FYN/SEMA4D/CTSS/NOD1/CCL14/RGL3/SRGAP2/SYK	20	FLI1_direct_+/+
GO:0050727	regulation of inflammatory response	1.18376e-05	0.00171938	0.00139745	DNASE1L3/STK39/TGFB1/ETS1/ABCC1/IL10RA/CDH5/HLA-E/TMSB4X/HCK/NLRP1/FYN/TLR4/ALOX5/IL33/RHBDF2/SYK	17	FLI1_direct_+/+
GO:0010631	epithelial cell migration	1.22614e-05	0.00171938	0.00139745	PTPRR/TGFB1/MEF2C/ETS1/HDAC7/AKT3/CDH5/TMSB4X/PPM1F/ZEB2/RHOJ/HDAC9/SPARC/PLXND1/PRKX	15	FLI1_direct_+/+
GO:0050731	positive regulation of peptidyl-tyrosine phosphorylation	1.32647e-05	0.00177436	0.00144213	TGFB1/PECAM1/LRRK1/CSF1R/CD4/HCLS1/FYN/SEMA4D/CD44/BMP6/SYK	11	FLI1_direct_+/+
GO:0090132	epithelium migration	1.38038e-05	0.00177436	0.00144213	PTPRR/TGFB1/MEF2C/ETS1/HDAC7/AKT3/CDH5/TMSB4X/PPM1F/ZEB2/RHOJ/HDAC9/SPARC/PLXND1/PRKX	15	FLI1_direct_+/+
GO:0018108	peptidyl-tyrosine phosphorylation	1.58848e-05	0.00196018	0.00159316	TGFB1/FLT1/PECAM1/LRRK1/CSF1R/HCK/CD4/HCLS1/FYN/SEMA4D/CD44/IGF1R/BMP6/SYK	14	FLI1_direct_+/+
GO:0090130	tissue migration	1.67597e-05	0.00197233	0.00160303	PTPRR/TGFB1/MEF2C/ETS1/HDAC7/AKT3/CDH5/TMSB4X/PPM1F/ZEB2/RHOJ/HDAC9/SPARC/PLXND1/PRKX	15	FLI1_direct_+/+
GO:0018212	peptidyl-tyrosine modification	1.72618e-05	0.00197233	0.00160303	TGFB1/FLT1/PECAM1/LRRK1/CSF1R/HCK/CD4/HCLS1/FYN/SEMA4D/CD44/IGF1R/BMP6/SYK	14	FLI1_direct_+/+
GO:0090594	inflammatory response to wounding	2.15092e-05	0.00236985	0.00192612	TGFB1/TIMP1/TLR4/ALOX5/IL33	5	FLI1_direct_+/+
GO:0022604	regulation of cell morphogenesis	2.39123e-05	0.00254377	0.00206748	FMNL3/CSF1R/TPM1/PALM/HCK/RHOJ/FYN/SEMA4D/CD44/ARHGAP18/SPARC/LST1/PLXND1	13	FLI1_direct_+/+
GO:0002764	immune response-regulating signaling pathway	2.5388e-05	0.00258496	0.00210096	THEMIS2/MEF2C/PRKCH/INPP5D/SEC14L1/FPR3/FCN2/HCK/CD33/NLRP1/LCP2/FYN/CTSS/TLR4/IRAK3/NOD1/BTNL9/VAV3/SYK	19	FLI1_direct_+/+
GO:0043534	blood vessel endothelial cell migration	2.59753e-05	0.00258496	0.00210096	TGFB1/MEF2C/ETS1/HDAC7/AKT3/CDH5/TMSB4X/RHOJ/HDAC9	9	FLI1_direct_+/+
GO:0043535	regulation of blood vessel endothelial cell migration	2.75242e-05	0.00265351	0.00215667	TGFB1/MEF2C/ETS1/HDAC7/AKT3/TMSB4X/RHOJ/HDAC9	8	FLI1_direct_+/+
GO:0032956	regulation of actin cytoskeleton organization	3.03368e-05	0.00280258	0.00227783	PREX1/SWAP70/COTL1/CSF1R/NCK2/TPM1/TMSB4X/HCK/PPM1F/HCLS1/ESAM/FMN1/ARHGAP18/SHANK3/NEB	15	FLI1_direct_+/+
GO:0002683	negative regulation of immune system process	3.09511e-05	0.00280258	0.00227783	TGFB1/INPP5D/TSC22D1/SEC14L1/VSIR/HLA-E/RIPOR2/HCK/CD33/ADGRF5/ZBTB46/FYN/TLR4/IRAK3/LST1/PLCB1/IL33/RHBDF2/SYK	19	FLI1_direct_+/+
GO:0032970	regulation of actin filament-based process	3.2253e-05	0.00280258	0.00227783	PREX1/SWAP70/COTL1/CSF1R/NCK2/TPM1/TMSB4X/HCK/PPM1F/ZEB2/HCLS1/ESAM/FMN1/ARHGAP18/SHANK3/NEB	16	FLI1_direct_+/+
GO:0008064	regulation of actin polymerization or depolymerization	3.27044e-05	0.00280258	0.00227783	PREX1/SWAP70/COTL1/NCK2/TMSB4X/HCK/HCLS1/ESAM/FMN1/ARHGAP18	10	FLI1_direct_+/+
GO:0030099	myeloid cell differentiation	3.60108e-05	0.00300252	0.00244033	RASSF2/TGFB1/MEF2C/ETS1/LRRK1/CSF1R/INPP5D/GAB3/CDKN2B/FLI1/ADGRF5/ZBTB46/CD4/HCLS1/TLR4/PRKX/IL33	17	FLI1_direct_+/+
GO:0031400	negative regulation of protein modification process	3.94775e-05	0.00312186	0.00253733	HEG1/RASSF2/ENG/TGFB1/SWAP70/ARRB1/PRR5L/PPP1R16B/LRRK1/NCK2/SPRY4/PPM1F/FYN/SEMA4D/IRAK3/GPD1L/PTPRB	17	FLI1_direct_+/+
GO:0002757	immune response-activating signaling pathway	4.07377e-05	0.00312186	0.00253733	THEMIS2/MEF2C/PRKCH/INPP5D/SEC14L1/FPR3/FCN2/HCK/NLRP1/LCP2/FYN/CTSS/TLR4/IRAK3/NOD1/BTNL9/VAV3/SYK	18	FLI1_direct_+/+
GO:0040013	negative regulation of locomotion	4.16326e-05	0.00312186	0.00253733	PTPRR/ENG/TGFB1/MEF2C/TIMP1/TPM1/RIPOR2/ZEB2/SEMA4D/MCTP1/ARHGDIB/PLCB1/SEMA6A/IL33/SRGAP2	15	FLI1_direct_+/+
GO:0043410	positive regulation of MAPK cascade	4.19209e-05	0.00312186	0.00253733	STK39/C1QTNF1/RASSF2/SH3RF3/TGFB1/MEF2C/ARRB1/IQGAP1/FLT1/CSF1R/CD4/TLR4/CD44/IGF1R/NOD1/CCL14/PLCB1/SYK	18	FLI1_direct_+/+
GO:0016311	dephosphorylation	4.25018e-05	0.00312186	0.00253733	PTPRR/TGFB1/SWAP70/MEF2C/IQGAP1/PTPRE/PPP1R16B/INPP5D/CDH5/CD33/PPM1F/CTTNBP2NL/SEMA4D/PTPRB	14	FLI1_direct_+/+
GO:0002040	sprouting angiogenesis	4.69562e-05	0.00336884	0.00273806	TSPAN18/TGFB1/HDAC7/PPP1R16B/AKT3/RHOJ/HDAC9/ALOX5/SEMA6A	9	FLI1_direct_+/+
GO:0030214	hyaluronan catabolic process	5.01553e-05	0.00345079	0.00280467	TGFB1/CD44/STAB2/LYVE1	4	FLI1_direct_+/+
GO:0110053	regulation of actin filament organization	5.03357e-05	0.00345079	0.00280467	PREX1/SWAP70/COTL1/NCK2/TPM1/TMSB4X/HCK/PPM1F/HCLS1/ESAM/FMN1/ARHGAP18/SHANK3	13	FLI1_direct_+/+
GO:0008154	actin polymerization or depolymerization	5.43676e-05	0.00364618	0.00296347	PREX1/SWAP70/COTL1/NCK2/TMSB4X/HCK/HCLS1/ESAM/FMN1/WIPF1/ARHGAP18	11	FLI1_direct_+/+
GO:0010595	positive regulation of endothelial cell migration	6.32704e-05	0.00406742	0.00330584	TGFB1/ETS1/HDAC7/AKT3/TMSB4X/RHOJ/HDAC9/SPARC	8	FLI1_direct_+/+
GO:0042326	negative regulation of phosphorylation	6.32856e-05	0.00406742	0.00330584	HEG1/RASSF2/ENG/TGFB1/PRR5L/LRRK1/NCK2/CDKN2B/SPRY4/PPM1F/SEMA4D/IRAK3/GPD1L/PTPRB	14	FLI1_direct_+/+
GO:0030833	regulation of actin filament polymerization	6.77456e-05	0.00418784	0.00340372	PREX1/COTL1/NCK2/TMSB4X/HCK/HCLS1/ESAM/FMN1/ARHGAP18	9	FLI1_direct_+/+
GO:0035303	regulation of dephosphorylation	6.78743e-05	0.00418784	0.00340372	TGFB1/SWAP70/MEF2C/IQGAP1/PPP1R16B/CDH5/CD33/SEMA4D	8	FLI1_direct_+/+
GO:0032640	tumor necrosis factor production	7.37998e-05	0.00430402	0.00349814	TGFB1/VSIR/HLA-E/CYBB/CD33/TLR4/IRAK3/NOD1/IL33/SYK	10	FLI1_direct_+/+
GO:0032680	regulation of tumor necrosis factor production	7.37998e-05	0.00430402	0.00349814	TGFB1/VSIR/HLA-E/CYBB/CD33/TLR4/IRAK3/NOD1/IL33/SYK	10	FLI1_direct_+/+
GO:0002274	myeloid leukocyte activation	7.39427e-05	0.00430402	0.00349814	DNASE1L3/STK39/CD93/PREX1/DOCK2/CD33/ITGAM/ADGRF5/LCP2/TLR4/IL33/SYK	12	FLI1_direct_+/+
GO:0001936	regulation of endothelial cell proliferation	8.07517e-05	0.00461332	0.00374952	MEF2C/FLT1/EGFL7/HSPG2/PPP1R16B/AKT3/BMP6/SPARC/ALOX5	9	FLI1_direct_+/+
GO:0060326	cell chemotaxis	8.35213e-05	0.00468479	0.00380761	STK39/PREX1/ITGA9/SWAP70/FLT1/BIN2/ABCC1/CSF1R/RIPOR2/TMSB4X/CCL14/ALOX5/VAV3/SYK	14	FLI1_direct_+/+
GO:0071706	tumor necrosis factor superfamily cytokine production	9.48327e-05	0.00513261	0.00417159	TGFB1/VSIR/HLA-E/CYBB/CD33/TLR4/IRAK3/NOD1/IL33/SYK	10	FLI1_direct_+/+
GO:1903555	regulation of tumor necrosis factor superfamily cytokine production	9.48327e-05	0.00513261	0.00417159	TGFB1/VSIR/HLA-E/CYBB/CD33/TLR4/IRAK3/NOD1/IL33/SYK	10	FLI1_direct_+/+
GO:0001894	tissue homeostasis	9.92544e-05	0.00518983	0.00421809	STK39/PECAM1/LRRK1/CSF1R/AKT3/IL10RA/INPP5D/CDH5/LDB2/ZEB2/ESAM/TLR4/SYK	13	FLI1_direct_+/+
GO:0060249	anatomical structure homeostasis	9.92544e-05	0.00518983	0.00421809	STK39/PECAM1/LRRK1/CSF1R/AKT3/IL10RA/INPP5D/CDH5/LDB2/ZEB2/ESAM/TLR4/SYK	13	FLI1_direct_+/+
GO:0001933	negative regulation of protein phosphorylation	0.00011051	0.00558893	0.00454246	HEG1/RASSF2/ENG/TGFB1/PRR5L/LRRK1/NCK2/SPRY4/PPM1F/SEMA4D/IRAK3/GPD1L/PTPRB	13	FLI1_direct_+/+
GO:0030336	negative regulation of cell migration	0.00011051	0.00558893	0.00454246	PTPRR/ENG/TGFB1/MEF2C/TIMP1/TPM1/RIPOR2/ZEB2/MCTP1/ARHGDIB/PLCB1/IL33/SRGAP2	13	FLI1_direct_+/+
GO:0001818	negative regulation of cytokine production	0.000122853	0.00611293	0.00496836	TGFB1/ARRB1/SIGLEC1/HDAC7/INPP5D/VSIR/TMSB4X/CD33/TLR4/HDAC9/IRAK3/HOMER3/IL33	13	FLI1_direct_+/+
GO:0045446	endothelial cell differentiation	0.000131274	0.00642826	0.00522464	HEG1/PECAM1/PPP1R16B/CDH5/NOTCH4/ROBO4/BMP6/PLCB1	8	FLI1_direct_+/+
GO:0006898	receptor-mediated endocytosis	0.000138641	0.00660792	0.00537066	DAB2/ARRB1/HSPG2/SIGLEC1/CTSL/ARHGAP27/BICD1/ITGAM/STAB2/CALCRL/LYVE1/SYK	12	FLI1_direct_+/+
GO:0051493	regulation of cytoskeleton organization	0.000139227	0.00660792	0.00537066	PREX1/SWAP70/PHLDB1/COTL1/CSF1R/NCK2/CDH5/TPM1/BICD1/TMSB4X/HCK/PPM1F/HCLS1/ESAM/FMN1/ARHGAP18/SHANK3/NEB	18	FLI1_direct_+/+
GO:1903670	regulation of sprouting angiogenesis	0.000144016	0.00672596	0.0054666	TSPAN18/PPP1R16B/RHOJ/ALOX5/SEMA6A	5	FLI1_direct_+/+
GO:0007162	negative regulation of cell adhesion	0.000146074	0.00672596	0.0054666	C1QTNF1/TGFB1/SWAP70/HSPG2/VSIR/RIPOR2/SPRY4/NOTCH4/PPM1F/SEMA4D/BMP6/PLXND1/SEMA6A	13	FLI1_direct_+/+
GO:0010634	positive regulation of epithelial cell migration	0.000155717	0.00689641	0.00560514	TGFB1/ETS1/HDAC7/AKT3/TMSB4X/PPM1F/RHOJ/HDAC9/SPARC	9	FLI1_direct_+/+
GO:0010893	positive regulation of steroid biosynthetic process	0.000156483	0.00689641	0.00560514	DAB2/ABCG1/IGF1R/BMP6	4	FLI1_direct_+/+
GO:0090050	positive regulation of cell migration involved in sprouting angiogenesis	0.000156483	0.00689641	0.00560514	HDAC7/AKT3/RHOJ/HDAC9	4	FLI1_direct_+/+
GO:0052547	regulation of peptidase activity	0.000167284	0.00726862	0.00590766	APH1B/SERPINB6/TIMP1/CTSL/VSIR/NLRP1/PPM1F/TIMP2/FYN/CTSS/CD44/NOD1/SYK	13	FLI1_direct_+/+
GO:2000146	negative regulation of cell motility	0.000184883	0.00792172	0.00643847	PTPRR/ENG/TGFB1/MEF2C/TIMP1/TPM1/RIPOR2/ZEB2/MCTP1/ARHGDIB/PLCB1/IL33/SRGAP2	13	FLI1_direct_+/+
GO:0001885	endothelial cell development	0.000193631	0.00818289	0.00665074	HEG1/PECAM1/PPP1R16B/CDH5/ROBO4/PLCB1	6	FLI1_direct_+/+
GO:0002861	regulation of inflammatory response to antigenic stimulus	0.000208117	0.00867622	0.00705169	HLA-E/HCK/FYN/RHBDF2/SYK	5	FLI1_direct_+/+
GO:0010632	regulation of epithelial cell migration	0.000214767	0.00883409	0.00718001	PTPRR/TGFB1/MEF2C/ETS1/HDAC7/AKT3/TMSB4X/PPM1F/RHOJ/HDAC9/SPARC	11	FLI1_direct_+/+
GO:0070661	leukocyte proliferation	0.000217889	0.00884457	0.00718853	MEF2C/CSF1R/DOCK2/CCND3/NCK2/INPP5D/VSIR/HLA-E/FYN/TLR4/LST1/VAV3/IL33/SYK	14	FLI1_direct_+/+
GO:0050730	regulation of peptidyl-tyrosine phosphorylation	0.000223245	0.00894429	0.00726957	TGFB1/PECAM1/LRRK1/CSF1R/CD4/HCLS1/FYN/SEMA4D/CD44/BMP6/SYK	11	FLI1_direct_+/+
GO:0002429	immune response-activating cell surface receptor signaling pathway	0.000239789	0.00948395	0.00770819	THEMIS2/MEF2C/PRKCH/INPP5D/FPR3/FCN2/HCK/LCP2/FYN/TLR4/BTNL9/VAV3/SYK	13	FLI1_direct_+/+
GO:2000048	negative regulation of cell-cell adhesion mediated by cadherin	0.000264995	0.0103482	0.00841063	NOTCH4/PPM1F/BMP6	3	FLI1_direct_+/+
GO:0002573	myeloid leukocyte differentiation	0.00028029	0.0108087	0.00878487	RASSF2/TGFB1/LRRK1/CSF1R/INPP5D/GAB3/ZBTB46/CD4/HCLS1/TLR4/IL33	11	FLI1_direct_+/+
GO:0006909	phagocytosis	0.000301847	0.0113561	0.00922979	CD93/PECAM1/BIN2/DOCK2/FCN2/HCK/ITGAM/FYN/TLR4/VAV3/SYK	11	FLI1_direct_+/+
GO:0031098	stress-activated protein kinase signaling cascade	0.000301847	0.0113561	0.00922979	STK39/SH2D3C/RASSF2/SH3RF3/CCDC88C/NLRP1/MECOM/TLR4/IGF1R/NOD1/PLCB1	11	FLI1_direct_+/+
GO:0030595	leukocyte chemotaxis	0.00031314	0.0115103	0.00935516	STK39/PREX1/ITGA9/SWAP70/FLT1/CSF1R/RIPOR2/CCL14/ALOX5/VAV3/SYK	11	FLI1_direct_+/+
GO:0045940	positive regulation of steroid metabolic process	0.000317141	0.0115103	0.00935516	DAB2/ABCG1/IGF1R/BMP6	4	FLI1_direct_+/+
GO:1902932	positive regulation of alcohol biosynthetic process	0.000317141	0.0115103	0.00935516	DAB2/HRH1/ABCG1/BMP6	4	FLI1_direct_+/+
GO:0097529	myeloid leukocyte migration	0.000324786	0.0115245	0.0093667	PREX1/ITGA9/SWAP70/FLT1/PECAM1/CSF1R/RIPOR2/CCL14/PLCB1/VAV3/SYK	11	FLI1_direct_+/+
GO:0090100	positive regulation of transmembrane receptor protein serine/threonine kinase signaling pathway	0.000325003	0.0115245	0.0093667	ENG/DAB2/TGFB1/CDH5/CDKN2B/ZEB2/BMP6	7	FLI1_direct_+/+
GO:0010952	positive regulation of peptidase activity	0.000338714	0.0117408	0.00954249	APH1B/CTSL/VSIR/NLRP1/PPM1F/FYN/CTSS/NOD1/SYK	9	FLI1_direct_+/+
GO:0030041	actin filament polymerization	0.000338714	0.0117408	0.00954249	PREX1/COTL1/NCK2/TMSB4X/HCK/HCLS1/ESAM/FMN1/ARHGAP18	9	FLI1_direct_+/+
GO:0006470	protein dephosphorylation	0.000343865	0.0117869	0.00957996	PTPRR/TGFB1/SWAP70/PTPRE/PPP1R16B/CDH5/CD33/PPM1F/CTTNBP2NL/PTPRB	10	FLI1_direct_+/+
GO:0010594	regulation of endothelial cell migration	0.000354412	0.0119188	0.00968711	TGFB1/MEF2C/ETS1/HDAC7/AKT3/TMSB4X/RHOJ/HDAC9/SPARC	9	FLI1_direct_+/+
GO:0032271	regulation of protein polymerization	0.000357894	0.0119188	0.00968711	PREX1/COTL1/NCK2/CDH5/TMSB4X/HCK/HCLS1/ESAM/FMN1/ARHGAP18	10	FLI1_direct_+/+
GO:2000833	positive regulation of steroid hormone secretion	0.000360773	0.0119188	0.00968711	C1QTNF1/DAB2/BMP6	3	FLI1_direct_+/+
GO:0031348	negative regulation of defense response	0.000369107	0.0119188	0.00968711	TGFB1/IL10RA/CDH5/SEC14L1/HLA-E/HCK/FYN/IRAK3/ALOX5/IL33/RHBDF2/SYK	12	FLI1_direct_+/+
GO:0002433	immune response-regulating cell surface receptor signaling pathway involved in phagocytosis	0.000370892	0.0119188	0.00968711	HCK/FYN/VAV3/SYK	4	FLI1_direct_+/+
GO:0038096	Fc-gamma receptor signaling pathway involved in phagocytosis	0.000370892	0.0119188	0.00968711	HCK/FYN/VAV3/SYK	4	FLI1_direct_+/+
GO:0003158	endothelium development	0.000384503	0.0122288	0.00993908	HEG1/PECAM1/PPP1R16B/CDH5/NOTCH4/ROBO4/BMP6/PLCB1	8	FLI1_direct_+/+
GO:0031349	positive regulation of defense response	0.000412851	0.0129622	0.0105352	TGFB1/MEF2C/ETS1/ABCC1/SEC14L1/HLA-E/FCN2/HCK/NLRP1/FYN/CTSS/TLR4/IRAK3/NOD1/IL33/SYK	16	FLI1_direct_+/+
GO:0032760	positive regulation of tumor necrosis factor production	0.000415967	0.0129622	0.0105352	TGFB1/HLA-E/CYBB/TLR4/NOD1/IL33/SYK	7	FLI1_direct_+/+
GO:0002862	negative regulation of inflammatory response to antigenic stimulus	0.000430854	0.0131602	0.0106961	HCK/FYN/RHBDF2/SYK	4	FLI1_direct_+/+
GO:0033137	negative regulation of peptidyl-serine phosphorylation	0.000430854	0.0131602	0.0106961	RASSF2/NCK2/PPM1F/GPD1L	4	FLI1_direct_+/+
GO:0033135	regulation of peptidyl-serine phosphorylation	0.000470404	0.0142274	0.0115635	SH2D3C/RASSF2/TGFB1/NCK2/PPM1F/HCLS1/CD44/GPD1L	8	FLI1_direct_+/+
GO:0043114	regulation of vascular permeability	0.000485529	0.0142517	0.0115832	TGFB1/HRH1/CDH5/ZEB2/BMP6	5	FLI1_direct_+/+
GO:0061028	establishment of endothelial barrier	0.000485529	0.0142517	0.0115832	PECAM1/PPP1R16B/CDH5/ROBO4/PLCB1	5	FLI1_direct_+/+
GO:0061082	myeloid leukocyte cytokine production	0.000485529	0.0142517	0.0115832	TGFB1/TLR4/IRAK3/NOD1/SYK	5	FLI1_direct_+/+
GO:0042116	macrophage activation	0.000496699	0.0142517	0.0115832	STK39/CD93/ITGAM/ADGRF5/TLR4/IL33/SYK	7	FLI1_direct_+/+
GO:0006027	glycosaminoglycan catabolic process	0.000497422	0.0142517	0.0115832	TGFB1/CD44/STAB2/LYVE1	4	FLI1_direct_+/+
GO:0070372	regulation of ERK1 and ERK2 cascade	0.000506983	0.0142517	0.0115832	PTPRR/DAB2/TGFB1/ARRB1/CSF1R/CD4/TLR4/CD44/NOD1/CCL14/SEMA6A/SYK	12	FLI1_direct_+/+
GO:1903532	positive regulation of secretion by cell	0.000506983	0.0142517	0.0115832	C1QTNF1/DAB2/TGFB1/FRMD4A/ABCG1/CD33/ITGAM/TLR4/SLC4A8/BMP6/PLCB1/SYK	12	FLI1_direct_+/+
GO:1902903	regulation of supramolecular fiber organization	0.000508164	0.0142517	0.0115832	PREX1/SWAP70/COTL1/NCK2/CDH5/TPM1/TMSB4X/HCK/PPM1F/HCLS1/ESAM/FMN1/ARHGAP18/SHANK3	14	FLI1_direct_+/+
GO:1903557	positive regulation of tumor necrosis factor superfamily cytokine production	0.000526221	0.0146252	0.0118868	TGFB1/HLA-E/CYBB/TLR4/NOD1/IL33/SYK	7	FLI1_direct_+/+
GO:0007215	glutamate receptor signaling pathway	0.000533662	0.0146995	0.0119472	FYN/HOMER3/GRIK4/SHANK3/PLCB1	5	FLI1_direct_+/+
GO:0002768	immune response-regulating cell surface receptor signaling pathway	0.000539781	0.0147365	0.0119772	THEMIS2/MEF2C/PRKCH/INPP5D/FPR3/FCN2/HCK/LCP2/FYN/TLR4/BTNL9/VAV3/SYK	13	FLI1_direct_+/+
GO:0018105	peptidyl-serine phosphorylation	0.000555964	0.0150452	0.0122281	STK39/SH2D3C/RASSF2/TGFB1/PRKCH/AKT3/NCK2/PPM1F/HCLS1/CD44/GPD1L/PRKX	12	FLI1_direct_+/+
GO:0035306	positive regulation of dephosphorylation	0.000585293	0.0157011	0.0127613	TGFB1/MEF2C/PPP1R16B/CDH5/CD33	5	FLI1_direct_+/+
GO:0070486	leukocyte aggregation	0.000613073	0.0162223	0.0131848	STK10/SEMA4D/CD44	3	FLI1_direct_+/+
GO:1903829	positive regulation of protein localization	0.000615236	0.0162223	0.0131848	TGFB1/FRMD4A/PRR5L/PECAM1/PRKCH/ABCG1/BICD1/CD33/ITGAM/HCLS1/FYN/TLR4/BMP6/GPD1L/EPB41L2/PLCB1	16	FLI1_direct_+/+
GO:0022407	regulation of cell-cell adhesion	0.000673629	0.0176114	0.0143139	C1QTNF1/TGFB1/SWAP70/ETS1/NCK2/VSIR/HLA-E/RIPOR2/NOTCH4/PPM1F/CD4/FYN/CD44/BMP6/ALOX5/SYK	16	FLI1_direct_+/+
GO:0032102	negative regulation of response to external stimulus	0.000708451	0.0183661	0.0149273	C1QTNF1/TGFB1/IL10RA/CDH5/SEC14L1/HLA-E/HCK/FYN/SEMA4D/IRAK3/ALOX5/SEMA6A/IL33/RHBDF2/SYK	15	FLI1_direct_+/+
GO:0046651	lymphocyte proliferation	0.000771016	0.0196979	0.0160097	MEF2C/DOCK2/CCND3/NCK2/INPP5D/VSIR/HLA-E/FYN/TLR4/LST1/VAV3/SYK	12	FLI1_direct_+/+
GO:0070262	peptidyl-serine dephosphorylation	0.000772592	0.0196979	0.0160097	SWAP70/PPP1R16B/PPM1F	3	FLI1_direct_+/+
GO:0070663	regulation of leukocyte proliferation	0.000783843	0.0198209	0.0161097	MEF2C/CSF1R/NCK2/INPP5D/VSIR/HLA-E/TLR4/LST1/VAV3/IL33/SYK	11	FLI1_direct_+/+
GO:0032677	regulation of interleukin-8 production	0.000808332	0.0201105	0.0163451	ARRB1/TMSB4X/CD33/TLR4/NOD1/SYK	6	FLI1_direct_+/+
GO:0035023	regulation of Rho protein signal transduction	0.000808332	0.0201105	0.0163451	HEG1/ARHGEF3/LPAR6/ARRB1/RIPOR2/ARHGDIB	6	FLI1_direct_+/+
GO:0018209	peptidyl-serine modification	0.000816763	0.0201577	0.0163834	STK39/SH2D3C/RASSF2/TGFB1/PRKCH/AKT3/NCK2/PPM1F/HCLS1/CD44/GPD1L/PRKX	12	FLI1_direct_+/+
GO:0003018	vascular process in circulatory system	0.000834593	0.020351	0.0165405	TBXAS1/TGFB1/HRH1/SLC7A8/ABCC1/CDH5/ZEB2/SLCO3A1/SLC4A8/BMP6/ABCC4	11	FLI1_direct_+/+
GO:0002431	Fc receptor mediated stimulatory signaling pathway	0.000837789	0.020351	0.0165405	HCK/FYN/VAV3/SYK	4	FLI1_direct_+/+
GO:0032637	interleukin-8 production	0.000861733	0.0207674	0.0168789	ARRB1/TMSB4X/CD33/TLR4/NOD1/SYK	6	FLI1_direct_+/+
GO:0050920	regulation of chemotaxis	0.000868393	0.0207674	0.0168789	STK39/TGFB1/SWAP70/CSF1R/RIPOR2/TMSB4X/PPM1F/SEMA4D/SEMA6A/NOVA2	10	FLI1_direct_+/+
GO:0032635	interleukin-6 production	0.00090136	0.0212267	0.0172522	TGFB1/ARRB1/INPP5D/TLR4/IRAK3/NOD1/IL33/SYK	8	FLI1_direct_+/+
GO:0032675	regulation of interleukin-6 production	0.00090136	0.0212267	0.0172522	TGFB1/ARRB1/INPP5D/TLR4/IRAK3/NOD1/IL33/SYK	8	FLI1_direct_+/+
GO:0050871	positive regulation of B cell activation	0.000917813	0.0214504	0.0174341	TGFB1/MEF2C/INPP5D/TLR4/VAV3/SYK	6	FLI1_direct_+/+
GO:0032943	mononuclear cell proliferation	0.000941152	0.0214804	0.0174584	MEF2C/DOCK2/CCND3/NCK2/INPP5D/VSIR/HLA-E/FYN/TLR4/LST1/VAV3/SYK	12	FLI1_direct_+/+
GO:0038094	Fc-gamma receptor signaling pathway	0.000943429	0.0214804	0.0174584	HCK/FYN/VAV3/SYK	4	FLI1_direct_+/+
GO:0030852	regulation of granulocyte differentiation	0.000956236	0.0214804	0.0174584	INPP5D/ZBTB46/HCLS1	3	FLI1_direct_+/+
GO:0032352	positive regulation of hormone metabolic process	0.000956236	0.0214804	0.0174584	DAB2/IGF1R/BMP6	3	FLI1_direct_+/+
GO:0090030	regulation of steroid hormone biosynthetic process	0.000956236	0.0214804	0.0174584	DAB2/IGF1R/BMP6	3	FLI1_direct_+/+
GO:0051047	positive regulation of secretion	0.000967835	0.0214804	0.0174584	C1QTNF1/DAB2/TGFB1/FRMD4A/ABCG1/CD33/ITGAM/TLR4/SLC4A8/BMP6/PLCB1/SYK	12	FLI1_direct_+/+
GO:0070371	ERK1 and ERK2 cascade	0.000967835	0.0214804	0.0174584	PTPRR/DAB2/TGFB1/ARRB1/CSF1R/CD4/TLR4/CD44/NOD1/CCL14/SEMA6A/SYK	12	FLI1_direct_+/+
GO:0097530	granulocyte migration	0.0010257	0.022602	0.01837	PREX1/ITGA9/PECAM1/CSF1R/RIPOR2/CCL14/VAV3/SYK	8	FLI1_direct_+/+
GO:0006026	aminoglycan catabolic process	0.0010581	0.0226683	0.0184239	TGFB1/CD44/STAB2/LYVE1	4	FLI1_direct_+/+
GO:0030212	hyaluronan metabolic process	0.0010581	0.0226683	0.0184239	TGFB1/CD44/STAB2/LYVE1	4	FLI1_direct_+/+
GO:0030224	monocyte differentiation	0.0010581	0.0226683	0.0184239	CSF1R/INPP5D/ZBTB46/CD4	4	FLI1_direct_+/+
GO:0035305	negative regulation of dephosphorylation	0.0010581	0.0226683	0.0184239	SWAP70/IQGAP1/PPP1R16B/SEMA4D	4	FLI1_direct_+/+
GO:0052548	regulation of endopeptidase activity	0.00106567	0.0226731	0.0184278	APH1B/SERPINB6/TIMP1/VSIR/NLRP1/PPM1F/TIMP2/FYN/CD44/NOD1/SYK	11	FLI1_direct_+/+
GO:0043409	negative regulation of MAPK cascade	0.00111595	0.0235802	0.0191651	PTPRR/DAB2/SPRY4/MECOM/TLR4/IRAK3/IGF1R/SEMA6A	8	FLI1_direct_+/+
GO:0045637	regulation of myeloid cell differentiation	0.0011481	0.0239454	0.0194619	RASSF2/TGFB1/MEF2C/ETS1/INPP5D/ZBTB46/CD4/HCLS1/TLR4	9	FLI1_direct_+/+
GO:0002761	regulation of myeloid leukocyte differentiation	0.00116196	0.0239454	0.0194619	RASSF2/TGFB1/INPP5D/ZBTB46/CD4/HCLS1/TLR4	7	FLI1_direct_+/+
GO:0032930	positive regulation of superoxide anion generation	0.00116533	0.0239454	0.0194619	TGFB1/ITGAM/SYK	3	FLI1_direct_+/+
GO:2000846	regulation of corticosteroid hormone secretion	0.00116533	0.0239454	0.0194619	C1QTNF1/DAB2/BMP6	3	FLI1_direct_+/+
GO:0016358	dendrite development	0.00117205	0.0239454	0.0194619	PREX1/MEF2C/NCK2/DGKG/FYN/SEMA4D/SHANK3/LST1/ASAP1/SRGAP2	10	FLI1_direct_+/+
GO:0071402	cellular response to lipoprotein particle stimulus	0.00118221	0.0239943	0.0195016	TGFB1/ABCG1/TLR4/SYK	4	FLI1_direct_+/+
GO:0045601	regulation of endothelial cell differentiation	0.00131617	0.0265385	0.0215695	CDH5/NOTCH4/BMP6/PLCB1	4	FLI1_direct_+/+
GO:0042060	wound healing	0.00136074	0.0271555	0.0220709	C1QTNF1/TGFB1/ELK3/TIMP1/TPM1/NOTCH4/DGKG/F13A1/TLR4/CD44/F8/ALOX5/VAV3/SYK	14	FLI1_direct_+/+
GO:0051897	positive regulation of phosphatidylinositol 3-kinase/protein kinase B signal transduction	0.00136953	0.0271555	0.0220709	C1QTNF1/ENG/TGFB1/FLT1/CSF1R/HCLS1/SEMA4D/IGF1R	8	FLI1_direct_+/+
GO:0050777	negative regulation of immune response	0.00137318	0.0271555	0.0220709	TGFB1/INPP5D/HLA-E/HCK/FYN/IRAK3/IL33/RHBDF2/SYK	9	FLI1_direct_+/+
GO:1903510	mucopolysaccharide metabolic process	0.00139304	0.0273577	0.0222352	TGFB1/CHST15/CHST11/CD44/STAB2/LYVE1	6	FLI1_direct_+/+
GO:0032717	negative regulation of interleukin-8 production	0.00140114	0.0273577	0.0222352	ARRB1/TMSB4X/CD33	3	FLI1_direct_+/+
GO:0002696	positive regulation of leukocyte activation	0.00145747	0.0273675	0.0222432	TGFB1/MEF2C/NCK2/INPP5D/VSIR/HLA-E/ITGAM/CD4/FYN/TLR4/VAV3/IL33/SYK	13	FLI1_direct_+/+
GO:0010934	macrophage cytokine production	0.00146038	0.0273675	0.0222432	TGFB1/TLR4/IRAK3/NOD1	4	FLI1_direct_+/+
GO:0010935	regulation of macrophage cytokine production	0.00146038	0.0273675	0.0222432	TGFB1/TLR4/IRAK3/NOD1	4	FLI1_direct_+/+
GO:1904646	cellular response to amyloid-beta	0.00146038	0.0273675	0.0222432	ABCC1/FYN/TLR4/IGF1R	4	FLI1_direct_+/+
GO:1990266	neutrophil migration	0.0014726	0.0273675	0.0222432	PREX1/ITGA9/PECAM1/RIPOR2/CCL14/VAV3/SYK	7	FLI1_direct_+/+
GO:0046777	protein autophosphorylation	0.00147261	0.0273675	0.0222432	STK39/STK10/RASSF2/ENG/FLT1/CSF1R/HCK/IGF1R/PRKX	9	FLI1_direct_+/+
GO:0050851	antigen receptor-mediated signaling pathway	0.00147261	0.0273675	0.0222432	THEMIS2/MEF2C/PRKCH/INPP5D/LCP2/FYN/BTNL9/VAV3/SYK	9	FLI1_direct_+/+
GO:0071674	mononuclear cell migration	0.00147261	0.0273675	0.0222432	STK39/STK10/FLT1/PECAM1/CSF1R/RIPOR2/CCL14/ALOX5/PLCB1	9	FLI1_direct_+/+
GO:0050728	negative regulation of inflammatory response	0.00148296	0.0273947	0.0222654	IL10RA/CDH5/HCK/FYN/ALOX5/IL33/RHBDF2/SYK	8	FLI1_direct_+/+
GO:0071621	granulocyte chemotaxis	0.00154184	0.0281059	0.0228434	PREX1/ITGA9/CSF1R/RIPOR2/CCL14/VAV3/SYK	7	FLI1_direct_+/+
GO:0007254	JNK cascade	0.0015424	0.0281059	0.0228434	SH2D3C/RASSF2/SH3RF3/MECOM/TLR4/IGF1R/NOD1/PLCB1	8	FLI1_direct_+/+
GO:0002758	innate immune response-activating signaling pathway	0.00155743	0.0281059	0.0228434	SEC14L1/FCN2/HCK/NLRP1/FYN/CTSS/TLR4/IRAK3/NOD1/SYK	10	FLI1_direct_+/+
GO:0071214	cellular response to abiotic stimulus	0.00156701	0.0281059	0.0228434	STK39/ENG/SERPINB6/TIMP1/PALM/NLRP1/TLR4/LRRC8C/RCSD1/IGF1R/BMP6/IL33	12	FLI1_direct_+/+
GO:0104004	cellular response to environmental stimulus	0.00156701	0.0281059	0.0228434	STK39/ENG/SERPINB6/TIMP1/PALM/NLRP1/TLR4/LRRC8C/RCSD1/IGF1R/BMP6/IL33	12	FLI1_direct_+/+
GO:0035633	maintenance of blood-brain barrier	0.00161525	0.0286382	0.023276	PECAM1/CDH5/ZEB2/ESAM	4	FLI1_direct_+/+
GO:0090049	regulation of cell migration involved in sprouting angiogenesis	0.00161525	0.0286382	0.023276	HDAC7/AKT3/RHOJ/HDAC9	4	FLI1_direct_+/+
GO:1904044	response to aldosterone	0.00166485	0.0293489	0.0238537	STK39/CYBB/IGF1R	3	FLI1_direct_+/+
GO:0045785	positive regulation of cell adhesion	0.00171734	0.0301023	0.024466	PREX1/DAB2/ETS1/NCK2/TPM1/VSIR/HLA-E/PPM1F/CD4/FYN/FMN1/CD44/ALOX5/VAV3/SYK	15	FLI1_direct_+/+
GO:0050864	regulation of B cell activation	0.00176488	0.0306599	0.0249192	THEMIS2/TGFB1/MEF2C/INPP5D/TLR4/VAV3/SYK	7	FLI1_direct_+/+
GO:0006801	superoxide metabolic process	0.00176903	0.0306599	0.0249192	PREX1/TGFB1/CYBB/ITGAM/SYK	5	FLI1_direct_+/+
GO:0042554	superoxide anion generation	0.00178117	0.0306979	0.02495	TGFB1/CYBB/ITGAM/SYK	4	FLI1_direct_+/+
GO:0050673	epithelial cell proliferation	0.00189819	0.0322953	0.0262483	DAB2/TGFB1/MEF2C/FLT1/EGFL7/HSPG2/PPP1R16B/AKT3/CDKN2B/ZEB2/BMP6/SPARC/ALOX5/PRKX	14	FLI1_direct_+/+
GO:0046328	regulation of JNK cascade	0.00192696	0.0322953	0.0262483	RASSF2/SH3RF3/MECOM/TLR4/IGF1R/NOD1/PLCB1	7	FLI1_direct_+/+
GO:0051090	regulation of DNA-binding transcription factor activity	0.00193365	0.0322953	0.0262483	TGFB1/ARRB1/ZNF431/PRKCH/TMSB4X/HCK/SLCO3A1/HCLS1/TLR4/IRAK3/ID3/NOD1/SYK	13	FLI1_direct_+/+
GO:0045859	regulation of protein kinase activity	0.00194156	0.0322953	0.0262483	HEG1/RASSF2/TGFB1/IQGAP1/FLT1/CSF1R/CCND3/CDKN2B/SPRY4/PPM1F/LCP2/CD4/TLR4/IRAK3/PTPRB	15	FLI1_direct_+/+
GO:0002283	neutrophil activation involved in immune response	0.00195761	0.0322953	0.0262483	DNASE1L3/ITGAM/SYK	3	FLI1_direct_+/+
GO:0032928	regulation of superoxide anion generation	0.00195761	0.0322953	0.0262483	TGFB1/ITGAM/SYK	3	FLI1_direct_+/+
GO:0035930	corticosteroid hormone secretion	0.00195761	0.0322953	0.0262483	C1QTNF1/DAB2/BMP6	3	FLI1_direct_+/+
GO:0045655	regulation of monocyte differentiation	0.00195761	0.0322953	0.0262483	INPP5D/ZBTB46/CD4	3	FLI1_direct_+/+
GO:0050867	positive regulation of cell activation	0.00207091	0.0339827	0.0276198	TGFB1/MEF2C/NCK2/INPP5D/VSIR/HLA-E/ITGAM/CD4/FYN/TLR4/VAV3/IL33/SYK	13	FLI1_direct_+/+
GO:0048771	tissue remodeling	0.00208894	0.0340973	0.0277129	RASSF2/TGFB1/MEF2C/LRRK1/CSF1R/INPP5D/TIMP1/SYK	8	FLI1_direct_+/+
GO:0002064	epithelial cell development	0.00212802	0.0343313	0.0279031	HEG1/IQGAP1/PECAM1/PPP1R16B/CDH5/CCDC88C/ROBO4/BMP6/PLCB1	9	FLI1_direct_+/+
GO:0001937	negative regulation of endothelial cell proliferation	0.00214779	0.0343313	0.0279031	MEF2C/FLT1/SPARC/ALOX5	4	FLI1_direct_+/+
GO:0035307	positive regulation of protein dephosphorylation	0.00214779	0.0343313	0.0279031	TGFB1/PPP1R16B/CDH5/CD33	4	FLI1_direct_+/+
GO:0042119	neutrophil activation	0.00214779	0.0343313	0.0279031	DNASE1L3/PREX1/ITGAM/SYK	4	FLI1_direct_+/+
GO:0045862	positive regulation of proteolysis	0.0021677	0.0344709	0.0280166	APH1B/DAB2/SH3RF3/CTSL/VSIR/NLRP1/PPM1F/FYN/CTSS/NOD1/IL33/SYK	12	FLI1_direct_+/+
GO:0050680	negative regulation of epithelial cell proliferation	0.00219144	0.0346697	0.0281782	DAB2/TGFB1/MEF2C/FLT1/CDKN2B/SPARC/ALOX5	7	FLI1_direct_+/+
GO:0045216	cell-cell junction organization	0.00226892	0.0356109	0.0289432	HEG1/TGFB1/PECAM1/HDAC7/CSF1R/PRKCH/CDH5/ESAM/BMP6	9	FLI1_direct_+/+
GO:0036120	cellular response to platelet-derived growth factor stimulus	0.00228047	0.0356109	0.0289432	IQGAP1/FYN/TLR4	3	FLI1_direct_+/+
GO:0007266	Rho protein signal transduction	0.00228556	0.0356109	0.0289432	HEG1/ARHGEF3/LPAR6/ARRB1/RIPOR2/RHOJ/ARHGDIB	7	FLI1_direct_+/+
GO:0010720	positive regulation of cell development	0.00229801	0.035625	0.0289546	TGFB1/NIBAN2/PRKCH/INPP5D/CDH5/VSIR/ZBTB46/CD4/HCLS1/SEMA4D/SHANK3/PLXND1/IL33/SYK	14	FLI1_direct_+/+
GO:0043087	regulation of GTPase activity	0.00232615	0.0358809	0.0291626	PREX1/RAP1GAP2/ABR/ARHGAP27/RIPOR2/SEMA4D/CCL14/PLXND1/VAV3/RGL3/SRGAP2	11	FLI1_direct_+/+
GO:0046847	filopodium assembly	0.00245615	0.0376977	0.0306392	FMNL3/PPP1R16B/PALM/RIPOR2/SRGAP2	5	FLI1_direct_+/+
GO:0071560	cellular response to transforming growth factor beta stimulus	0.00249313	0.0380758	0.0309465	ENG/DAB2/TGFB1/MEF2C/CDH5/CDKN2B/ZEB2/FYN/CHST11/IGF1R	10	FLI1_direct_+/+
GO:0003208	cardiac ventricle morphogenesis	0.00261393	0.0392626	0.0319111	HEG1/ENG/TGFB1/MEF2C/TPM1	5	FLI1_direct_+/+
GO:0032722	positive regulation of chemokine production	0.00261393	0.0392626	0.0319111	TGFB1/CSF1R/TLR4/IL33/SYK	5	FLI1_direct_+/+
GO:0030593	neutrophil chemotaxis	0.00261793	0.0392626	0.0319111	PREX1/ITGA9/RIPOR2/CCL14/VAV3/SYK	6	FLI1_direct_+/+
GO:0031589	cell-substrate adhesion	0.00262301	0.0392626	0.0319111	PREX1/ITGA9/DAB2/SIGLEC1/SPRY4/ITGAM/PPM1F/FMN1/CD44/PRKX/LYVE1/SRGAP2	12	FLI1_direct_+/+
GO:2000047	regulation of cell-cell adhesion mediated by cadherin	0.00263447	0.0392626	0.0319111	NOTCH4/PPM1F/BMP6	3	FLI1_direct_+/+
GO:0051896	regulation of phosphatidylinositol 3-kinase/protein kinase B signal transduction	0.00273669	0.0405898	0.0329898	C1QTNF1/ENG/TGFB1/FLT1/PPP1R16B/CSF1R/HCLS1/SEMA4D/IGF1R	9	FLI1_direct_+/+
GO:0045661	regulation of myoblast differentiation	0.00277893	0.0406673	0.0330528	TGFB1/MEF2C/RIPOR2/ID3/PLCB1	5	FLI1_direct_+/+
GO:0071260	cellular response to mechanical stimulus	0.00277893	0.0406673	0.0330528	ENG/TLR4/IGF1R/BMP6/IL33	5	FLI1_direct_+/+
GO:0051222	positive regulation of protein transport	0.00278146	0.0406673	0.0330528	TGFB1/FRMD4A/PRR5L/ABCG1/CD33/ITGAM/HCLS1/FYN/TLR4/BMP6/PLCB1	11	FLI1_direct_+/+
GO:0002833	positive regulation of response to biotic stimulus	0.00281265	0.0409294	0.0332658	SEC14L1/HLA-E/FCN2/HCK/NLRP1/FYN/CTSS/TLR4/IRAK3/BMP6/NOD1/SYK	12	FLI1_direct_+/+
GO:0002218	activation of innate immune response	0.00286379	0.0414778	0.0337116	SEC14L1/FCN2/HCK/NLRP1/FYN/CTSS/TLR4/IRAK3/NOD1/SYK	10	FLI1_direct_+/+
GO:0007159	leukocyte cell-cell adhesion	0.00288331	0.0415654	0.0337828	STK10/PECAM1/ETS1/NCK2/VSIR/HLA-E/RIPOR2/CD4/FYN/SEMA4D/CD44/ALOX5/SYK	13	FLI1_direct_+/+
GO:0045834	positive regulation of lipid metabolic process	0.00291752	0.041863	0.0340246	DAB2/TGFB1/FLT1/ABCG1/ADGRF5/IGF1R/BMP6	7	FLI1_direct_+/+
GO:0071559	response to transforming growth factor beta	0.00294295	0.0418675	0.0340283	ENG/DAB2/TGFB1/MEF2C/CDH5/CDKN2B/ZEB2/FYN/CHST11/IGF1R	10	FLI1_direct_+/+
GO:0002437	inflammatory response to antigenic stimulus	0.00295134	0.0418675	0.0340283	HLA-E/HCK/FYN/RHBDF2/SYK	5	FLI1_direct_+/+
GO:0032872	regulation of stress-activated MAPK cascade	0.00297472	0.0418675	0.0340283	STK39/RASSF2/SH3RF3/MECOM/TLR4/IGF1R/NOD1/PLCB1	8	FLI1_direct_+/+
GO:0050678	regulation of epithelial cell proliferation	0.0030133	0.0418675	0.0340283	DAB2/TGFB1/MEF2C/FLT1/EGFL7/HSPG2/PPP1R16B/AKT3/CDKN2B/BMP6/SPARC/ALOX5	12	FLI1_direct_+/+
GO:0036119	response to platelet-derived growth factor	0.00302056	0.0418675	0.0340283	IQGAP1/FYN/TLR4	3	FLI1_direct_+/+
GO:0045649	regulation of macrophage differentiation	0.00302056	0.0418675	0.0340283	TGFB1/ZBTB46/HCLS1	3	FLI1_direct_+/+
GO:2000831	regulation of steroid hormone secretion	0.00302056	0.0418675	0.0340283	C1QTNF1/DAB2/BMP6	3	FLI1_direct_+/+
GO:0050729	positive regulation of inflammatory response	0.00303468	0.0418675	0.0340283	TGFB1/ETS1/ABCC1/HLA-E/NLRP1/TLR4/IL33	7	FLI1_direct_+/+
GO:0044089	positive regulation of cellular component biogenesis	0.00303997	0.0418675	0.0340283	TGFB1/SWAP70/PHLDB1/NCK2/CDH5/TPM1/PALM/RIPOR2/HCK/LDB2/PPM1F/SEMA4D/TLR4/FMN1/SYK	15	FLI1_direct_+/+
GO:0050714	positive regulation of protein secretion	0.00315542	0.0432643	0.0351636	TGFB1/FRMD4A/ABCG1/CD33/TLR4/BMP6/PLCB1	7	FLI1_direct_+/+
GO:0046578	regulation of Ras protein signal transduction	0.00318257	0.0434435	0.0353092	HEG1/ARHGEF3/LPAR6/ARRB1/RASA3/RIPOR2/SPRY4/ARHGDIB	8	FLI1_direct_+/+
GO:0042742	defense response to bacterium	0.00322669	0.0438518	0.035641	PLAC8/HLA-E/FCN2/NLRP1/CD4/TLR4/NOD1/STAB2/SLC9A9/RNASE1/SYK	11	FLI1_direct_+/+
GO:0051403	stress-activated MAPK cascade	0.00327778	0.0441375	0.0358733	STK39/SH2D3C/RASSF2/SH3RF3/MECOM/TLR4/IGF1R/NOD1/PLCB1	9	FLI1_direct_+/+
GO:1904645	response to amyloid-beta	0.00328544	0.0441375	0.0358733	ABCC1/FYN/TLR4/IGF1R	4	FLI1_direct_+/+
GO:0070302	regulation of stress-activated protein kinase signaling cascade	0.00329064	0.0441375	0.0358733	STK39/RASSF2/SH3RF3/MECOM/TLR4/IGF1R/NOD1/PLCB1	8	FLI1_direct_+/+
GO:0035304	regulation of protein dephosphorylation	0.00331914	0.044327	0.0360273	TGFB1/SWAP70/PPP1R16B/CDH5/CD33	5	FLI1_direct_+/+
GO:0050921	positive regulation of chemotaxis	0.00340788	0.0451929	0.036731	STK39/TGFB1/SWAP70/CSF1R/RIPOR2/TMSB4X/PPM1F	7	FLI1_direct_+/+
GO:0043254	regulation of protein-containing complex assembly	0.00341327	0.0451929	0.036731	PREX1/TGFB1/COTL1/NCK2/CDH5/TMSB4X/HCK/HCLS1/ESAM/TLR4/FMN1/ARHGAP18/SYK	13	FLI1_direct_+/+
GO:0008361	regulation of cell size	0.00351533	0.0460667	0.0374412	STK39/RAP1GAP2/AKT3/OLFM1/SEMA4D/SHANK3/VAV3/SEMA6A	8	FLI1_direct_+/+
GO:0036230	granulocyte activation	0.00355393	0.0460667	0.0374412	DNASE1L3/PREX1/ITGAM/SYK	4	FLI1_direct_+/+
GO:0046633	alpha-beta T cell proliferation	0.00355393	0.0460667	0.0374412	DOCK2/VSIR/HLA-E/SYK	4	FLI1_direct_+/+
GO:0055010	ventricular cardiac muscle tissue morphogenesis	0.00355393	0.0460667	0.0374412	HEG1/ENG/TGFB1/TPM1	4	FLI1_direct_+/+
GO:0140353	lipid export from cell	0.00355393	0.0460667	0.0374412	C1QTNF1/DAB2/BMP6/ABCC4	4	FLI1_direct_+/+
GO:0007200	phospholipase C-activating G protein-coupled receptor signaling pathway	0.003631	0.0466735	0.0379344	LPAR6/HRH1/FPR3/BICD1/GNA14/PLCB1	6	FLI1_direct_+/+
GO:0007229	integrin-mediated signaling pathway	0.003631	0.0466735	0.0379344	ITGA9/TIMP1/HCK/ITGAM/VAV3/SYK	6	FLI1_direct_+/+
GO:0030203	glycosaminoglycan metabolic process	0.00379654	0.0481178	0.0391083	TGFB1/CHST15/CHST11/CD44/STAB2/LYVE1	6	FLI1_direct_+/+
GO:0010950	positive regulation of endopeptidase activity	0.0038151	0.0481178	0.0391083	APH1B/VSIR/NLRP1/PPM1F/FYN/NOD1/SYK	7	FLI1_direct_+/+
GO:0032715	negative regulation of interleukin-6 production	0.00383695	0.0481178	0.0391083	ARRB1/INPP5D/TLR4/IRAK3	4	FLI1_direct_+/+
GO:0044331	cell-cell adhesion mediated by cadherin	0.00383695	0.0481178	0.0391083	CDH5/NOTCH4/PPM1F/BMP6	4	FLI1_direct_+/+
GO:0046580	negative regulation of Ras protein signal transduction	0.00383695	0.0481178	0.0391083	HEG1/RASA3/RIPOR2/SPRY4	4	FLI1_direct_+/+
GO:1902930	regulation of alcohol biosynthetic process	0.00383695	0.0481178	0.0391083	DAB2/HRH1/ABCG1/BMP6	4	FLI1_direct_+/+
GO:0046885	regulation of hormone biosynthetic process	0.00389256	0.0486176	0.0395145	DAB2/IGF1R/BMP6	3	FLI1_direct_+/+
GO:0042113	B cell activation	0.00393458	0.0489443	0.03978	THEMIS2/TGFB1/SWAP70/MEF2C/INPP5D/TLR4/HDAC9/CMTM7/VAV3/SYK	10	FLI1_direct_+/+
GO:0007599	hemostasis	0.00401196	0.0497064	0.0403994	TSPAN18/C1QTNF1/FLI1/DGKG/F13A1/TLR4/F8/VAV3/SYK	9	FLI1_direct_+/+
GO:1904951	positive regulation of establishment of protein localization	0.0040947	0.0503181	0.0408966	TGFB1/FRMD4A/PRR5L/ABCG1/CD33/ITGAM/HCLS1/FYN/TLR4/BMP6/PLCB1	11	FLI1_direct_+/+
GO:0007411	axon guidance	0.00412657	0.0503181	0.0408966	KALRN/NIBAN2/CSF1R/ROBO4/FYN/SEMA4D/PLXND1/SEMA6A/NOVA2	9	FLI1_direct_+/+
GO:0050670	regulation of lymphocyte proliferation	0.00412657	0.0503181	0.0408966	MEF2C/NCK2/INPP5D/VSIR/HLA-E/TLR4/LST1/VAV3/SYK	9	FLI1_direct_+/+
GO:0097485	neuron projection guidance	0.00412657	0.0503181	0.0408966	KALRN/NIBAN2/CSF1R/ROBO4/FYN/SEMA4D/PLXND1/SEMA6A/NOVA2	9	FLI1_direct_+/+
GO:0030856	regulation of epithelial cell differentiation	0.00425829	0.0517197	0.0420358	PRKCH/CDH5/CDKN2B/NOTCH4/BMP6/PLCB1/PRKX	7	FLI1_direct_+/+
GO:0051251	positive regulation of lymphocyte activation	0.0042888	0.0518861	0.042171	TGFB1/MEF2C/NCK2/INPP5D/VSIR/HLA-E/CD4/FYN/TLR4/VAV3/SYK	11	FLI1_direct_+/+
GO:0022408	negative regulation of cell-cell adhesion	0.0043967	0.0529836	0.043063	C1QTNF1/TGFB1/SWAP70/VSIR/RIPOR2/NOTCH4/PPM1F/BMP6	8	FLI1_direct_+/+
GO:0032944	regulation of mononuclear cell proliferation	0.00461087	0.0553484	0.044985	MEF2C/NCK2/INPP5D/VSIR/HLA-E/TLR4/LST1/VAV3/SYK	9	FLI1_direct_+/+
GO:0051258	protein polymerization	0.00469225	0.0559707	0.0454908	PREX1/COTL1/NCK2/CDH5/TMSB4X/HCK/HCLS1/ESAM/FMN1/ARHGAP18	10	FLI1_direct_+/+
GO:0045089	positive regulation of innate immune response	0.004699	0.0559707	0.0454908	SEC14L1/HLA-E/FCN2/HCK/NLRP1/FYN/CTSS/TLR4/IRAK3/NOD1/SYK	11	FLI1_direct_+/+
GO:0010761	fibroblast migration	0.00477674	0.0566514	0.0460441	TGFB1/PRR5L/IQGAP1/ZEB2	4	FLI1_direct_+/+
GO:0001570	vasculogenesis	0.0048673	0.0566514	0.0460441	HEG1/ENG/TGFB1/EGFL7/HDAC7	5	FLI1_direct_+/+
GO:0010714	positive regulation of collagen metabolic process	0.00490305	0.0566514	0.0460441	ENG/TGFB1/VSIR	3	FLI1_direct_+/+
GO:0032753	positive regulation of interleukin-4 production	0.00490305	0.0566514	0.0460441	HLA-E/IL33/SYK	3	FLI1_direct_+/+
GO:0048641	regulation of skeletal muscle tissue development	0.00490305	0.0566514	0.0460441	TGFB1/MEF2C/NIBAN2	3	FLI1_direct_+/+
GO:0060391	positive regulation of SMAD protein signal transduction	0.00490305	0.0566514	0.0460441	DAB2/TGFB1/BMP6	3	FLI1_direct_+/+
GO:0101023	vascular endothelial cell proliferation	0.00490305	0.0566514	0.0460441	MEF2C/FLT1/AKT3	3	FLI1_direct_+/+
GO:1905562	regulation of vascular endothelial cell proliferation	0.00490305	0.0566514	0.0460441	MEF2C/FLT1/AKT3	3	FLI1_direct_+/+
GO:0051017	actin filament bundle assembly	0.00508216	0.058301	0.0473848	SWAP70/ARRB1/TPM1/PPM1F/ZEB2/MARCKS/SHANK3	7	FLI1_direct_+/+
GO:0002718	regulation of cytokine production involved in immune response	0.0051165	0.058301	0.0473848	TGFB1/HLA-E/TLR4/IRAK3/NOD1/SYK	6	FLI1_direct_+/+
GO:0048260	positive regulation of receptor-mediated endocytosis	0.00512142	0.058301	0.0473848	DAB2/ARRB1/BICD1/SYK	4	FLI1_direct_+/+
GO:0071470	cellular response to osmotic stress	0.00512142	0.058301	0.0473848	STK39/SERPINB6/LRRC8C/RCSD1	4	FLI1_direct_+/+
GO:0032874	positive regulation of stress-activated MAPK cascade	0.00532942	0.0604459	0.049128	STK39/RASSF2/SH3RF3/TLR4/NOD1/PLCB1	6	FLI1_direct_+/+
GO:0035929	steroid hormone secretion	0.00546208	0.0610582	0.0496258	C1QTNF1/DAB2/BMP6	3	FLI1_direct_+/+
GO:0090322	regulation of superoxide metabolic process	0.00546208	0.0610582	0.0496258	TGFB1/ITGAM/SYK	3	FLI1_direct_+/+
GO:0002042	cell migration involved in sprouting angiogenesis	0.00548238	0.0610582	0.0496258	HDAC7/AKT3/RHOJ/HDAC9	4	FLI1_direct_+/+
GO:0045058	T cell selection	0.00548238	0.0610582	0.0496258	DOCK2/CTSL/CD4/SYK	4	FLI1_direct_+/+
GO:1903409	reactive oxygen species biosynthetic process	0.00548238	0.0610582	0.0496258	CYBB/FYN/TLR4/ALOX5	4	FLI1_direct_+/+
GO:0002367	cytokine production involved in immune response	0.00554876	0.0612637	0.0497928	TGFB1/HLA-E/TLR4/IRAK3/NOD1/SYK	6	FLI1_direct_+/+
GO:0006022	aminoglycan metabolic process	0.00554876	0.0612637	0.0497928	TGFB1/CHST15/CHST11/CD44/STAB2/LYVE1	6	FLI1_direct_+/+
GO:0015850	organic hydroxy compound transport	0.0055604	0.0612637	0.0497928	C1QTNF1/SLC44A2/DAB2/ABCG1/PLTP/GRAMD1A/OSBPL10/BMP6/ABCC4/SYK	10	FLI1_direct_+/+
GO:0061572	actin filament bundle organization	0.00563087	0.0618193	0.0502443	SWAP70/ARRB1/TPM1/PPM1F/ZEB2/MARCKS/SHANK3	7	FLI1_direct_+/+
GO:0032370	positive regulation of lipid transport	0.00566613	0.0619859	0.0503797	C1QTNF1/DAB2/ABCG1/PLTP/BMP6	5	FLI1_direct_+/+
GO:0070304	positive regulation of stress-activated protein kinase signaling cascade	0.00577464	0.0629496	0.051163	STK39/RASSF2/SH3RF3/TLR4/NOD1/PLCB1	6	FLI1_direct_+/+
GO:0014009	glial cell proliferation	0.00585994	0.0634313	0.0515545	CSF1R/PRKCH/CDKN2B/IL33	4	FLI1_direct_+/+
GO:0051058	negative regulation of small GTPase mediated signal transduction	0.00585994	0.0634313	0.0515545	HEG1/RASA3/RIPOR2/SPRY4	4	FLI1_direct_+/+
GO:0010232	vascular transport	0.0059518	0.0639766	0.0519977	SLC7A8/ABCC1/SLCO3A1/SLC4A8/ABCC4	5	FLI1_direct_+/+
GO:0150104	transport across blood-brain barrier	0.0059518	0.0639766	0.0519977	SLC7A8/ABCC1/SLCO3A1/SLC4A8/ABCC4	5	FLI1_direct_+/+
GO:0070374	positive regulation of ERK1 and ERK2 cascade	0.00611404	0.0654067	0.05316	TGFB1/ARRB1/CSF1R/CD4/TLR4/CD44/NOD1/CCL14	8	FLI1_direct_+/+
GO:0043086	negative regulation of catalytic activity	0.00614946	0.0654067	0.05316	HEG1/SERPINB6/TIMP1/PALM/SPRY4/BICD1/PPM1F/TIMP2/SEMA4D/HDAC9/IRAK3/CD44/PTPRB	13	FLI1_direct_+/+
GO:0048762	mesenchymal cell differentiation	0.00617298	0.0654067	0.05316	ENG/DAB2/TGFB1/MEF2C/PHLDB1/OLFM1/NOTCH4/SEMA4D/SEMA6A	9	FLI1_direct_+/+
GO:0070665	positive regulation of leukocyte proliferation	0.0062228	0.0654067	0.05316	MEF2C/CSF1R/NCK2/HLA-E/TLR4/VAV3/SYK	7	FLI1_direct_+/+
GO:0046889	positive regulation of lipid biosynthetic process	0.00624745	0.0654067	0.05316	DAB2/ABCG1/ADGRF5/IGF1R/BMP6	5	FLI1_direct_+/+
GO:0007566	embryo implantation	0.00625444	0.0654067	0.05316	HSPG2/TIMP1/TEAD4/ARHGDIB	4	FLI1_direct_+/+
GO:0010718	positive regulation of epithelial to mesenchymal transition	0.00625444	0.0654067	0.05316	ENG/DAB2/TGFB1/OLFM1	4	FLI1_direct_+/+
GO:0038093	Fc receptor signaling pathway	0.00625444	0.0654067	0.05316	HCK/FYN/VAV3/SYK	4	FLI1_direct_+/+
GO:0045667	regulation of osteoblast differentiation	0.00649255	0.0676673	0.0549974	RASSF2/MEF2C/HDAC7/SEMA4D/ID3/BMP6	6	FLI1_direct_+/+
GO:0046330	positive regulation of JNK cascade	0.00655328	0.0680703	0.0553249	RASSF2/SH3RF3/TLR4/NOD1/PLCB1	5	FLI1_direct_+/+
GO:0060986	endocrine hormone secretion	0.0066662	0.0690108	0.0560893	C1QTNF1/DAB2/NIBAN2/BMP6	4	FLI1_direct_+/+
GO:0007517	muscle organ development	0.0068026	0.0701873	0.0570455	HEG1/ENG/TGFB1/MEF2C/NIBAN2/TPM1/RIPOR2/TEAD4/HDAC9/ID3/NEB	11	FLI1_direct_+/+
GO:0046849	bone remodeling	0.00686945	0.0704554	0.0572634	RASSF2/LRRK1/CSF1R/INPP5D/SYK	5	FLI1_direct_+/+
GO:0051223	regulation of protein transport	0.00687425	0.0704554	0.0572634	TGFB1/FRMD4A/PRR5L/ABCG1/CD33/ITGAM/PPM1F/HCLS1/FYN/TLR4/BMP6/ALOX5/PLCB1/RHBDF2	14	FLI1_direct_+/+
GO:1903706	regulation of hemopoiesis	0.00698069	0.0713093	0.0579575	RASSF2/TGFB1/MEF2C/ETS1/INPP5D/TSC22D1/VSIR/ZBTB46/CD4/HCLS1/TLR4/SYK	12	FLI1_direct_+/+
GO:0051249	regulation of lymphocyte activation	0.00711195	0.0724104	0.0588524	THEMIS2/TGFB1/MEF2C/NCK2/INPP5D/VSIR/HLA-E/RIPOR2/CD4/FYN/TLR4/LST1/VAV3/SYK	14	FLI1_direct_+/+
GO:0003205	cardiac chamber development	0.0073109	0.0741912	0.0602997	HEG1/ENG/TGFB1/MEF2C/TPM1/IGF1R/PLXND1	7	FLI1_direct_+/+
GO:1901223	negative regulation of non-canonical NF-kappaB signal transduction	0.00736193	0.0744641	0.0605215	RASSF2/HDAC7/TMSB4X	3	FLI1_direct_+/+
GO:0030002	intracellular monoatomic anion homeostasis	0.00747916	0.074913	0.0608864	STK39/TBXAS1	2	FLI1_direct_+/+
GO:0030644	intracellular chloride ion homeostasis	0.00747916	0.074913	0.0608864	STK39/TBXAS1	2	FLI1_direct_+/+
GO:0036446	myofibroblast differentiation	0.00747916	0.074913	0.0608864	TGFB1/ZEB2	2	FLI1_direct_+/+
GO:0002886	regulation of myeloid leukocyte mediated immunity	0.00754272	0.0750622	0.0610077	DNASE1L3/HLA-E/ITGAM/SYK	4	FLI1_direct_+/+
GO:0003229	ventricular cardiac muscle tissue development	0.00754272	0.0750622	0.0610077	HEG1/ENG/TGFB1/TPM1	4	FLI1_direct_+/+
GO:0050708	regulation of protein secretion	0.00773097	0.0766882	0.0623292	TGFB1/FRMD4A/ABCG1/CD33/TLR4/BMP6/ALOX5/PLCB1/RHBDF2	9	FLI1_direct_+/+
GO:0033619	membrane protein proteolysis	0.00800808	0.0791825	0.0643565	APH1B/TGFB1/TIMP1/TIMP2	4	FLI1_direct_+/+
GO:0006691	leukotriene metabolic process	0.00807134	0.0792996	0.0644517	ABCC1/ALOX5/SYK	3	FLI1_direct_+/+
GO:0071404	cellular response to low-density lipoprotein particle stimulus	0.00807134	0.0792996	0.0644517	TGFB1/TLR4/SYK	3	FLI1_direct_+/+
GO:0001938	positive regulation of endothelial cell proliferation	0.00824109	0.0807104	0.0655983	EGFL7/HSPG2/PPP1R16B/AKT3/BMP6	5	FLI1_direct_+/+
GO:0050866	negative regulation of cell activation	0.00829944	0.0810246	0.0658536	C1QTNF1/INPP5D/VSIR/RIPOR2/CD33/ADGRF5/ZBTB46/LST1	8	FLI1_direct_+/+
GO:0055008	cardiac muscle tissue morphogenesis	0.00849191	0.0825311	0.0670781	HEG1/ENG/TGFB1/TPM1	4	FLI1_direct_+/+
GO:0043491	phosphatidylinositol 3-kinase/protein kinase B signal transduction	0.00851274	0.0825311	0.0670781	C1QTNF1/ENG/TGFB1/FLT1/PPP1R16B/CSF1R/HCLS1/SEMA4D/IGF1R	9	FLI1_direct_+/+
GO:1901136	carbohydrate derivative catabolic process	0.00853402	0.0825311	0.0670781	TGFB1/CTSL/NPL/CD44/STAB2/GPD1L/LYVE1	7	FLI1_direct_+/+
GO:0032642	regulation of chemokine production	0.00861159	0.082702	0.0672169	TGFB1/CSF1R/TLR4/IL33/SYK	5	FLI1_direct_+/+
GO:0060996	dendritic spine development	0.00861159	0.082702	0.0672169	MEF2C/NCK2/SHANK3/ASAP1/SRGAP2	5	FLI1_direct_+/+
GO:0032368	regulation of lipid transport	0.00872187	0.082702	0.0672169	C1QTNF1/DAB2/ABCG1/PLTP/BMP6/SYK	6	FLI1_direct_+/+
GO:0055094	response to lipoprotein particle	0.00881964	0.082702	0.0672169	TGFB1/TLR4/SYK	3	FLI1_direct_+/+
GO:0045088	regulation of innate immune response	0.00891497	0.082702	0.0672169	TGFB1/SEC14L1/HLA-E/FCN2/HCK/NLRP1/FYN/CTSS/TLR4/IRAK3/NOD1/SYK	12	FLI1_direct_+/+
GO:0032602	chemokine production	0.00899346	0.082702	0.0672169	TGFB1/CSF1R/TLR4/IL33/SYK	5	FLI1_direct_+/+
GO:0014004	microglia differentiation	0.00906103	0.082702	0.0672169	TGFB1/TLR4	2	FLI1_direct_+/+
GO:0019065	receptor-mediated endocytosis of virus by host cell	0.00906103	0.082702	0.0672169	SIGLEC1/CTSL	2	FLI1_direct_+/+
GO:0032342	aldosterone biosynthetic process	0.00906103	0.082702	0.0672169	DAB2/BMP6	2	FLI1_direct_+/+
GO:0035723	interleukin-15-mediated signaling pathway	0.00906103	0.082702	0.0672169	CD4/PLCB1	2	FLI1_direct_+/+
GO:0048742	regulation of skeletal muscle fiber development	0.00906103	0.082702	0.0672169	NIBAN2/HDAC9	2	FLI1_direct_+/+
GO:0061517	macrophage proliferation	0.00906103	0.082702	0.0672169	CSF1R/IL33	2	FLI1_direct_+/+
GO:0071350	cellular response to interleukin-15	0.00906103	0.082702	0.0672169	CD4/PLCB1	2	FLI1_direct_+/+
GO:0097709	connective tissue replacement	0.00906103	0.082702	0.0672169	TGFB1/TIMP1	2	FLI1_direct_+/+
GO:0106014	regulation of inflammatory response to wounding	0.00906103	0.082702	0.0672169	ALOX5/IL33	2	FLI1_direct_+/+
GO:1901998	toxin transport	0.00906103	0.082702	0.0672169	SLC7A8/ABCG1	2	FLI1_direct_+/+
GO:1903671	negative regulation of sprouting angiogenesis	0.00906103	0.082702	0.0672169	ALOX5/SEMA6A	2	FLI1_direct_+/+
GO:1904753	negative regulation of vascular associated smooth muscle cell migration	0.00906103	0.082702	0.0672169	MEF2C/TPM1	2	FLI1_direct_+/+
GO:2000343	positive regulation of chemokine (C-X-C motif) ligand 2 production	0.00906103	0.082702	0.0672169	TGFB1/TLR4	2	FLI1_direct_+/+
GO:0002702	positive regulation of production of molecular mediator of immune response	0.00935548	0.0846739	0.0688197	TGFB1/HLA-E/TLR4/NOD1/IL33/SYK	6	FLI1_direct_+/+
GO:0048660	regulation of smooth muscle cell proliferation	0.00935548	0.0846739	0.0688197	TGFB1/MEF2C/TPM1/TLR4/IGF1R/CALCRL	6	FLI1_direct_+/+
GO:0002275	myeloid cell activation involved in immune response	0.00938687	0.0846739	0.0688197	DNASE1L3/DOCK2/ITGAM/IL33/SYK	5	FLI1_direct_+/+
GO:0032755	positive regulation of interleukin-6 production	0.00938687	0.0846739	0.0688197	TGFB1/TLR4/NOD1/IL33/SYK	5	FLI1_direct_+/+
GO:0032720	negative regulation of tumor necrosis factor production	0.00951606	0.0851678	0.0692211	VSIR/CD33/TLR4/IRAK3	4	FLI1_direct_+/+
GO:0010669	epithelial structure maintenance	0.00960726	0.0851678	0.0692211	IL10RA/LDB2/TLR4	3	FLI1_direct_+/+
GO:0032633	interleukin-4 production	0.00960726	0.0851678	0.0692211	HLA-E/IL33/SYK	3	FLI1_direct_+/+
GO:0032673	regulation of interleukin-4 production	0.00960726	0.0851678	0.0692211	HLA-E/IL33/SYK	3	FLI1_direct_+/+
GO:0035025	positive regulation of Rho protein signal transduction	0.00960726	0.0851678	0.0692211	ARHGEF3/LPAR6/ARRB1	3	FLI1_direct_+/+
GO:0071425	hematopoietic stem cell proliferation	0.00960726	0.0851678	0.0692211	WNT2B/TSC22D1/MECOM	3	FLI1_direct_+/+
GO:1901222	regulation of non-canonical NF-kappaB signal transduction	0.00979198	0.0865566	0.0703498	RASSF2/HDAC7/TMSB4X/TLR4/NOD1	5	FLI1_direct_+/+
GO:0050878	regulation of body fluid levels	0.00995947	0.087643	0.0712328	HEG1/STK39/TSPAN18/C1QTNF1/FLI1/DGKG/F13A1/TLR4/F8/VAV3/SYK	11	FLI1_direct_+/+
GO:1903039	positive regulation of leukocyte cell-cell adhesion	0.0100237	0.087643	0.0712328	ETS1/NCK2/VSIR/HLA-E/CD4/FYN/CD44/ALOX5/SYK	9	FLI1_direct_+/+
GO:0032615	interleukin-12 production	0.0100569	0.087643	0.0712328	TLR4/IRAK3/PLCB1/SYK	4	FLI1_direct_+/+
GO:0032655	regulation of interleukin-12 production	0.0100569	0.087643	0.0712328	TLR4/IRAK3/PLCB1/SYK	4	FLI1_direct_+/+
GO:0071715	icosanoid transport	0.0100569	0.087643	0.0712328	ABCC1/SLCO3A1/ABCC4/SYK	4	FLI1_direct_+/+
GO:0016525	negative regulation of angiogenesis	0.0102089	0.088597	0.0720082	HSPG2/NIBAN2/SPARC/ALOX5/SEMA6A	5	FLI1_direct_+/+
GO:0072593	reactive oxygen species metabolic process	0.0102238	0.088597	0.0720082	PREX1/TGFB1/CYBB/ITGAM/FYN/TLR4/ALOX5/SYK	8	FLI1_direct_+/+
GO:0001569	branching involved in blood vessel morphogenesis	0.0104346	0.0886668	0.0720649	ENG/NOTCH4/PLXND1	3	FLI1_direct_+/+
GO:0061081	positive regulation of myeloid leukocyte cytokine production involved in immune response	0.0104346	0.0886668	0.0720649	TLR4/NOD1/SYK	3	FLI1_direct_+/+
GO:0070528	protein kinase C signaling	0.0104346	0.0886668	0.0720649	PRKCH/DGKG/GPD1L	3	FLI1_direct_+/+
GO:0002685	regulation of leukocyte migration	0.0104859	0.0886668	0.0720649	STK39/STK10/SWAP70/CSF1R/RIPOR2/PLCB1/IL33/LYVE1	8	FLI1_direct_+/+
GO:0030888	regulation of B cell proliferation	0.0106173	0.0886668	0.0720649	MEF2C/INPP5D/TLR4/VAV3	4	FLI1_direct_+/+
GO:0070373	negative regulation of ERK1 and ERK2 cascade	0.0106173	0.0886668	0.0720649	PTPRR/DAB2/TLR4/SEMA6A	4	FLI1_direct_+/+
GO:1903556	negative regulation of tumor necrosis factor superfamily cytokine production	0.0106173	0.0886668	0.0720649	VSIR/CD33/TLR4/IRAK3	4	FLI1_direct_+/+
GO:0010717	regulation of epithelial to mesenchymal transition	0.0106379	0.0886668	0.0720649	ENG/DAB2/TGFB1/PHLDB1/OLFM1	5	FLI1_direct_+/+
GO:0032963	collagen metabolic process	0.0106379	0.0886668	0.0720649	ENG/TGFB1/CTSL/VSIR/CTSS	5	FLI1_direct_+/+
GO:0045639	positive regulation of myeloid cell differentiation	0.0106379	0.0886668	0.0720649	TGFB1/ETS1/INPP5D/CD4/HCLS1	5	FLI1_direct_+/+
GO:2000181	negative regulation of blood vessel morphogenesis	0.0106379	0.0886668	0.0720649	HSPG2/NIBAN2/SPARC/ALOX5/SEMA6A	5	FLI1_direct_+/+
GO:0048659	smooth muscle cell proliferation	0.0107202	0.0886668	0.0720649	TGFB1/MEF2C/TPM1/TLR4/IGF1R/CALCRL	6	FLI1_direct_+/+
GO:0006705	mineralocorticoid biosynthetic process	0.010778	0.0886668	0.0720649	DAB2/BMP6	2	FLI1_direct_+/+
GO:0010936	negative regulation of macrophage cytokine production	0.010778	0.0886668	0.0720649	TGFB1/IRAK3	2	FLI1_direct_+/+
GO:0031293	membrane protein intracellular domain proteolysis	0.010778	0.0886668	0.0720649	APH1B/TGFB1	2	FLI1_direct_+/+
GO:0032957	inositol trisphosphate metabolic process	0.010778	0.0886668	0.0720649	HRH1/PLCB1	2	FLI1_direct_+/+
GO:0043312	neutrophil degranulation	0.010778	0.0886668	0.0720649	ITGAM/SYK	2	FLI1_direct_+/+
GO:0070672	response to interleukin-15	0.010778	0.0886668	0.0720649	CD4/PLCB1	2	FLI1_direct_+/+
GO:1901203	positive regulation of extracellular matrix assembly	0.010778	0.0886668	0.0720649	TGFB1/PHLDB1	2	FLI1_direct_+/+
GO:1901343	negative regulation of vasculature development	0.0110791	0.0909016	0.0738813	HSPG2/NIBAN2/SPARC/ALOX5/SEMA6A	5	FLI1_direct_+/+
GO:0045453	bone resorption	0.0111976	0.0913875	0.0742762	LRRK1/CSF1R/INPP5D/SYK	4	FLI1_direct_+/+
GO:0051149	positive regulation of muscle cell differentiation	0.0111976	0.0913875	0.0742762	ENG/TGFB1/MEF2C/NIBAN2	4	FLI1_direct_+/+
GO:0002446	neutrophil mediated immunity	0.011302	0.0919966	0.0747712	DNASE1L3/ITGAM/SYK	3	FLI1_direct_+/+
GO:1902107	positive regulation of leukocyte differentiation	0.0114224	0.0924887	0.0751712	TGFB1/INPP5D/VSIR/ZBTB46/CD4/HCLS1/SYK	7	FLI1_direct_+/+
GO:1903708	positive regulation of hemopoiesis	0.0114224	0.0924887	0.0751712	TGFB1/INPP5D/VSIR/ZBTB46/CD4/HCLS1/SYK	7	FLI1_direct_+/+
GO:2000377	regulation of reactive oxygen species metabolic process	0.011453	0.0924933	0.075175	TGFB1/ITGAM/FYN/TLR4/ALOX5/SYK	6	FLI1_direct_+/+
GO:2000379	positive regulation of reactive oxygen species metabolic process	0.0117978	0.0950295	0.0772363	TGFB1/ITGAM/TLR4/SYK	4	FLI1_direct_+/+
GO:0045860	positive regulation of protein kinase activity	0.0119891	0.096319	0.0782844	RASSF2/TGFB1/IQGAP1/FLT1/CSF1R/CCND3/LCP2/CD4/TLR4	9	FLI1_direct_+/+
GO:0010762	regulation of fibroblast migration	0.0122098	0.0976687	0.0793813	TGFB1/PRR5L/ZEB2	3	FLI1_direct_+/+
GO:0050671	positive regulation of lymphocyte proliferation	0.0122205	0.0976687	0.0793813	MEF2C/NCK2/HLA-E/TLR4/VAV3/SYK	6	FLI1_direct_+/+
GO:0070830	bicellular tight junction assembly	0.0124184	0.0987896	0.0802923	PECAM1/PRKCH/CDH5/ESAM	4	FLI1_direct_+/+
GO:0001819	positive regulation of cytokine production	0.0124491	0.0987896	0.0802923	HEG1/TGFB1/CSF1R/HLA-E/CYBB/NLRP1/CD4/TLR4/IRAK3/NOD1/PLCB1/IL33/SYK	13	FLI1_direct_+/+
GO:0032341	aldosterone metabolic process	0.0126261	0.0987896	0.0802923	DAB2/BMP6	2	FLI1_direct_+/+
GO:0036006	cellular response to macrophage colony-stimulating factor stimulus	0.0126261	0.0987896	0.0802923	CSF1R/TLR4	2	FLI1_direct_+/+
GO:0071888	macrophage apoptotic process	0.0126261	0.0987896	0.0802923	MEF2C/CTSL	2	FLI1_direct_+/+
GO:0075509	endocytosis involved in viral entry into host cell	0.0126261	0.0987896	0.0802923	SIGLEC1/CTSL	2	FLI1_direct_+/+
GO:1905048	regulation of metallopeptidase activity	0.0126261	0.0987896	0.0802923	TIMP1/TIMP2	2	FLI1_direct_+/+
GO:1905209	positive regulation of cardiocyte differentiation	0.0126261	0.0987896	0.0802923	TGFB1/MEF2C	2	FLI1_direct_+/+
GO:0050808	synapse organization	0.0126489	0.0987896	0.0802923	MEF2C/IL10RA/PALM/CTTNBP2/ITGAM/FYN/SEMA4D/CTBP2/IGF1R/SHANK3/PLXND1/ASAP1/SRGAP2	13	FLI1_direct_+/+
GO:0003230	cardiac atrium development	0.0131583	0.101993	0.0828962	HEG1/ENG/IGF1R	3	FLI1_direct_+/+
GO:0010712	regulation of collagen metabolic process	0.0131583	0.101993	0.0828962	ENG/TGFB1/VSIR	3	FLI1_direct_+/+
GO:0051385	response to mineralocorticoid	0.0131583	0.101993	0.0828962	STK39/CYBB/IGF1R	3	FLI1_direct_+/+
GO:0043547	positive regulation of GTPase activity	0.0133872	0.103317	0.0839722	PREX1/RAP1GAP2/ABR/ARHGAP27/SEMA4D/CCL14/RGL3/SRGAP2	8	FLI1_direct_+/+
GO:0033674	positive regulation of kinase activity	0.0134326	0.103317	0.0839722	RASSF2/TGFB1/IQGAP1/FLT1/CSF1R/CCND3/LCP2/CD4/TLR4/IGF1R	10	FLI1_direct_+/+
GO:0032946	positive regulation of mononuclear cell proliferation	0.0134385	0.103317	0.0839722	MEF2C/NCK2/HLA-E/TLR4/VAV3/SYK	6	FLI1_direct_+/+
GO:0002700	regulation of production of molecular mediator of immune response	0.0134631	0.103317	0.0839722	TGFB1/HLA-E/TLR4/IRAK3/NOD1/IL33/SYK	7	FLI1_direct_+/+
GO:0030316	osteoclast differentiation	0.0139902	0.107096	0.0870437	RASSF2/LRRK1/CSF1R/INPP5D/TLR4	5	FLI1_direct_+/+
GO:0002478	antigen processing and presentation of exogenous peptide antigen	0.0141477	0.107502	0.0873731	CTSL/HLA-E/CTSS	3	FLI1_direct_+/+
GO:0010742	macrophage derived foam cell differentiation	0.0141477	0.107502	0.0873731	TGFB1/PRKCH/ABCG1	3	FLI1_direct_+/+
GO:0045746	negative regulation of Notch signaling pathway	0.0141477	0.107502	0.0873731	ARRB1/EGFL7/NIBAN2	3	FLI1_direct_+/+
GO:0019221	cytokine-mediated signaling pathway	0.0143379	0.107509	0.0873793	STK39/LIFR/CSF1R/IL10RA/TMSB4X/HCK/CD4/IRAK3/CD44/CCL14/PLCB1/IL33/SYK	13	FLI1_direct_+/+
GO:0032409	regulation of transporter activity	0.0143621	0.107509	0.0873793	STK39/MEF2C/FXYD6/TMSB4X/CTTNBP2NL/CTSS/SHANK3/GPD1L	8	FLI1_direct_+/+
GO:0060415	muscle tissue morphogenesis	0.0144039	0.107509	0.0873793	HEG1/ENG/TGFB1/TPM1	4	FLI1_direct_+/+
GO:0050830	defense response to Gram-positive bacterium	0.0145208	0.107509	0.0873793	HLA-E/FCN2/NOD1/STAB2/RNASE1	5	FLI1_direct_+/+
GO:1905954	positive regulation of lipid localization	0.0145208	0.107509	0.0873793	C1QTNF1/DAB2/ABCG1/PLTP/BMP6	5	FLI1_direct_+/+
GO:0003222	ventricular trabecula myocardium morphogenesis	0.0146017	0.107509	0.0873793	HEG1/ENG	2	FLI1_direct_+/+
GO:0008212	mineralocorticoid metabolic process	0.0146017	0.107509	0.0873793	DAB2/BMP6	2	FLI1_direct_+/+
GO:0032700	negative regulation of interleukin-17 production	0.0146017	0.107509	0.0873793	VSIR/TLR4	2	FLI1_direct_+/+
GO:0032736	positive regulation of interleukin-13 production	0.0146017	0.107509	0.0873793	HLA-E/IL33	2	FLI1_direct_+/+
GO:0034309	primary alcohol biosynthetic process	0.0146017	0.107509	0.0873793	DAB2/BMP6	2	FLI1_direct_+/+
GO:0045348	positive regulation of MHC class II biosynthetic process	0.0146017	0.107509	0.0873793	TLR4/IL33	2	FLI1_direct_+/+
GO:0072672	neutrophil extravasation	0.0146017	0.107509	0.0873793	PECAM1/RIPOR2	2	FLI1_direct_+/+
GO:1902563	regulation of neutrophil activation	0.0146017	0.107509	0.0873793	ITGAM/SYK	2	FLI1_direct_+/+
GO:0031341	regulation of cell killing	0.0150647	0.108737	0.0883771	DNASE1L3/TGFB1/HLA-E/ITGAM/SYK	5	FLI1_direct_+/+
GO:0045445	myoblast differentiation	0.0150647	0.108737	0.0883771	TGFB1/MEF2C/RIPOR2/ID3/PLCB1	5	FLI1_direct_+/+
GO:0043954	cellular component maintenance	0.0151078	0.108737	0.0883771	CSF1R/FYN/CTBP2/IGF1R	4	FLI1_direct_+/+
GO:0032350	regulation of hormone metabolic process	0.0151782	0.108737	0.0883771	DAB2/IGF1R/BMP6	3	FLI1_direct_+/+
GO:0032620	interleukin-17 production	0.0151782	0.108737	0.0883771	TGFB1/VSIR/TLR4	3	FLI1_direct_+/+
GO:0032660	regulation of interleukin-17 production	0.0151782	0.108737	0.0883771	TGFB1/VSIR/TLR4	3	FLI1_direct_+/+
GO:0044060	regulation of endocrine process	0.0151782	0.108737	0.0883771	C1QTNF1/DAB2/BMP6	3	FLI1_direct_+/+
GO:0090077	foam cell differentiation	0.0151782	0.108737	0.0883771	TGFB1/PRKCH/ABCG1	3	FLI1_direct_+/+
GO:1903426	regulation of reactive oxygen species biosynthetic process	0.0151782	0.108737	0.0883771	FYN/TLR4/ALOX5	3	FLI1_direct_+/+
GO:2000677	regulation of transcription regulatory region DNA binding	0.0151782	0.108737	0.0883771	TGFB1/NIBAN2/TMSB4X	3	FLI1_direct_+/+
GO:0015748	organophosphate ester transport	0.0151914	0.108737	0.0883771	ABCC1/ABCG1/PLTP/OSBPL10/LRRC8C/ABCC4	6	FLI1_direct_+/+
GO:0051092	positive regulation of NF-kappaB transcription factor activity	0.0151914	0.108737	0.0883771	TGFB1/PRKCH/SLCO3A1/TLR4/IRAK3/NOD1	6	FLI1_direct_+/+
GO:0002831	regulation of response to biotic stimulus	0.0152449	0.108867	0.0884826	TGFB1/SEC14L1/HLA-E/FCN2/HCK/NLRP1/FYN/CTSS/TLR4/IRAK3/BMP6/NOD1/SYK	13	FLI1_direct_+/+
GO:0007265	Ras protein signal transduction	0.0156434	0.111455	0.0905861	HEG1/ARHGEF3/LPAR6/ARRB1/RASA3/RIPOR2/SPRY4/RHOJ/ARHGDIB/RGL3	10	FLI1_direct_+/+
GO:0002695	negative regulation of leukocyte activation	0.0157532	0.111978	0.0910115	INPP5D/VSIR/RIPOR2/CD33/ADGRF5/ZBTB46/LST1	7	FLI1_direct_+/+
GO:0034103	regulation of tissue remodeling	0.015833	0.112287	0.0912627	TGFB1/CSF1R/INPP5D/SYK	4	FLI1_direct_+/+
GO:0045807	positive regulation of endocytosis	0.0161248	0.114094	0.0927314	DAB2/ARRB1/DOCK2/FCN2/BICD1/SYK	6	FLI1_direct_+/+
GO:0034329	cell junction assembly	0.0162274	0.114456	0.0930251	MEF2C/PECAM1/HDAC7/PRKCH/CDH5/PPM1F/SEMA4D/ESAM/FMN1/SHANK3/PLXND1/SRGAP2	12	FLI1_direct_+/+
GO:0002691	regulation of cellular extravasation	0.0162501	0.114456	0.0930251	RIPOR2/PLCB1/LYVE1	3	FLI1_direct_+/+
GO:0031334	positive regulation of protein-containing complex assembly	0.0165745	0.115006	0.0934724	TGFB1/NCK2/CDH5/HCK/TLR4/FMN1/SYK	7	FLI1_direct_+/+
GO:0045123	cellular extravasation	0.0165798	0.115006	0.0934724	PECAM1/RIPOR2/PLCB1/LYVE1	4	FLI1_direct_+/+
GO:0050810	regulation of steroid biosynthetic process	0.0165798	0.115006	0.0934724	DAB2/ABCG1/IGF1R/BMP6	4	FLI1_direct_+/+
GO:0120192	tight junction assembly	0.0165798	0.115006	0.0934724	PECAM1/PRKCH/CDH5/ESAM	4	FLI1_direct_+/+
GO:0001768	establishment of T cell polarity	0.016701	0.115006	0.0934724	DOCK2/RIPOR2	2	FLI1_direct_+/+
GO:0001771	immunological synapse formation	0.016701	0.115006	0.0934724	DOCK2/NCK2	2	FLI1_direct_+/+
GO:0045651	positive regulation of macrophage differentiation	0.016701	0.115006	0.0934724	TGFB1/HCLS1	2	FLI1_direct_+/+
GO:0060192	negative regulation of lipase activity	0.016701	0.115006	0.0934724	BICD1/HDAC9	2	FLI1_direct_+/+
GO:1901163	regulation of trophoblast cell migration	0.016701	0.115006	0.0934724	TIMP1/ARHGDIB	2	FLI1_direct_+/+
GO:1902065	response to L-glutamate	0.016701	0.115006	0.0934724	FYN/IGF1R	2	FLI1_direct_+/+
GO:0008037	cell recognition	0.0170972	0.117472	0.0954764	PECAM1/DOCK2/NCK2/FCN2/ROBO4/PLXND1	6	FLI1_direct_+/+
GO:0050853	B cell receptor signaling pathway	0.0173483	0.118772	0.0965334	MEF2C/PRKCH/VAV3/SYK	4	FLI1_direct_+/+
GO:0030851	granulocyte differentiation	0.0173634	0.118772	0.0965334	INPP5D/ZBTB46/HCLS1	3	FLI1_direct_+/+
GO:0051346	negative regulation of hydrolase activity	0.0174258	0.118935	0.0966658	SERPINB6/TIMP1/BICD1/TIMP2/SEMA4D/HDAC9/CD44	7	FLI1_direct_+/+
GO:0030010	establishment of cell polarity	0.0175982	0.119846	0.0974063	FRMD4A/DOCK2/CDH5/RIPOR2/FRMD4B/IGF1R	6	FLI1_direct_+/+
GO:0006986	response to unfolded protein	1.84911e-11	4.17714e-08	3.75467e-08	ATF6/SERPINH1/HSPA4L/HSP90AA1/CHAC1/HSPE1/RHBDD2/DNAJA1/CTH/HSPA4/HSPB1/BAG3/HSPD1	13	FOS_direct_+/+
GO:0035966	response to topologically incorrect protein	1.25363e-10	1.41598e-07	1.27277e-07	ATF6/SERPINH1/HSPA4L/HSP90AA1/CHAC1/HSPE1/RHBDD2/DNAJA1/CTH/HSPA4/HSPB1/BAG3/HSPD1	13	FOS_direct_+/+
GO:1901607	alpha-amino acid biosynthetic process	1.32768e-09	9.9974e-07	8.98627e-07	GOT1/SDS/BHMT/OAT/CTH/ASS1/SERINC3/ASL/AASS	9	FOS_direct_+/+
GO:1901605	alpha-amino acid metabolic process	2.8303e-09	1.59841e-06	1.43675e-06	GOT1/ARG2/SDS/BHMT/OAT/HPD/HAL/CTH/KMO/ASS1/SERINC3/ASL/AASS	13	FOS_direct_+/+
GO:0008652	amino acid biosynthetic process	3.71354e-09	1.67778e-06	1.50809e-06	GOT1/SDS/BHMT/OAT/CTH/ASS1/SERINC3/ASL/AASS	9	FOS_direct_+/+
GO:0006457	protein folding	4.80226e-09	1.80805e-06	1.62519e-06	ATF6/HSPA4L/HSP90AA1/HSPE1/DNAJA4/PTGES3/DNAJA1/HSPA4/HSPB1/BAG3/HSPD1/CDC37L1/CHORDC1	13	FOS_direct_+/+
GO:0006520	amino acid metabolic process	7.87505e-08	2.54139e-05	2.28436e-05	GOT1/ARG2/SDS/BHMT/OAT/HPD/HAL/CTH/KMO/ASS1/SERINC3/ASL/AASS	13	FOS_direct_+/+
GO:0000050	urea cycle	8.61433e-07	0.000243247	0.000218645	ARG2/ASS1/ASL/SLC25A15	4	FOS_direct_+/+
GO:0042026	protein refolding	1.11768e-06	0.000280537	0.000252163	HSP90AA1/DNAJA4/DNAJA1/HSPB1/HSPD1	5	FOS_direct_+/+
GO:0009063	amino acid catabolic process	1.52601e-06	0.000344726	0.000309861	GOT1/ARG2/SDS/OAT/HPD/HAL/KMO/AASS	8	FOS_direct_+/+
GO:0019627	urea metabolic process	1.8454e-06	0.000347397	0.000312261	ARG2/ASS1/ASL/SLC25A15	4	FOS_direct_+/+
GO:0071941	nitrogen cycle metabolic process	1.8454e-06	0.000347397	0.000312261	ARG2/ASS1/ASL/SLC25A15	4	FOS_direct_+/+
GO:1901606	alpha-amino acid catabolic process	4.5701e-06	0.000794144	0.000713824	GOT1/ARG2/SDS/OAT/HPD/KMO/AASS	7	FOS_direct_+/+
GO:0006525	arginine metabolic process	9.66968e-06	0.00156027	0.00140247	ARG2/OAT/ASS1/ASL	4	FOS_direct_+/+
GO:0043434	response to peptide hormone	1.20889e-05	0.00182059	0.00163646	GOT1/NR4A3/EGR1/SYAP1/NDEL1/FOS/IGFBP1/NR4A1/ASS1/KCNJ8/HMGCS2/SIK2/CRY1	13	FOS_direct_+/+
GO:0051131	chaperone-mediated protein complex assembly	1.7942e-05	0.00247256	0.00222249	HSP90AA1/PTGES3/HSPA4/HSPD1	4	FOS_direct_+/+
GO:0009066	aspartate family amino acid metabolic process	2.07222e-05	0.00247256	0.00222249	GOT1/SDS/BHMT/ASS1/AASS	5	FOS_direct_+/+
GO:0009064	glutamine family amino acid metabolic process	2.09274e-05	0.00247256	0.00222249	GOT1/ARG2/OAT/HAL/ASS1/ASL	6	FOS_direct_+/+
GO:0046394	carboxylic acid biosynthetic process	2.11003e-05	0.00247256	0.00222249	GOT1/SDS/BHMT/OAT/PTGES3/CTH/KMO/ASS1/SERINC3/ASL/AASS	11	FOS_direct_+/+
GO:0032868	response to insulin	2.18907e-05	0.00247256	0.00222249	GOT1/EGR1/SYAP1/NDEL1/FOS/IGFBP1/KCNJ8/HMGCS2/SIK2/CRY1	10	FOS_direct_+/+
GO:0016053	organic acid biosynthetic process	2.3015e-05	0.00247576	0.00222536	GOT1/SDS/BHMT/OAT/PTGES3/CTH/KMO/ASS1/SERINC3/ASL/AASS	11	FOS_direct_+/+
GO:0048545	response to steroid hormone	2.73002e-05	0.00280324	0.00251972	GOT1/NR4A3/DDIT4/FOS/IL1RN/FOSB/PTGES3/DNAJA1/ASS1/HMGCS2/CRY1	11	FOS_direct_+/+
GO:0009266	response to temperature stimulus	2.98139e-05	0.00292824	0.00263208	HSP90AA1/DNAJA4/DNAJA1/HSPB1/BAG3/HSPD1/CHORDC1/HMGCS2	8	FOS_direct_+/+
GO:0032496	response to lipopolysaccharide	3.22591e-05	0.00303638	0.00272929	TNFRSF1B/MRC1/SLC7A5/FOS/IRF8/NOCT/KMO/NR4A1/ASS1/KCNJ8/HMGCS2	11	FOS_direct_+/+
GO:0051384	response to glucocorticoid	3.66842e-05	0.00331479	0.00297953	GOT1/DDIT4/FOS/IL1RN/FOSB/ASS1/HMGCS2	7	FOS_direct_+/+
GO:0060538	skeletal muscle organ development	4.0043e-05	0.00347912	0.00312725	EGR1/MAFF/RCAN1/FOS/YBX3/GPCPD1/NR4A1/ASS1	8	FOS_direct_+/+
GO:0002237	response to molecule of bacterial origin	5.07552e-05	0.00424652	0.00381703	TNFRSF1B/MRC1/SLC7A5/FOS/IRF8/NOCT/KMO/NR4A1/ASS1/KCNJ8/HMGCS2	11	FOS_direct_+/+
GO:0043648	dicarboxylic acid metabolic process	5.41369e-05	0.00436769	0.00392595	GOT1/OAT/HAL/KMO/ASS1/ASL	6	FOS_direct_+/+
GO:0043065	positive regulation of apoptotic process	7.09522e-05	0.00527641	0.00474275	ATF6/TNFRSF1B/PHLDA1/TIMP3/GADD45G/IRF8/RHOB/DNAJA1/NR4A1/SERINC3/HSPD1/RYBP/ATP2A2	13	FOS_direct_+/+
GO:0071375	cellular response to peptide hormone stimulus	7.10084e-05	0.00527641	0.00474275	GOT1/NR4A3/SYAP1/NDEL1/FOS/IGFBP1/NR4A1/ASS1/HMGCS2/SIK2	10	FOS_direct_+/+
GO:1901652	response to peptide	7.24075e-05	0.00527641	0.00474275	GOT1/NR4A3/EGR1/SYAP1/NDEL1/FOS/IGFBP1/NR4A1/ASS1/KCNJ8/HMGCS2/SIK2/CRY1	13	FOS_direct_+/+
GO:0097193	intrinsic apoptotic signaling pathway	7.92637e-05	0.00559552	0.00502959	TNFRSF1B/CYCS/DDIT4/SELENOK/CHAC1/YBX3/DNAJA1/SERINC3/POLB/HSPB1	10	FOS_direct_+/+
GO:0009408	response to heat	8.20102e-05	0.00561397	0.00504618	HSP90AA1/DNAJA4/DNAJA1/HSPB1/BAG3/CHORDC1	6	FOS_direct_+/+
GO:0006536	glutamate metabolic process	9.43189e-05	0.00626666	0.00563285	GOT1/OAT/HAL/ASL	4	FOS_direct_+/+
GO:0031960	response to corticosteroid	0.0001026	0.00662207	0.00595232	GOT1/DDIT4/FOS/IL1RN/FOSB/ASS1/HMGCS2	7	FOS_direct_+/+
GO:0042594	response to starvation	0.00015531	0.00945761	0.00850107	MAP1LC3B/SLC7A5/PPARGC1A/FOS/GABARAPL1/FOXK2/RNF152/HMGCS2	8	FOS_direct_+/+
GO:0000045	autophagosome assembly	0.000155404	0.00945761	0.00850107	TP53INP2/MAP1LC3B/GABARAPL1/C9orf72/BAG3/ATP2A2	6	FOS_direct_+/+
GO:0014823	response to activity	0.000159092	0.00945761	0.00850107	SLC25A25/SLC7A5/PPARGC1A/FOS/CRY1	5	FOS_direct_+/+
GO:0007519	skeletal muscle tissue development	0.000180604	0.0104612	0.00940313	EGR1/MAFF/RCAN1/FOS/YBX3/GPCPD1/NR4A1	7	FOS_direct_+/+
GO:0009084	glutamine family amino acid biosynthetic process	0.00019892	0.0111747	0.0100445	OAT/ASS1/ASL	3	FOS_direct_+/+
GO:0060537	muscle tissue development	0.000205929	0.0111747	0.0100445	EGR1/MAFF/RCAN1/PPARGC1A/FOS/YBX3/ZFAND5/GPCPD1/NR4A1/IFRD1/KCNJ8	11	FOS_direct_+/+
GO:1905037	autophagosome organization	0.000207764	0.0111747	0.0100445	TP53INP2/MAP1LC3B/GABARAPL1/C9orf72/BAG3/ATP2A2	6	FOS_direct_+/+
GO:0006091	generation of precursor metabolites and energy	0.000219486	0.0115307	0.0103645	NR4A3/SLC25A25/PPP1R3G/CYCS/DDIT4/PPARGC1A/POR/GABARAPL1/PTGES3/FOXK2/PGM2/HMGCS2	12	FOS_direct_+/+
GO:0009068	aspartate family amino acid catabolic process	0.000240259	0.0123351	0.0110875	GOT1/SDS/AASS	3	FOS_direct_+/+
GO:0072655	establishment of protein localization to mitochondrion	0.000298198	0.0146801	0.0131953	PMPCA/HSP90AA1/RHOU/DNAJA1/HSPA4/HSPD1	6	FOS_direct_+/+
GO:1901653	cellular response to peptide	0.00029893	0.0146801	0.0131953	GOT1/NR4A3/SYAP1/NDEL1/FOS/IGFBP1/NR4A1/ASS1/HMGCS2/SIK2	10	FOS_direct_+/+
GO:0070585	protein localization to mitochondrion	0.000384329	0.0184723	0.016604	PMPCA/HSP90AA1/RHOU/DNAJA1/HSPA4/HSPD1	6	FOS_direct_+/+
GO:0043605	amide catabolic process	0.000396387	0.018655	0.0167682	OAT/HAL/AASS	3	FOS_direct_+/+
GO:0044282	small molecule catabolic process	0.000404655	0.0186554	0.0167686	GOT1/ARG2/SDS/CDADC1/OAT/HPD/HAL/KMO/FOXK2/AASS	10	FOS_direct_+/+
GO:0009067	aspartate family amino acid biosynthetic process	0.000459992	0.0201499	0.0181119	GOT1/BHMT/AASS	3	FOS_direct_+/+
GO:0006006	glucose metabolic process	0.000463494	0.0201499	0.0181119	GOT1/SDS/PPP1R3G/PPARGC1A/FOXK2/PGM2/CRY1	7	FOS_direct_+/+
GO:0034620	cellular response to unfolded protein	0.000463831	0.0201499	0.0181119	ATF6/RHBDD2/CTH/BAG3/HSPD1	5	FOS_direct_+/+
GO:0016054	organic acid catabolic process	0.000502674	0.0210285	0.0189017	GOT1/ARG2/SDS/OAT/HPD/HAL/KMO/AASS	8	FOS_direct_+/+
GO:0046395	carboxylic acid catabolic process	0.000502674	0.0210285	0.0189017	GOT1/ARG2/SDS/OAT/HPD/HAL/KMO/AASS	8	FOS_direct_+/+
GO:0015807	L-amino acid transport	0.000514346	0.0211256	0.018989	SLC7A5/KMO/SERINC3/KCNJ8/SLC25A15	5	FOS_direct_+/+
GO:0033762	response to glucagon	0.000529789	0.0213713	0.0192098	ASS1/HMGCS2/CRY1	3	FOS_direct_+/+
GO:0061912	selective autophagy	0.000597739	0.0236893	0.0212934	MAP1LC3B/RETREG1/GABARAPL1/BAG3/CRY1	5	FOS_direct_+/+
GO:0016236	macroautophagy	0.000613163	0.0238816	0.0214663	VPS37B/TP53INP2/MAP1LC3B/RETREG1/GABARAPL1/C9orf72/BAG3/ATP2A2/CRY1	9	FOS_direct_+/+
GO:0034976	response to endoplasmic reticulum stress	0.000683823	0.0259375	0.0233142	ATF6/SELENOK/CHAC1/RHBDD2/CTH/SERINC3/KCNJ8/ATP2A2	8	FOS_direct_+/+
GO:0009651	response to salt stress	0.00068891	0.0259375	0.0233142	HSP90AA1/KMO/XRCC6	3	FOS_direct_+/+
GO:0071383	cellular response to steroid hormone stimulus	0.000774644	0.0286872	0.0257858	NR4A3/DDIT4/PTGES3/DNAJA1/ASS1/HMGCS2/CRY1	7	FOS_direct_+/+
GO:0031667	response to nutrient levels	0.000846381	0.0308383	0.0277193	SLC25A25/MAP1LC3B/SLC7A5/PPARGC1A/FOS/GABARAPL1/ASS1/FOXK2/ASL/RNF152/HMGCS2	11	FOS_direct_+/+
GO:0009065	glutamine family amino acid catabolic process	0.000875585	0.031396	0.0282206	GOT1/ARG2/OAT	3	FOS_direct_+/+
GO:0071222	cellular response to lipopolysaccharide	0.000917271	0.0323768	0.0291022	TNFRSF1B/MRC1/SLC7A5/IRF8/KMO/ASS1/HMGCS2	7	FOS_direct_+/+
GO:0006626	protein targeting to mitochondrion	0.00108101	0.0375692	0.0337695	PMPCA/HSP90AA1/RHOU/HSPA4/HSPD1	5	FOS_direct_+/+
GO:0006809	nitric oxide biosynthetic process	0.00115972	0.0390464	0.0350972	ARG2/HSP90AA1/ASS1/ASL	4	FOS_direct_+/+
GO:0071219	cellular response to molecule of bacterial origin	0.00116923	0.0390464	0.0350972	TNFRSF1B/MRC1/SLC7A5/IRF8/KMO/ASS1/HMGCS2	7	FOS_direct_+/+
GO:0035967	cellular response to topologically incorrect protein	0.00117537	0.0390464	0.0350972	ATF6/RHBDD2/CTH/BAG3/HSPD1	5	FOS_direct_+/+
GO:0019318	hexose metabolic process	0.00143615	0.0470182	0.0422628	GOT1/SDS/PPP1R3G/PPARGC1A/FOXK2/PGM2/CRY1	7	FOS_direct_+/+
GO:0032922	circadian regulation of gene expression	0.00154172	0.0485586	0.0436474	EGR1/PPARGC1A/NOCT/CRY1	4	FOS_direct_+/+
GO:0046209	nitric oxide metabolic process	0.00154172	0.0485586	0.0436474	ARG2/HSP90AA1/ASS1/ASL	4	FOS_direct_+/+
GO:0045444	fat cell differentiation	0.00154768	0.0485586	0.0436474	NR4A3/SYAP1/RETREG1/PPARGC1A/NOCT/NR4A1/KCNJ8	7	FOS_direct_+/+
GO:0010657	muscle cell apoptotic process	0.00162745	0.0496812	0.0446565	SLC7A5/HSP90AA1/BAG3/ATP2A2	4	FOS_direct_+/+
GO:2001057	reactive nitrogen species metabolic process	0.00162745	0.0496812	0.0446565	ARG2/HSP90AA1/ASS1/ASL	4	FOS_direct_+/+
GO:0043618	regulation of transcription from RNA polymerase II promoter in response to stress	0.00177023	0.0530647	0.0476978	ATF6/EGR1/BAG3	3	FOS_direct_+/+
GO:0005977	glycogen metabolic process	0.00180876	0.0530647	0.0476978	PPP1R3G/GABARAPL1/PTGES3/PGM2	4	FOS_direct_+/+
GO:0035914	skeletal muscle cell differentiation	0.00180876	0.0530647	0.0476978	EGR1/MAFF/FOS/NR4A1	4	FOS_direct_+/+
GO:0045429	positive regulation of nitric oxide biosynthetic process	0.00193125	0.0558047	0.0501606	HSP90AA1/ASS1/ASL	3	FOS_direct_+/+
GO:0015980	energy derivation by oxidation of organic compounds	0.00199952	0.0558047	0.0501606	NR4A3/SLC25A25/PPP1R3G/CYCS/PPARGC1A/GABARAPL1/PTGES3/PGM2	8	FOS_direct_+/+
GO:0044042	glucan metabolic process	0.00200362	0.0558047	0.0501606	PPP1R3G/GABARAPL1/PTGES3/PGM2	4	FOS_direct_+/+
GO:0061077	chaperone-mediated protein folding	0.00200362	0.0558047	0.0501606	HSPE1/PTGES3/HSPB1/CHORDC1	4	FOS_direct_+/+
GO:0006941	striated muscle contraction	0.00202567	0.0558047	0.0501606	ARG2/HSP90AA1/NR4A1/CACNB2/KCNJ8/ATP2A2	6	FOS_direct_+/+
GO:1904407	positive regulation of nitric oxide metabolic process	0.00210112	0.0571859	0.0514022	HSP90AA1/ASS1/ASL	3	FOS_direct_+/+
GO:0071216	cellular response to biotic stimulus	0.00221052	0.0589067	0.0529489	TNFRSF1B/MRC1/SLC7A5/IRF8/KMO/ASS1/HMGCS2	7	FOS_direct_+/+
GO:0006527	arginine catabolic process	0.00229355	0.0589067	0.0529489	ARG2/OAT	2	FOS_direct_+/+
GO:0006591	ornithine metabolic process	0.00229355	0.0589067	0.0529489	ARG2/ASL	2	FOS_direct_+/+
GO:1902947	regulation of tau-protein kinase activity	0.00229355	0.0589067	0.0529489	EGR1/HSP90AA1	2	FOS_direct_+/+
GO:0062012	regulation of small molecule metabolic process	0.0022965	0.0589067	0.0529489	NR4A3/EGR1/PPP1R3G/BHMT/DDIT4/PPARGC1A/FOXK2/CRY1	8	FOS_direct_+/+
GO:0046683	response to organophosphorus	0.0023208	0.0589067	0.0529489	FOS/FOSB/ASS1/KCNJ8/HMGCS2	5	FOS_direct_+/+
GO:0009069	serine family amino acid metabolic process	0.00266541	0.064972	0.0584008	SDS/CTH/SERINC3	3	FOS_direct_+/+
GO:0005996	monosaccharide metabolic process	0.00276181	0.064972	0.0584008	GOT1/SDS/PPP1R3G/PPARGC1A/FOXK2/PGM2/CRY1	7	FOS_direct_+/+
GO:0071214	cellular response to abiotic stimulus	0.00277976	0.064972	0.0584008	EGR1/CNN2/GNB5/RHOB/YBX3/BAG3/XRCC6/CRY1	8	FOS_direct_+/+
GO:0104004	cellular response to environmental stimulus	0.00277976	0.064972	0.0584008	EGR1/CNN2/GNB5/RHOB/YBX3/BAG3/XRCC6/CRY1	8	FOS_direct_+/+
GO:0006995	cellular response to nitrogen starvation	0.00278986	0.064972	0.0584008	MAP1LC3B/GABARAPL1	2	FOS_direct_+/+
GO:0007494	midgut development	0.00278986	0.064972	0.0584008	ASS1/HMGCS2	2	FOS_direct_+/+
GO:0042921	glucocorticoid receptor signaling pathway	0.00278986	0.064972	0.0584008	PTGES3/CRY1	2	FOS_direct_+/+
GO:0043562	cellular response to nitrogen levels	0.00278986	0.064972	0.0584008	MAP1LC3B/GABARAPL1	2	FOS_direct_+/+
GO:0043620	regulation of DNA-templated transcription in response to stress	0.00287225	0.0662083	0.0595121	ATF6/EGR1/BAG3	3	FOS_direct_+/+
GO:0006970	response to osmotic stress	0.00292866	0.0668267	0.0600679	HSP90AA1/YBX3/KMO/XRCC6	4	FOS_direct_+/+
GO:0006458	'de novo' protein folding	0.00308872	0.0697741	0.0627172	HSPE1/PTGES3/HSPD1	3	FOS_direct_+/+
GO:0010658	striated muscle cell apoptotic process	0.00331495	0.0718585	0.0645907	HSP90AA1/BAG3/ATP2A2	3	FOS_direct_+/+
GO:0006563	L-serine metabolic process	0.00333186	0.0718585	0.0645907	SDS/SERINC3	2	FOS_direct_+/+
GO:0031958	corticosteroid receptor signaling pathway	0.00333186	0.0718585	0.0645907	PTGES3/CRY1	2	FOS_direct_+/+
GO:0006112	energy reserve metabolic process	0.00334003	0.0718585	0.0645907	PPP1R3G/GABARAPL1/PTGES3/PGM2	4	FOS_direct_+/+
GO:0051591	response to cAMP	0.00334003	0.0718585	0.0645907	FOS/FOSB/ASS1/HMGCS2	4	FOS_direct_+/+
GO:0032869	cellular response to insulin stimulus	0.00342925	0.0730818	0.0656904	GOT1/SYAP1/NDEL1/IGFBP1/HMGCS2/SIK2	6	FOS_direct_+/+
GO:0007623	circadian rhythm	0.00351459	0.0742006	0.066696	EGR1/PPARGC1A/NOCT/NFIL3/ASS1/CRY1	6	FOS_direct_+/+
GO:0010907	positive regulation of glucose metabolic process	0.00355108	0.0742768	0.0667645	PPP1R3G/PPARGC1A/CRY1	3	FOS_direct_+/+
GO:0006094	gluconeogenesis	0.00363513	0.0753373	0.0677177	GOT1/SDS/PPARGC1A/CRY1	4	FOS_direct_+/+
GO:0014074	response to purine-containing compound	0.0037678	0.0763169	0.0685982	FOS/FOSB/ASS1/KCNJ8/HMGCS2	5	FOS_direct_+/+
GO:0007517	muscle organ development	0.00378031	0.0763169	0.0685982	EGR1/MAFF/RCAN1/FOS/YBX3/GPCPD1/NR4A1/ASS1	8	FOS_direct_+/+
GO:0007269	neurotransmitter secretion	0.00388289	0.0763169	0.0685982	SYN3/KMO/NR4A1/KCNJ8/ATP2A2	5	FOS_direct_+/+
GO:0099643	signal release from synapse	0.00388289	0.0763169	0.0685982	SYN3/KMO/NR4A1/KCNJ8/ATP2A2	5	FOS_direct_+/+
GO:0043650	dicarboxylic acid biosynthetic process	0.00391888	0.0763169	0.0685982	GOT1/KMO	2	FOS_direct_+/+
GO:0050667	homocysteine metabolic process	0.00391888	0.0763169	0.0685982	BHMT/CTH	2	FOS_direct_+/+
GO:0098761	cellular response to interleukin-7	0.00391888	0.0763169	0.0685982	STIP1/HSPD1	2	FOS_direct_+/+
GO:0050821	protein stabilization	0.00396526	0.07656	0.0688168	PPARGC1A/HSP90AA1/PTGES3/BAG3/HSPD1/CDC37L1	6	FOS_direct_+/+
GO:0019319	hexose biosynthetic process	0.00411023	0.0786865	0.0707282	GOT1/SDS/PPARGC1A/CRY1	4	FOS_direct_+/+
GO:0016051	carbohydrate biosynthetic process	0.00415703	0.0789137	0.0709324	GOT1/SDS/PPP1R3G/PPARGC1A/PTGES3/CRY1	6	FOS_direct_+/+
GO:0051412	response to corticosterone	0.00455025	0.0828953	0.0745113	FOS/FOSB	2	FOS_direct_+/+
GO:0061469	regulation of type B pancreatic cell proliferation	0.00455025	0.0828953	0.0745113	NR4A3/NR4A1	2	FOS_direct_+/+
GO:0098760	response to interleukin-7	0.00455025	0.0828953	0.0745113	STIP1/HSPD1	2	FOS_direct_+/+
GO:0098840	protein transport along microtubule	0.00455025	0.0828953	0.0745113	HSPB1/BAG3	2	FOS_direct_+/+
GO:0099118	microtubule-based protein transport	0.00455025	0.0828953	0.0745113	HSPB1/BAG3	2	FOS_direct_+/+
GO:0006865	amino acid transport	0.00476019	0.0860261	0.0773255	SLC7A5/KMO/SERINC3/KCNJ8/SLC25A15	5	FOS_direct_+/+
GO:0010332	response to gamma radiation	0.00518293	0.0907994	0.081616	EGR1/POLB/XRCC6	3	FOS_direct_+/+
GO:0007008	outer mitochondrial membrane organization	0.00522529	0.0907994	0.081616	HSP90AA1/HSPA4	2	FOS_direct_+/+
GO:0045040	protein insertion into mitochondrial outer membrane	0.00522529	0.0907994	0.081616	HSP90AA1/HSPA4	2	FOS_direct_+/+
GO:0046321	positive regulation of fatty acid oxidation	0.00522529	0.0907994	0.081616	NR4A3/PPARGC1A	2	FOS_direct_+/+
GO:0061684	chaperone-mediated autophagy	0.00522529	0.0907994	0.081616	HSP90AA1/BAG3	2	FOS_direct_+/+
GO:0071385	cellular response to glucocorticoid stimulus	0.00549184	0.0947028	0.0851247	DDIT4/ASS1/HMGCS2	3	FOS_direct_+/+
GO:0005976	polysaccharide metabolic process	0.00557838	0.0954664	0.085811	PPP1R3G/GABARAPL1/PTGES3/PGM2	4	FOS_direct_+/+
GO:0048511	rhythmic process	0.00565671	0.096079	0.0863617	EGR1/PPARGC1A/NOCT/NFIL3/ASS1/CREM/CRY1	7	FOS_direct_+/+
GO:0046364	monosaccharide biosynthetic process	0.00578347	0.0972474	0.0874119	GOT1/SDS/PPARGC1A/CRY1	4	FOS_direct_+/+
GO:0045428	regulation of nitric oxide biosynthetic process	0.0058116	0.0972474	0.0874119	HSP90AA1/ASS1/ASL	3	FOS_direct_+/+
GO:0000097	sulfur amino acid biosynthetic process	0.00594334	0.0973565	0.0875099	BHMT/CTH	2	FOS_direct_+/+
GO:0009074	aromatic amino acid family catabolic process	0.00594334	0.0973565	0.0875099	HPD/KMO	2	FOS_direct_+/+
GO:0007033	vacuole organization	0.00594741	0.0973565	0.0875099	TP53INP2/MAP1LC3B/GABARAPL1/C9orf72/BAG3/ATP2A2	6	FOS_direct_+/+
GO:0010906	regulation of glucose metabolic process	0.00599353	0.0974057	0.0875542	PPP1R3G/PPARGC1A/FOXK2/CRY1	4	FOS_direct_+/+
GO:0031929	TOR signaling	0.00624595	0.100783	0.0905897	GPAT3/SYAP1/DDIT4/C9orf72/RNF152	5	FOS_direct_+/+
GO:0080164	regulation of nitric oxide metabolic process	0.00648403	0.103882	0.0933758	HSP90AA1/ASS1/ASL	3	FOS_direct_+/+
GO:0005980	glycogen catabolic process	0.00670375	0.106646	0.0958602	GABARAPL1/PGM2	2	FOS_direct_+/+
GO:0062197	cellular response to chemical stress	0.00676355	0.106845	0.0960389	PPARGC1A/FOS/RHOB/YBX3/DNAJA1/XRCC6/ATP2A2	7	FOS_direct_+/+
GO:0038066	p38MAPK cascade	0.00683688	0.107254	0.0964061	DUSP1/GADD45G/KCNJ8	3	FOS_direct_+/+
GO:0048545	response to steroid hormone	9.7571e-05	0.0688133	0.0629174	A2M/GOT1/THBS1/TGFB3/IGFBP7/FOSL2/NR4A3/CPN1	8	FOSL2_direct_+/+
GO:1904705	regulation of vascular associated smooth muscle cell proliferation	0.000136002	0.0688133	0.0629174	ERN1/TGFB3/SOD2/NR4A3	4	FOSL2_direct_+/+
GO:1990874	vascular associated smooth muscle cell proliferation	0.0001549	0.0688133	0.0629174	ERN1/TGFB3/SOD2/NR4A3	4	FOSL2_direct_+/+
GO:1901607	alpha-amino acid biosynthetic process	0.000222978	0.0688133	0.0629174	GOT1/ASL/CTH/SDS	4	FOSL2_direct_+/+
GO:0051384	response to glucocorticoid	0.000234523	0.0688133	0.0629174	A2M/GOT1/IGFBP7/FOSL2/CPN1	5	FOSL2_direct_+/+
GO:0048660	regulation of smooth muscle cell proliferation	0.000323665	0.0688133	0.0629174	ERN1/THBS1/TGFB3/SOD2/NR4A3	5	FOSL2_direct_+/+
GO:0008652	amino acid biosynthetic process	0.000344233	0.0688133	0.0629174	GOT1/ASL/CTH/SDS	4	FOSL2_direct_+/+
GO:0043065	positive regulation of apoptotic process	0.000346973	0.0688133	0.0629174	ATF6/TNFRSF1B/TGM2/GADD45G/THBS1/TGFB3/SOD2/NR4A1/DUSP6	9	FOSL2_direct_+/+
GO:0048659	smooth muscle cell proliferation	0.000370639	0.0688133	0.0629174	ERN1/THBS1/TGFB3/SOD2/NR4A3	5	FOSL2_direct_+/+
GO:0097193	intrinsic apoptotic signaling pathway	0.000400077	0.0688133	0.0629174	TNFRSF1B/ERN1/YBX3/SOD2/CASP4/CYCS/SELENOK	7	FOSL2_direct_+/+
GO:0031960	response to corticosteroid	0.000495073	0.0774114	0.0707788	A2M/GOT1/IGFBP7/FOSL2/CPN1	5	FOSL2_direct_+/+
GO:0002181	cytoplasmic translation	2.95585e-08	1.88879e-05	1.41259e-05	RPL37/RPL7/RPL4/RPS16/RPS20/RPL13	6	FOXA1_direct_+/+
GO:1901796	regulation of signal transduction by p53 class mediator	0.000300316	0.0959511	0.0717598	RPL37/MIF/RPS20	3	FOXA1_direct_+/+
GO:0042730	fibrinolysis	0.000543395	0.100253	0.0749774	SERPING1/FGA	2	FOXA1_direct_+/+
GO:1901798	positive regulation of signal transduction by p53 class mediator	0.000627564	0.100253	0.0749774	RPL37/RPS20	2	FOXA1_direct_+/+
GO:0072331	signal transduction by p53 class mediator	0.00131393	0.127754	0.0955446	RPL37/MIF/RPS20	3	FOXA1_direct_+/+
GO:0030195	negative regulation of blood coagulation	0.00171798	0.127754	0.0955446	SERPING1/FGA	2	FOXA1_direct_+/+
GO:0042060	wound healing	0.00171872	0.127754	0.0955446	SERPING1/FGA/LRG1/SERPINA1	4	FOXA1_direct_+/+
GO:1900047	negative regulation of hemostasis	0.0017897	0.127754	0.0955446	SERPING1/FGA	2	FOXA1_direct_+/+
GO:0050819	negative regulation of coagulation	0.00193735	0.127754	0.0955446	SERPING1/FGA	2	FOXA1_direct_+/+
GO:0051346	negative regulation of hydrolase activity	0.00199928	0.127754	0.0955446	SERPING1/APOC3/SERPINA1	3	FOXA1_direct_+/+
GO:0046486	glycerolipid metabolic process	1.42343e-06	0.00133802	0.00104585	INPP1/DPM2/ABHD2/PLA1A/SYNJ2/INSIG2/PGAP1	7	FOXJ3_direct_+/+
GO:0006661	phosphatidylinositol biosynthetic process	4.18462e-05	0.0194995	0.0152415	INPP1/DPM2/SYNJ2/PGAP1	4	FOXJ3_direct_+/+
GO:0006650	glycerophospholipid metabolic process	8.03768e-05	0.0194995	0.0152415	INPP1/DPM2/PLA1A/SYNJ2/PGAP1	5	FOXJ3_direct_+/+
GO:0046488	phosphatidylinositol metabolic process	8.29765e-05	0.0194995	0.0152415	INPP1/DPM2/SYNJ2/PGAP1	4	FOXJ3_direct_+/+
GO:0097475	motor neuron migration	0.000185099	0.0347986	0.0271998	ASCL1/VEGFA	2	FOXJ3_direct_+/+
GO:0006644	phospholipid metabolic process	0.000238826	0.0366174	0.0286214	INPP1/DPM2/PLA1A/SYNJ2/PGAP1	5	FOXJ3_direct_+/+
GO:0046474	glycerophospholipid biosynthetic process	0.000272683	0.0366174	0.0286214	INPP1/DPM2/SYNJ2/PGAP1	4	FOXJ3_direct_+/+
GO:0045017	glycerolipid biosynthetic process	0.000514299	0.0589465	0.0460746	INPP1/DPM2/SYNJ2/PGAP1	4	FOXJ3_direct_+/+
GO:0008654	phospholipid biosynthetic process	0.000564381	0.0589465	0.0460746	INPP1/DPM2/SYNJ2/PGAP1	4	FOXJ3_direct_+/+
GO:0035162	embryonic hemopoiesis	0.000647988	0.0609109	0.0476101	VEGFA/ZFPM1	2	FOXJ3_direct_+/+
GO:0006506	GPI anchor biosynthetic process	0.00101534	0.0784039	0.0612833	DPM2/PGAP1	2	FOXJ3_direct_+/+
GO:0030218	erythrocyte differentiation	0.00102583	0.0784039	0.0612833	VEGFA/KMT2E/ZFPM1	3	FOXJ3_direct_+/+
GO:0006505	GPI anchor metabolic process	0.00108431	0.0784039	0.0612833	DPM2/PGAP1	2	FOXJ3_direct_+/+
GO:0034101	erythrocyte homeostasis	0.00124987	0.08392	0.0655948	VEGFA/KMT2E/ZFPM1	3	FOXJ3_direct_+/+
GO:0008202	steroid metabolic process	0.00144964	0.090844	0.0710068	HSD17B2/NR5A2/LBR/INSIG2	4	FOXJ3_direct_+/+
GO:0090049	regulation of cell migration involved in sprouting angiogenesis	0.00162817	0.095655	0.0747673	HDAC5/VEGFA	2	FOXJ3_direct_+/+
GO:0030851	granulocyte differentiation	0.00189362	0.104706	0.0818418	LBR/ZFPM1	2	FOXJ3_direct_+/+
GO:0002262	myeloid cell homeostasis	0.00232685	0.121513	0.0949791	VEGFA/KMT2E/ZFPM1	3	FOXJ3_direct_+/+
GO:0090559	regulation of membrane permeability	1.98469e-05	0.0225262	0.0192828	HEG1/SLC9A1/HIP1R/VDAC2	4	FOXK1_direct_+/+
GO:0007006	mitochondrial membrane organization	0.000142027	0.0507288	0.0434247	TOMM40/SLC9A1/HIP1R/VDAC2	4	FOXK1_direct_+/+
GO:0035794	positive regulation of mitochondrial membrane permeability	0.000146734	0.0507288	0.0434247	SLC9A1/HIP1R/VDAC2	3	FOXK1_direct_+/+
GO:1905710	positive regulation of membrane permeability	0.00017878	0.0507288	0.0434247	SLC9A1/HIP1R/VDAC2	3	FOXK1_direct_+/+
GO:0070344	regulation of fat cell proliferation	0.000237038	0.0538076	0.0460602	E2F3/PPARD	2	FOXK1_direct_+/+
GO:0046902	regulation of mitochondrial membrane permeability	0.000317429	0.060047	0.0514012	SLC9A1/HIP1R/VDAC2	3	FOXK1_direct_+/+
GO:0035791	platelet-derived growth factor receptor-beta signaling pathway	0.000476513	0.0600936	0.0514412	PDGFA/HIP1R	2	FOXK1_direct_+/+
GO:0060766	negative regulation of androgen receptor signaling pathway	0.000476513	0.0600936	0.0514412	SMARCA4/DAB2	2	FOXK1_direct_+/+
GO:0070341	fat cell proliferation	0.000476513	0.0600936	0.0514412	E2F3/PPARD	2	FOXK1_direct_+/+
GO:0048268	clathrin coat assembly	0.000708998	0.0787756	0.0674332	DAB2/HIP1R	2	FOXK1_direct_+/+
GO:2000369	regulation of clathrin-dependent endocytosis	0.000796444	0.0787756	0.0674332	DAB2/HIP1R	2	FOXK1_direct_+/+
GO:0006839	mitochondrial transport	0.000892441	0.0787756	0.0674332	TOMM40/SLC9A1/HIP1R/VDAC2	4	FOXK1_direct_+/+
GO:0019216	regulation of lipid metabolic process	0.000902275	0.0787756	0.0674332	DAB2/PDGFA/DGKZ/PPARD/GOLM1	5	FOXK1_direct_+/+
GO:0090557	establishment of endothelial intestinal barrier	0.000121129	0.0868491	0.067322	RAPGEF2/AFDN	2	FOXN3_direct_+/+
GO:0016054	organic acid catabolic process	1.18756e-14	2.06457e-11	1.84259e-11	SLC27A2/MAT1A/CRYL1/ACADSB/PHYH/ACAT2/HGD/ABCB11/ACMSD/IRS2/HADHB/LPIN2/PLIN5/HAL/SHMT1/SORD/SDSL/ACOX1/GPT2/ALDH6A1/AMDHD1/ETFDH/QDPR/BCKDHB/CPT1A/BDH2/PAH/NUDT7/KMO	29	FOXO1_direct_+/+
GO:0046395	carboxylic acid catabolic process	1.18756e-14	2.06457e-11	1.84259e-11	SLC27A2/MAT1A/CRYL1/ACADSB/PHYH/ACAT2/HGD/ABCB11/ACMSD/IRS2/HADHB/LPIN2/PLIN5/HAL/SHMT1/SORD/SDSL/ACOX1/GPT2/ALDH6A1/AMDHD1/ETFDH/QDPR/BCKDHB/CPT1A/BDH2/PAH/NUDT7/KMO	29	FOXO1_direct_+/+
GO:0044282	small molecule catabolic process	1.0572e-11	1.22529e-08	1.09355e-08	SLC27A2/MAT1A/CRYL1/ACADSB/PHYH/ACAT2/HGD/DERA/ABCB11/ACMSD/IRS2/HADHB/LPIN2/PLIN5/HAL/SHMT1/SORD/SDSL/ACOX1/GPT2/ALDH6A1/AMDHD1/ETFDH/QDPR/BCKDHB/CPT1A/BDH2/FOXK2/PAH/NUDT7/KMO	31	FOXO1_direct_+/+
GO:0019395	fatty acid oxidation	2.10918e-08	1.8334e-05	1.63628e-05	SLC27A2/PHYH/ACAT2/ABCB11/IRS2/HADHB/PRKAG2/PLIN5/ACOX1/PDK4/ETFDH/CPT1A/KLHL25/BDH2	14	FOXO1_direct_+/+
GO:0009063	amino acid catabolic process	3.3983e-08	2.36318e-05	2.10909e-05	MAT1A/ACADSB/HGD/ACMSD/HAL/SHMT1/SDSL/GPT2/ALDH6A1/AMDHD1/QDPR/BCKDHB/PAH/KMO	14	FOXO1_direct_+/+
GO:0072329	monocarboxylic acid catabolic process	4.12132e-08	2.38133e-05	2.1253e-05	SLC27A2/CRYL1/PHYH/ACAT2/ABCB11/IRS2/HADHB/LPIN2/PLIN5/SORD/ACOX1/ETFDH/CPT1A/BDH2/NUDT7	15	FOXO1_direct_+/+
GO:0034440	lipid oxidation	4.79417e-08	2.38133e-05	2.1253e-05	SLC27A2/PHYH/ACAT2/ABCB11/IRS2/HADHB/PRKAG2/PLIN5/ACOX1/PDK4/ETFDH/CPT1A/KLHL25/BDH2	14	FOXO1_direct_+/+
GO:1901605	alpha-amino acid metabolic process	9.33538e-08	4.05739e-05	3.62114e-05	FPGS/MAT1A/ACADSB/BAAT/AZIN1/HGD/ACMSD/HAL/SHMT1/SDSL/GPT2/ALDH6A1/AMDHD1/PSAT1/QDPR/ASS1/PAH/KMO	18	FOXO1_direct_+/+
GO:0009062	fatty acid catabolic process	1.47612e-07	5.70275e-05	5.0896e-05	SLC27A2/PHYH/ACAT2/ABCB11/IRS2/HADHB/LPIN2/PLIN5/ACOX1/ETFDH/CPT1A/BDH2/NUDT7	13	FOXO1_direct_+/+
GO:0006631	fatty acid metabolic process	1.64335e-07	5.71392e-05	5.09957e-05	SLC27A2/CRYL1/ACADSB/PHYH/BAAT/ACAT2/ABCB11/IRS2/HADHB/PRKAG2/LPIN2/PLIN5/FAAH2/ACSL1/ACSL5/ACOX1/PDK4/ETFDH/NCOR1/ASAH1/CPT1A/KLHL25/ERLIN1/BDH2/NUDT7	25	FOXO1_direct_+/+
GO:0072521	purine-containing compound metabolic process	1.83587e-07	5.80301e-05	5.17908e-05	PC/SLC2A9/SLC27A2/PANK1/MVK/BAAT/ADK/H6PD/DERA/ACMSD/PRKAG2/TPST1/NAMPT/RORA/SHMT1/HMGCS2/ACSL1/ACSL5/DLG2/PDK4/NMRK1/MVD/ADCY1/PAPSS2/SLC25A25/NUDT7/NUDT13/KMO	28	FOXO1_direct_+/+
GO:0062012	regulation of small molecule metabolic process	2.99551e-07	8.36068e-05	7.46175e-05	SORBS1/PPP1R3G/PFKFB1/H6PD/ABCB11/ACMSD/IRS2/SLC4A4/PRKAG2/PLIN5/LEPR/RORA/NCOR2/GPT2/PDK4/PSEN1/NCOR1/FOXO1/CPT1A/KLHL25/ERLIN1/FOXK2	22	FOXO1_direct_+/+
GO:0006520	amino acid metabolic process	3.12594e-07	8.36068e-05	7.46175e-05	FPGS/MAT1A/ACADSB/BAAT/AZIN1/HGD/ACMSD/HAL/SHMT1/SDSL/GPT2/ALDH6A1/AMDHD1/PSAT1/QDPR/ASS1/BCKDHB/PAH/KMO/FN3K	20	FOXO1_direct_+/+
GO:0009117	nucleotide metabolic process	6.14942e-07	0.000151315	0.000135046	PC/SLC27A2/PANK1/MVK/BAAT/UMPS/ADK/H6PD/DERA/ACMSD/PRKAG2/TPST1/NAMPT/RORA/SHMT1/HMGCS2/ACSL1/ACSL5/DLG2/PDK4/NMRK1/MVD/ADCY1/PAPSS2/SLC25A25/NUDT7/NUDT13/KMO	28	FOXO1_direct_+/+
GO:0006163	purine nucleotide metabolic process	6.52783e-07	0.000151315	0.000135046	PC/SLC27A2/PANK1/MVK/BAAT/ADK/H6PD/DERA/ACMSD/PRKAG2/TPST1/NAMPT/RORA/HMGCS2/ACSL1/ACSL5/DLG2/PDK4/NMRK1/MVD/ADCY1/PAPSS2/SLC25A25/NUDT7/NUDT13/KMO	26	FOXO1_direct_+/+
GO:0030258	lipid modification	1.11622e-06	0.000242568	0.000216487	SLC27A2/PHYH/ACAT2/ABCB11/PLPP3/IRS2/HADHB/PRKAG2/PLIN5/ACOX1/PDK4/ETFDH/CYP3A5/CPT1A/KLHL25/BDH2	16	FOXO1_direct_+/+
GO:1901606	alpha-amino acid catabolic process	1.56734e-06	0.000320568	0.000286101	MAT1A/ACADSB/HGD/ACMSD/SHMT1/SDSL/GPT2/ALDH6A1/QDPR/PAH/KMO	11	FOXO1_direct_+/+
GO:0006635	fatty acid beta-oxidation	2.14239e-06	0.000413837	0.000369342	SLC27A2/ACAT2/ABCB11/IRS2/HADHB/PLIN5/ACOX1/ETFDH/CPT1A/BDH2	10	FOXO1_direct_+/+
GO:0019318	hexose metabolic process	2.58923e-06	0.000473829	0.000422883	PC/SORBS1/PPP1R3G/PFKFB3/PFKFB1/H6PD/SLC39A14/IRS2/LEPR/RORA/SORD/B4GALT1/GPT2/PDK4/FOXO1/CPT1A/FOXK2	17	FOXO1_direct_+/+
GO:0005996	monosaccharide metabolic process	3.02925e-06	0.000526636	0.000470013	PC/SORBS1/PPP1R3G/SLC23A2/PFKFB3/PFKFB1/H6PD/SLC39A14/IRS2/LEPR/RORA/SORD/B4GALT1/GPT2/PDK4/FOXO1/CPT1A/FOXK2	18	FOXO1_direct_+/+
GO:0046320	regulation of fatty acid oxidation	3.47027e-06	0.000574577	0.000512799	ABCB11/IRS2/PRKAG2/PLIN5/PDK4/CPT1A/KLHL25	7	FOXO1_direct_+/+
GO:0006006	glucose metabolic process	4.42332e-06	0.000699086	0.000623921	PC/SORBS1/PPP1R3G/PFKFB1/H6PD/SLC39A14/IRS2/LEPR/RORA/SORD/GPT2/PDK4/FOXO1/CPT1A/FOXK2	15	FOXO1_direct_+/+
GO:0033865	nucleoside bisphosphate metabolic process	5.66638e-06	0.00078808	0.000703347	SLC27A2/PANK1/MVK/BAAT/TPST1/HMGCS2/ACSL1/ACSL5/PDK4/MVD/PAPSS2/NUDT7	12	FOXO1_direct_+/+
GO:0033875	ribonucleoside bisphosphate metabolic process	5.66638e-06	0.00078808	0.000703347	SLC27A2/PANK1/MVK/BAAT/TPST1/HMGCS2/ACSL1/ACSL5/PDK4/MVD/PAPSS2/NUDT7	12	FOXO1_direct_+/+
GO:0034032	purine nucleoside bisphosphate metabolic process	5.66638e-06	0.00078808	0.000703347	SLC27A2/PANK1/MVK/BAAT/TPST1/HMGCS2/ACSL1/ACSL5/PDK4/MVD/PAPSS2/NUDT7	12	FOXO1_direct_+/+
GO:0006091	generation of precursor metabolites and energy	9.91435e-06	0.00129722	0.00115775	ACSS3/SORBS1/ACO1/PPP1R3G/PFKFB1/IL6ST/H6PD/DERA/IRS2/SLC4A4/RB1CC1/PRKAG2/LEPR/SRD5A1/HMGCS2/ACOX1/PSEN1/ETFDH/NCOR1/QDPR/DMGDH/GYS2/SLC25A25/FOXK2/FH	25	FOXO1_direct_+/+
GO:0009074	aromatic amino acid family catabolic process	1.00733e-05	0.00129722	0.00115775	HGD/ACMSD/QDPR/PAH/KMO	5	FOXO1_direct_+/+
GO:0043648	dicarboxylic acid metabolic process	1.1138e-05	0.00138311	0.0012344	FPGS/PHYH/ACMSD/HAL/SHMT1/GPT2/AMDHD1/ASS1/KMO/FH	10	FOXO1_direct_+/+
GO:0010565	regulation of cellular ketone metabolic process	1.16707e-05	0.00139608	0.00124597	H6PD/ABCB11/ACMSD/IRS2/PRKAG2/PLIN5/NCOR2/PDK4/NCOR1/CPT1A/KLHL25/ERLIN1	12	FOXO1_direct_+/+
GO:1905039	carboxylic acid transmembrane transport	1.20455e-05	0.00139608	0.00124597	SLC23A2/SLC43A1/SLC13A5/IRS2/SLC38A2/ACSL1/ACSL5/SLC7A5/PSEN1/SFXN2/SLC25A15/CPT1A/SLC5A6	13	FOXO1_direct_+/+
GO:1903825	organic acid transmembrane transport	1.29057e-05	0.00142745	0.00127398	SLC23A2/SLC43A1/SLC13A5/IRS2/SLC38A2/ACSL1/ACSL5/SLC7A5/PSEN1/SFXN2/SLC25A15/CPT1A/SLC5A6	13	FOXO1_direct_+/+
GO:0006109	regulation of carbohydrate metabolic process	1.31373e-05	0.00142745	0.00127398	SORBS1/PPP1R3G/PFKFB1/IRS2/SLC4A4/PRKAG2/LEPR/RORA/GPT2/PDK4/PSEN1/NCOR1/FOXO1/FOXK2	14	FOXO1_direct_+/+
GO:0032890	regulation of organic acid transport	1.49695e-05	0.00157724	0.00140765	SLC43A1/ABCB11/IRS2/SLC38A2/ACSL1/ACSL5/SLC7A5/PSEN1/KMO	9	FOXO1_direct_+/+
GO:0015711	organic anion transport	1.73543e-05	0.00177473	0.00158392	SLC2A9/SLC27A2/SLC23A2/SLC43A1/KCNJ8/SLC13A5/ABCB11/SLC39A14/IRS2/SLC4A4/SLC38A2/APBA1/SLCO1A2/ACSL1/ACSL5/SLC7A5/PSEN1/SFXN2/SLC25A15/CPT1A/SLC25A25/SLC5A6/KMO	23	FOXO1_direct_+/+
GO:0042180	cellular ketone metabolic process	2.21918e-05	0.00218653	0.00195144	VKORC1L1/H6PD/ABCB11/ACMSD/IRS2/PRKAG2/PLIN5/SRD5A1/NCOR2/PDK4/NCOR1/CPT1A/KLHL25/ERLIN1/KMO	15	FOXO1_direct_+/+
GO:0001889	liver development	2.26388e-05	0.00218653	0.00195144	FPGS/BAAT/CPB2/RB1CC1/SRD5A1/TGFBR3/HMGCS2/GUCD1/SLC7A5/ASS1/CPT1A/ALDH1A2	12	FOXO1_direct_+/+
GO:1901653	cellular response to peptide	2.66781e-05	0.00250702	0.00223747	ATP2B1/ANO1/SORBS1/KLF11/PRKD1/SLC39A14/IRS2/AGTR1/LPIN2/SRD5A1/HMGCS2/NDEL1/GPT2/PDK4/PSEN1/PIK3R1/FOXO1/ASS1/SIK2/SOCS2	20	FOXO1_direct_+/+
GO:0061008	hepaticobiliary system development	2.78986e-05	0.00255272	0.00227826	FPGS/BAAT/CPB2/RB1CC1/SRD5A1/TGFBR3/HMGCS2/GUCD1/SLC7A5/ASS1/CPT1A/ALDH1A2	12	FOXO1_direct_+/+
GO:0044242	cellular lipid catabolic process	2.90353e-05	0.00258861	0.00231028	SLC27A2/PHYH/ACAT2/ABCB11/IRS2/HADHB/LPIN2/PLIN5/ACOX1/GPCPD1/ETFDH/ASAH1/CPT1A/BDH2/NUDT7	15	FOXO1_direct_+/+
GO:0031667	response to nutrient levels	3.00179e-05	0.0026093	0.00232875	PIK3R4/PRKD1/PFKFB1/H6PD/IGFBP2/SLC38A2/PRKAG2/SRD5A1/HMGCS2/ACSL1/KCNB1/TNRC6A/GPT2/PDK4/SLC7A5/FOXO1/ASS1/BCKDHB/CPT1A/CPEB4/SLC25A25/FOXK2/ALDH1A2/WDR59	24	FOXO1_direct_+/+
GO:0031100	animal organ regeneration	3.31729e-05	0.00281322	0.00251075	FPGS/BAAT/PFKFB1/CPB2/TGFBR3/GUCD1/SLC7A5/CPT1A	8	FOXO1_direct_+/+
GO:0072524	pyridine-containing compound metabolic process	3.76246e-05	0.00311478	0.00277989	PC/H6PD/DERA/ACMSD/NAMPT/NMRK1/PSAT1/NUDT13/KMO	9	FOXO1_direct_+/+
GO:0006694	steroid biosynthetic process	4.32883e-05	0.00350031	0.00312396	SLC27A2/MVK/BAAT/H6PD/ABCB11/PRKAG2/OSBPL9/SRD5A1/HMGCS2/HSD17B2/MVD/ASAH1/ERLIN1	13	FOXO1_direct_+/+
GO:1901652	response to peptide	4.72288e-05	0.00373215	0.00333088	ATP2B1/ANO1/SORBS1/KLF11/KCNJ8/PRKD1/PFKFB1/SLC39A14/IRS2/CRY2/AGTR1/LPIN2/SRD5A1/TGFBR3/HMGCS2/NDEL1/GPT2/PDK4/PSEN1/PIK3R1/FOXO1/ASS1/SIK2/SOCS2	24	FOXO1_direct_+/+
GO:0046942	carboxylic acid transport	5.34283e-05	0.00410843	0.0036667	SLC27A2/SLC23A2/SLC43A1/KCNJ8/SLC13A5/ABCB11/IRS2/SLC38A2/APBA1/SLCO1A2/ACSL1/ACSL5/SLC7A5/PSEN1/SFXN2/SLC25A15/CPT1A/SLC5A6/KMO	19	FOXO1_direct_+/+
GO:0008202	steroid metabolic process	5.45975e-05	0.00410843	0.0036667	SLC27A2/ABCA5/MVK/BAAT/H6PD/ABCB11/PRKAG2/LEPR/RORA/OSBPL9/SRD5A1/HMGCS2/HSD17B2/NR5A2/MVD/CYP3A5/ASAH1/ERLIN1	18	FOXO1_direct_+/+
GO:0015849	organic acid transport	5.55353e-05	0.00410843	0.0036667	SLC27A2/SLC23A2/SLC43A1/KCNJ8/SLC13A5/ABCB11/IRS2/SLC38A2/APBA1/SLCO1A2/ACSL1/ACSL5/SLC7A5/PSEN1/SFXN2/SLC25A15/CPT1A/SLC5A6/KMO	19	FOXO1_direct_+/+
GO:0032868	response to insulin	5.75105e-05	0.00416591	0.003718	ATP2B1/SORBS1/KCNJ8/PFKFB1/SLC39A14/IRS2/CRY2/LPIN2/SRD5A1/HMGCS2/NDEL1/GPT2/PDK4/PIK3R1/FOXO1/SIK2	16	FOXO1_direct_+/+
GO:0019217	regulation of fatty acid metabolic process	6.51579e-05	0.00462355	0.00412643	ABCB11/IRS2/PRKAG2/PLIN5/PDK4/NCOR1/CPT1A/KLHL25/ERLIN1	9	FOXO1_direct_+/+
GO:0042594	response to starvation	6.81486e-05	0.00473905	0.00422952	PIK3R4/PRKD1/PFKFB1/SLC38A2/SRD5A1/HMGCS2/TNRC6A/GPT2/PDK4/SLC7A5/FOXO1/CPEB4/FOXK2/WDR59	14	FOXO1_direct_+/+
GO:0005977	glycogen metabolic process	7.08383e-05	0.00482951	0.00431024	SORBS1/PPP1R3G/IL6ST/IRS2/RB1CC1/PRKAG2/LEPR/GYS2	8	FOXO1_direct_+/+
GO:1901617	organic hydroxy compound biosynthetic process	7.86317e-05	0.00525774	0.00469243	SLC27A2/MVK/BAAT/H6PD/ABCB11/GCH1/PRKAG2/OSBPL9/HMGCS2/PSAT1/MVD/QDPR/ASAH1/ERLIN1/PAH	15	FOXO1_direct_+/+
GO:0043434	response to peptide hormone	8.13039e-05	0.00533384	0.00476035	ATP2B1/SORBS1/KCNJ8/PRKD1/PFKFB1/SLC39A14/IRS2/CRY2/AGTR1/LPIN2/SRD5A1/TGFBR3/HMGCS2/NDEL1/GPT2/PDK4/PIK3R1/FOXO1/ASS1/SIK2/SOCS2	21	FOXO1_direct_+/+
GO:0044042	glucan metabolic process	8.65287e-05	0.00557149	0.00497245	SORBS1/PPP1R3G/IL6ST/IRS2/RB1CC1/PRKAG2/LEPR/GYS2	8	FOXO1_direct_+/+
GO:0071375	cellular response to peptide hormone stimulus	8.99231e-05	0.00568477	0.00507355	ATP2B1/SORBS1/PRKD1/SLC39A14/IRS2/AGTR1/LPIN2/SRD5A1/HMGCS2/NDEL1/GPT2/PDK4/PIK3R1/FOXO1/ASS1/SIK2/SOCS2	17	FOXO1_direct_+/+
GO:0006637	acyl-CoA metabolic process	9.95473e-05	0.00607239	0.00541949	SLC27A2/MVK/BAAT/HMGCS2/ACSL1/ACSL5/PDK4/MVD/NUDT7	9	FOXO1_direct_+/+
GO:0035383	thioester metabolic process	9.95473e-05	0.00607239	0.00541949	SLC27A2/MVK/BAAT/HMGCS2/ACSL1/ACSL5/PDK4/MVD/NUDT7	9	FOXO1_direct_+/+
GO:0009259	ribonucleotide metabolic process	0.000116395	0.00697765	0.00622743	SLC27A2/PANK1/MVK/BAAT/UMPS/ADK/PRKAG2/TPST1/RORA/HMGCS2/ACSL1/ACSL5/DLG2/PDK4/MVD/ADCY1/PAPSS2/SLC25A25/NUDT7	19	FOXO1_direct_+/+
GO:0044270	cellular nitrogen compound catabolic process	0.000119804	0.00706032	0.0063012	ERN1/CNOT6L/CARHSP1/DERA/ACMSD/TENT4A/CIRBP/NSUN2/CPEB3/ETF1/TNRC6A/DCPS/AGO4/TENT5C/HMOX2/ALDH6A1/UPF3B/CYP3A5/DMGDH/NUDT7/NUDT13/KMO	22	FOXO1_direct_+/+
GO:0019674	NAD metabolic process	0.000133752	0.00765587	0.00683272	PC/ACMSD/NAMPT/NMRK1/NUDT13/KMO	6	FOXO1_direct_+/+
GO:0010906	regulation of glucose metabolic process	0.000136998	0.00765587	0.00683272	SORBS1/PPP1R3G/IRS2/LEPR/RORA/GPT2/PDK4/FOXO1/FOXK2	9	FOXO1_direct_+/+
GO:0019362	pyridine nucleotide metabolic process	0.000138717	0.00765587	0.00683272	PC/H6PD/DERA/ACMSD/NAMPT/NMRK1/NUDT13/KMO	8	FOXO1_direct_+/+
GO:0046496	nicotinamide nucleotide metabolic process	0.000138717	0.00765587	0.00683272	PC/H6PD/DERA/ACMSD/NAMPT/NMRK1/NUDT13/KMO	8	FOXO1_direct_+/+
GO:0048732	gland development	0.000150877	0.00808094	0.00721209	CTC1/FPGS/CDH1/EGFR/BAAT/UMPS/CPB2/IRS2/RB1CC1/SRD5A1/NCOR2/TGFBR3/HMGCS2/GUCD1/SLC7A5/PSEN1/SRP54/ASS1/CPT1A/SOCS2/ALDH1A2	21	FOXO1_direct_+/+
GO:0032869	cellular response to insulin stimulus	0.000151067	0.00808094	0.00721209	ATP2B1/SORBS1/SLC39A14/IRS2/LPIN2/SRD5A1/HMGCS2/NDEL1/GPT2/PDK4/PIK3R1/FOXO1/SIK2	13	FOXO1_direct_+/+
GO:0019693	ribose phosphate metabolic process	0.000153857	0.00810549	0.007234	SLC27A2/PANK1/MVK/BAAT/UMPS/ADK/PRKAG2/TPST1/RORA/HMGCS2/ACSL1/ACSL5/DLG2/PDK4/MVD/ADCY1/PAPSS2/SLC25A25/NUDT7	19	FOXO1_direct_+/+
GO:0046321	positive regulation of fatty acid oxidation	0.000164272	0.00852496	0.00760836	IRS2/PLIN5/CPT1A/KLHL25	4	FOXO1_direct_+/+
GO:0009150	purine ribonucleotide metabolic process	0.000171191	0.00875339	0.00781224	SLC27A2/PANK1/MVK/BAAT/ADK/PRKAG2/TPST1/RORA/HMGCS2/ACSL1/ACSL5/DLG2/PDK4/MVD/ADCY1/PAPSS2/SLC25A25/NUDT7	18	FOXO1_direct_+/+
GO:0042593	glucose homeostasis	0.00018689	0.00941764	0.00840507	ANO1/PPP1R3G/ERN1/TRA2B/CPB2/SLC39A14/IRS2/CRY2/LEPR/KCNB1/PDK4/PIK3R1/FOXO1/FOXK2	14	FOXO1_direct_+/+
GO:0033500	carbohydrate homeostasis	0.000195453	0.00970845	0.00866461	ANO1/PPP1R3G/ERN1/TRA2B/CPB2/SLC39A14/IRS2/CRY2/LEPR/KCNB1/PDK4/PIK3R1/FOXO1/FOXK2	14	FOXO1_direct_+/+
GO:0019439	aromatic compound catabolic process	0.000205653	0.0100712	0.00898835	ERN1/CNOT6L/HGD/CARHSP1/DERA/ACMSD/TENT4A/CIRBP/NSUN2/CPEB3/ETF1/TNRC6A/DCPS/AGO4/TENT5C/HMOX2/UPF3B/QDPR/PAH/NUDT7/NUDT13/KMO	22	FOXO1_direct_+/+
GO:0044539	long-chain fatty acid import into cell	0.000215671	0.0104151	0.00929529	SLC27A2/IRS2/ACSL1/ACSL5	4	FOXO1_direct_+/+
GO:0016051	carbohydrate biosynthetic process	0.000222919	0.0106177	0.00947606	PC/ST3GAL6/SORBS1/PPP1R3G/PFKFB1/SLC39A14/IRS2/LEPR/SORD/B4GALT1/GPT2/FOXO1/GYS2	13	FOXO1_direct_+/+
GO:0033120	positive regulation of RNA splicing	0.000226919	0.0106621	0.00951577	ERN1/TRA2B/SLC38A2/CIRBP/RBM20/PIK3R1	6	FOXO1_direct_+/+
GO:0006112	energy reserve metabolic process	0.000233109	0.0108069	0.009645	SORBS1/PPP1R3G/IL6ST/IRS2/RB1CC1/PRKAG2/LEPR/GYS2	8	FOXO1_direct_+/+
GO:0032892	positive regulation of organic acid transport	0.000256721	0.011745	0.0104822	ABCB11/ACSL1/ACSL5/SLC7A5/PSEN1/KMO	6	FOXO1_direct_+/+
GO:0008217	regulation of blood pressure	0.000273691	0.0123588	0.01103	ATP2B1/ADRA1A/KCNJ8/SGK1/NCALD/ABCC9/GCH1/AGTR1/ADRA1B/SERPINF2/ECE1/CTSZ	12	FOXO1_direct_+/+
GO:0003044	regulation of systemic arterial blood pressure mediated by a chemical signal	0.000289514	0.012767	0.0113943	ADRA1A/AGTR1/ADRA1B/SERPINF2/ECE1/CTSZ	6	FOXO1_direct_+/+
GO:0016042	lipid catabolic process	0.000290075	0.012767	0.0113943	SLC27A2/PHYH/ACAT2/ABCB11/IRS2/HADHB/LPIN2/PLIN5/SRD5A1/FAAH2/ACOX1/GPCPD1/ETFDH/ASAH1/CPT1A/BDH2/NUDT7	17	FOXO1_direct_+/+
GO:0072525	pyridine-containing compound biosynthetic process	0.000308078	0.0133898	0.0119502	ACMSD/NAMPT/NMRK1/PSAT1/KMO	5	FOXO1_direct_+/+
GO:0009165	nucleotide biosynthetic process	0.000334886	0.0143753	0.0128297	SLC27A2/PANK1/UMPS/ADK/ACMSD/PRKAG2/NAMPT/SHMT1/ACSL1/ACSL5/PDK4/NMRK1/ADCY1/PAPSS2/KMO	15	FOXO1_direct_+/+
GO:0009072	aromatic amino acid metabolic process	0.000359342	0.0151522	0.0135231	HGD/ACMSD/QDPR/PAH/KMO	5	FOXO1_direct_+/+
GO:1901293	nucleoside phosphate biosynthetic process	0.000361701	0.0151522	0.0135231	SLC27A2/PANK1/UMPS/ADK/ACMSD/PRKAG2/NAMPT/SHMT1/ACSL1/ACSL5/PDK4/NMRK1/ADCY1/PAPSS2/KMO	15	FOXO1_direct_+/+
GO:0072522	purine-containing compound biosynthetic process	0.000402163	0.0166467	0.0148568	SLC27A2/PANK1/ADK/ACMSD/PRKAG2/NAMPT/SHMT1/ACSL1/ACSL5/PDK4/NMRK1/ADCY1/PAPSS2/KMO	14	FOXO1_direct_+/+
GO:0009895	negative regulation of catabolic process	0.000408753	0.0167204	0.0149227	EGFR/ADRA1A/LAPTM4B/USP9X/AZIN1/PFKFB1/TENT4A/CIRBP/PLIN5/NSUN2/LEPR/RYBP/SLC7A5/TENT5C/PSEN1/NCOR1/FOXK2	17	FOXO1_direct_+/+
GO:0006084	acetyl-CoA metabolic process	0.000416802	0.0168514	0.0150396	MVK/HMGCS2/PDK4/MVD/NUDT7	5	FOXO1_direct_+/+
GO:0062013	positive regulation of small molecule metabolic process	0.000428753	0.0171353	0.015293	SORBS1/PPP1R3G/IRS2/SLC4A4/PLIN5/GPT2/PSEN1/FOXO1/CPT1A/KLHL25	10	FOXO1_direct_+/+
GO:0140354	lipid import into cell	0.000438532	0.017327	0.015464	SLC27A2/IRS2/ACSL1/ACSL5	4	FOXO1_direct_+/+
GO:0001678	intracellular glucose homeostasis	0.000479753	0.0187427	0.0167275	ANO1/ERN1/TRA2B/CPB2/SLC39A14/IRS2/KCNB1/PIK3R1/FOXO1/FOXK2	10	FOXO1_direct_+/+
GO:0046394	carboxylic acid biosynthetic process	0.000525704	0.0203097	0.018126	SLC27A2/BAAT/ABCB11/ACMSD/PRKAG2/SHMT1/OSBPL9/SDSL/PDK4/PSAT1/ASS1/KLHL25/ERLIN1/PAH/KMO/ALDH1A2	16	FOXO1_direct_+/+
GO:0031998	regulation of fatty acid beta-oxidation	0.000539783	0.0204003	0.0182069	ABCB11/IRS2/PLIN5/CPT1A	4	FOXO1_direct_+/+
GO:1902001	fatty acid transmembrane transport	0.000539783	0.0204003	0.0182069	IRS2/ACSL1/ACSL5/CPT1A	4	FOXO1_direct_+/+
GO:0016053	organic acid biosynthetic process	0.000582087	0.0217625	0.0194227	SLC27A2/BAAT/ABCB11/ACMSD/PRKAG2/SHMT1/OSBPL9/SDSL/PDK4/PSAT1/ASS1/KLHL25/ERLIN1/PAH/KMO/ALDH1A2	16	FOXO1_direct_+/+
GO:0009410	response to xenobiotic stimulus	0.000595867	0.0220407	0.0196709	CDH1/ADRA1A/KCNJ8/UMPS/ABCC9/CPB2/IGFBP2/ABCB11/TENT4A/RORA/SLCO1A2/SRD5A1/HMGCS2/ACSL1/AOX1/ADCY1/ASS1/CYP3A5/CPT1A	19	FOXO1_direct_+/+
GO:0005976	polysaccharide metabolic process	0.00062099	0.0224915	0.0200732	SORBS1/PPP1R3G/IL6ST/IRS2/RB1CC1/PRKAG2/LEPR/GYS2	8	FOXO1_direct_+/+
GO:0051952	regulation of amine transport	0.00062099	0.0224915	0.0200732	SYT9/SLC43A1/SLC38A2/KCNB1/SLC7A5/PSEN1/KMO/CHRNA4	8	FOXO1_direct_+/+
GO:0098739	import across plasma membrane	0.000635297	0.0227725	0.020324	SLC43A1/KCNJ8/ABCC9/SLC39A14/IRS2/SLC38A2/SLC15A1/ACSL1/ACSL5/SLC7A5/PSEN1/SLC5A6	12	FOXO1_direct_+/+
GO:0003018	vascular process in circulatory system	0.000666361	0.0236422	0.0211002	ATP2B1/ADRA1A/KCNJ8/ABCC9/GCH1/SLC4A4/SLC38A2/AGTR1/LEPR/ADRA1B/SLC7A5/SERPINF2/SLC5A6/ECE1	14	FOXO1_direct_+/+
GO:0070542	response to fatty acid	0.000685888	0.0240892	0.0214992	HMGCS2/ACSL1/PDK4/FOXO1/ASS1/CPT1A	6	FOXO1_direct_+/+
GO:0071230	cellular response to amino acid stimulus	0.000699967	0.0243379	0.0217211	SH3BP4/EGFR/CPEB3/HMGCS2/SLC7A5/ASS1/CPEB4	7	FOXO1_direct_+/+
GO:0021987	cerebral cortex development	0.000734421	0.025283	0.0225646	EGFR/TRA2B/SLC38A2/SRD5A1/NDEL1/CCDC85C/CDON/PSEN1/SUN2	9	FOXO1_direct_+/+
GO:0015911	long-chain fatty acid import across plasma membrane	0.000799227	0.0272442	0.024315	IRS2/ACSL1/ACSL5	3	FOXO1_direct_+/+
GO:0060416	response to growth hormone	0.000813945	0.0272823	0.024349	SRD5A1/HMGCS2/PIK3R1/ASS1/SOCS2	5	FOXO1_direct_+/+
GO:0045913	positive regulation of carbohydrate metabolic process	0.000818291	0.0272823	0.024349	SORBS1/PPP1R3G/IRS2/SLC4A4/GPT2/PSEN1/FOXO1	7	FOXO1_direct_+/+
GO:0046683	response to organophosphorus	0.000823884	0.0272823	0.024349	KCNJ8/ABCC9/PFKFB1/RAPGEF1/SRD5A1/HMGCS2/GUCD1/ASS1/BCKDHB	9	FOXO1_direct_+/+
GO:0046700	heterocycle catabolic process	0.000834612	0.0273768	0.0244333	ERN1/CNOT6L/CARHSP1/DERA/ACMSD/TENT4A/CIRBP/NSUN2/CPEB3/ETF1/TNRC6A/DCPS/AGO4/TENT5C/HMOX2/ALDH6A1/UPF3B/NUDT7/NUDT13/KMO	20	FOXO1_direct_+/+
GO:0006164	purine nucleotide biosynthetic process	0.000907725	0.0285655	0.0254942	SLC27A2/PANK1/ADK/ACMSD/PRKAG2/NAMPT/ACSL1/ACSL5/PDK4/NMRK1/ADCY1/PAPSS2/KMO	13	FOXO1_direct_+/+
GO:0031638	zymogen activation	0.000911928	0.0285655	0.0254942	F9/MASP1/CYFIP2/CPB2/SERPINF2/CTSZ	6	FOXO1_direct_+/+
GO:0033866	nucleoside bisphosphate biosynthetic process	0.000911928	0.0285655	0.0254942	SLC27A2/PANK1/ACSL1/ACSL5/PDK4/PAPSS2	6	FOXO1_direct_+/+
GO:0034030	ribonucleoside bisphosphate biosynthetic process	0.000911928	0.0285655	0.0254942	SLC27A2/PANK1/ACSL1/ACSL5/PDK4/PAPSS2	6	FOXO1_direct_+/+
GO:0034033	purine nucleoside bisphosphate biosynthetic process	0.000911928	0.0285655	0.0254942	SLC27A2/PANK1/ACSL1/ACSL5/PDK4/PAPSS2	6	FOXO1_direct_+/+
GO:0042307	positive regulation of protein import into nucleus	0.00103358	0.0320872	0.0286373	CDH1/PRKD1/JUP/PSEN1/PIK3R1	5	FOXO1_direct_+/+
GO:0001867	complement activation, lectin pathway	0.00108309	0.0321873	0.0287266	MASP1/SERPING1/MBL2	3	FOXO1_direct_+/+
GO:0007494	midgut development	0.00108309	0.0321873	0.0287266	HMGCS2/ASS1/ALDH1A2	3	FOXO1_direct_+/+
GO:0010172	embryonic body morphogenesis	0.00108309	0.0321873	0.0287266	IFT122/CDON/ZNF281	3	FOXO1_direct_+/+
GO:0032000	positive regulation of fatty acid beta-oxidation	0.00108309	0.0321873	0.0287266	IRS2/PLIN5/CPT1A	3	FOXO1_direct_+/+
GO:0045793	positive regulation of cell size	0.00108309	0.0321873	0.0287266	PRKD1/AKT3/RB1CC1	3	FOXO1_direct_+/+
GO:0006790	sulfur compound metabolic process	0.00115417	0.034009	0.0303524	SLC27A2/ST3GAL6/MAT1A/MVK/BAAT/TPST1/HMGCS2/ACSL1/ACSL5/HS3ST3B1/PDK4/MVD/PAPSS2/SLC5A6/NUDT7	15	FOXO1_direct_+/+
GO:0015837	amine transport	0.00125777	0.0365007	0.0325762	SYT9/SLC43A1/SLC38A2/KCNB1/SLC7A5/PSEN1/KMO/CHRNA4	8	FOXO1_direct_+/+
GO:0051591	response to cAMP	0.00127023	0.0365007	0.0325762	PFKFB1/RAPGEF1/SRD5A1/HMGCS2/GUCD1/ASS1/BCKDHB	7	FOXO1_direct_+/+
GO:0071229	cellular response to acid chemical	0.00127023	0.0365007	0.0325762	SH3BP4/EGFR/CPEB3/HMGCS2/SLC7A5/ASS1/CPEB4	7	FOXO1_direct_+/+
GO:0010907	positive regulation of glucose metabolic process	0.00129438	0.0368898	0.0329235	SORBS1/PPP1R3G/IRS2/GPT2/FOXO1	5	FOXO1_direct_+/+
GO:0006563	L-serine metabolic process	0.00142332	0.0399105	0.0356194	SHMT1/SDSL/PSAT1	3	FOXO1_direct_+/+
GO:0042559	pteridine-containing compound biosynthetic process	0.00142332	0.0399105	0.0356194	FPGS/GCH1/QDPR	3	FOXO1_direct_+/+
GO:0051955	regulation of amino acid transport	0.0014416	0.0399129	0.0356215	SLC43A1/SLC38A2/SLC7A5/PSEN1/KMO	5	FOXO1_direct_+/+
GO:0010232	vascular transport	0.00145785	0.0399129	0.0356215	KCNJ8/ABCC9/SLC4A4/SLC38A2/LEPR/SLC7A5/SLC5A6	7	FOXO1_direct_+/+
GO:0150104	transport across blood-brain barrier	0.00145785	0.0399129	0.0356215	KCNJ8/ABCC9/SLC4A4/SLC38A2/LEPR/SLC7A5/SLC5A6	7	FOXO1_direct_+/+
GO:0042886	amide transport	0.00149402	0.0405838	0.0362203	ANO1/ABCA13/KCNJ8/PRKD1/IRS2/SLC38A2/APBA1/SYTL4/SLC15A1/KCNB1/PSEN1/FOXO1/CPT1A/SLC5A6/KMO/TM7SF3	16	FOXO1_direct_+/+
GO:0009435	NAD biosynthetic process	0.00151882	0.0409375	0.0365359	ACMSD/NAMPT/NMRK1/KMO	4	FOXO1_direct_+/+
GO:0009081	branched-chain amino acid metabolic process	0.00175582	0.0469615	0.0419123	ACADSB/SDSL/ALDH6A1/BCKDHB	4	FOXO1_direct_+/+
GO:0019319	hexose biosynthetic process	0.00177903	0.0472191	0.0421422	PC/PFKFB1/SLC39A14/LEPR/SORD/GPT2/FOXO1	7	FOXO1_direct_+/+
GO:0014074	response to purine-containing compound	0.00181598	0.0478346	0.0426915	KCNJ8/ABCC9/PFKFB1/RAPGEF1/SRD5A1/HMGCS2/GUCD1/ASS1/BCKDHB	9	FOXO1_direct_+/+
GO:0048511	rhythmic process	0.00187285	0.0489617	0.0436974	USP9X/USP2/ZFHX3/HLF/CRY2/NAMPT/CUL4A/RORA/NCOR2/GAS2/NCOR1/ADCY1/ASS1/CREM	14	FOXO1_direct_+/+
GO:0015807	L-amino acid transport	0.00189747	0.0492352	0.0439415	SLC43A1/KCNJ8/SLC38A2/SLC7A5/PSEN1/SLC25A15/KMO	7	FOXO1_direct_+/+
GO:0006869	lipid transport	0.00191495	0.0493206	0.0440177	SLC27A2/ABCA13/KCNJ8/ABCA5/ABCB11/IRS2/CRY2/AGTR1/SLCO1A2/OSBPL9/ATG2B/ACSL1/ACSL5/PCTP/SLC66A2/CPT1A/ABCA6/ESYT2	18	FOXO1_direct_+/+
GO:0014047	glutamate secretion	0.0020173	0.0508272	0.0453623	KCNJ8/SLC38A2/APBA1/KMO	4	FOXO1_direct_+/+
GO:0019359	nicotinamide nucleotide biosynthetic process	0.0020173	0.0508272	0.0453623	ACMSD/NAMPT/NMRK1/KMO	4	FOXO1_direct_+/+
GO:0019363	pyridine nucleotide biosynthetic process	0.0020173	0.0508272	0.0453623	ACMSD/NAMPT/NMRK1/KMO	4	FOXO1_direct_+/+
GO:0031331	positive regulation of cellular catabolic process	0.0020708	0.0517998	0.0462304	SH3BP4/PRKD1/CNOT6L/IRS2/TENT4A/SLC4A4/RB1CC1/PLIN5/CPEB3/DAPK1/TNRC6A/DCPS/PSEN1/FOXO1/CPT1A	15	FOXO1_direct_+/+
GO:0043200	response to amino acid	0.00209586	0.051847	0.0462725	SH3BP4/EGFR/CPEB3/HMGCS2/KCNB1/SLC7A5/ASS1/CPEB4	8	FOXO1_direct_+/+
GO:0006066	alcohol metabolic process	0.00210251	0.051847	0.0462725	ABCA5/MVK/H6PD/ITPK1/GCH1/PLPP3/LEPR/SORD/HMGCS2/MVD/QDPR/CYP3A5/ASAH1/ERLIN1/ALG9/ALDH1A2	16	FOXO1_direct_+/+
GO:0009267	cellular response to starvation	0.0021614	0.0529238	0.0472335	PIK3R4/PRKD1/SLC38A2/SRD5A1/TNRC6A/PDK4/SLC7A5/FOXO1/CPEB4/WDR59	10	FOXO1_direct_+/+
GO:0006090	pyruvate metabolic process	0.00221103	0.0537605	0.0479803	PC/PFKFB1/SLC4A4/PRKAG2/PDK4/PSEN1/NCOR1/FOXK2	8	FOXO1_direct_+/+
GO:0006000	fructose metabolic process	0.0022877	0.0541401	0.048319	PFKFB3/PFKFB1/SORD	3	FOXO1_direct_+/+
GO:0060766	negative regulation of androgen receptor signaling pathway	0.0022877	0.0541401	0.048319	FOXP1/NCOR2/NCOR1	3	FOXO1_direct_+/+
GO:0008299	isoprenoid biosynthetic process	0.0023045	0.0541401	0.048319	MVK/HMGCS2/MVD/ALDH1A2	4	FOXO1_direct_+/+
GO:0034311	diol metabolic process	0.0023045	0.0541401	0.048319	GCH1/PLPP3/QDPR/ASAH1	4	FOXO1_direct_+/+
GO:0097421	liver regeneration	0.0023045	0.0541401	0.048319	CPB2/GUCD1/SLC7A5/CPT1A	4	FOXO1_direct_+/+
GO:0008286	insulin receptor signaling pathway	0.00233111	0.0543978	0.048549	SORBS1/SLC39A14/IRS2/NDEL1/PDK4/PIK3R1/FOXO1/SIK2	8	FOXO1_direct_+/+
GO:0003073	regulation of systemic arterial blood pressure	0.0024335	0.0564085	0.0503436	ADRA1A/NCALD/AGTR1/ADRA1B/SERPINF2/ECE1/CTSZ	7	FOXO1_direct_+/+
GO:0010876	lipid localization	0.00249341	0.0574145	0.0512414	SLC27A2/ABCA13/KCNJ8/ABCA5/ABCB11/IRS2/CRY2/AGTR1/PLIN5/SLCO1A2/OSBPL9/ATG2B/ACSL1/ACSL5/PCTP/SLC66A2/CPT1A/ABCA6/ESYT2	19	FOXO1_direct_+/+
GO:0008206	bile acid metabolic process	0.00259649	0.0590064	0.0526621	SLC27A2/BAAT/ABCB11/OSBPL9/NR5A2	5	FOXO1_direct_+/+
GO:1901570	fatty acid derivative biosynthetic process	0.00259649	0.0590064	0.0526621	SLC27A2/ACSS3/HMGCS2/ACSL1/ACSL5	5	FOXO1_direct_+/+
GO:0006865	amino acid transport	0.00264477	0.0597135	0.0532932	SLC43A1/KCNJ8/SLC38A2/APBA1/SLC7A5/PSEN1/SFXN2/SLC25A15/KMO	9	FOXO1_direct_+/+
GO:0045475	locomotor rhythm	0.00281856	0.0624212	0.0557098	USP2/ZFHX3/NCOR1	3	FOXO1_direct_+/+
GO:0045725	positive regulation of glycogen biosynthetic process	0.00281856	0.0624212	0.0557098	SORBS1/PPP1R3G/IRS2	3	FOXO1_direct_+/+
GO:0060211	regulation of nuclear-transcribed mRNA poly(A) tail shortening	0.00281856	0.0624212	0.0557098	TENT4A/CPEB3/TNRC6A	3	FOXO1_direct_+/+
GO:0032872	regulation of stress-activated MAPK cascade	0.0028833	0.0634508	0.0566287	MAP3K3/EGFR/RB1CC1/DUSP22/DUSP16/NCOR1/FOXO1/SIRPA/SERPINF2/ULK4	10	FOXO1_direct_+/+
GO:0006402	mRNA catabolic process	0.00294837	0.0643451	0.0574268	ERN1/CNOT6L/CARHSP1/TENT4A/CIRBP/CPEB3/ETF1/TNRC6A/DCPS/AGO4/TENT5C/UPF3B	12	FOXO1_direct_+/+
GO:0042558	pteridine-containing compound metabolic process	0.00296095	0.0643451	0.0574268	FPGS/GCH1/SHMT1/QDPR	4	FOXO1_direct_+/+
GO:0046364	monosaccharide biosynthetic process	0.00307918	0.0664988	0.0593489	PC/PFKFB1/SLC39A14/LEPR/SORD/GPT2/FOXO1	7	FOXO1_direct_+/+
GO:0031669	cellular response to nutrient levels	0.00315178	0.0676465	0.0603732	PIK3R4/PRKD1/SLC38A2/PRKAG2/SRD5A1/KCNB1/TNRC6A/PDK4/SLC7A5/FOXO1/CPEB4/WDR59	12	FOXO1_direct_+/+
GO:0070302	regulation of stress-activated protein kinase signaling cascade	0.00324636	0.0689634	0.0615486	MAP3K3/EGFR/RB1CC1/DUSP22/DUSP16/NCOR1/FOXO1/SIRPA/SERPINF2/ULK4	10	FOXO1_direct_+/+
GO:0030522	intracellular receptor signaling pathway	0.0032528	0.0689634	0.0615486	USP15/FOXP1/KCNJ8/PRKD1/CRY2/PLIN5/RORA/NCOR2/RNF125/KDM3A/NR5A2/NCOR1/NR1I3/GRAMD4/ALDH1A2	15	FOXO1_direct_+/+
GO:0006979	response to oxidative stress	0.00330802	0.0693004	0.0618493	EGFR/FOXP1/ERN1/SLC23A2/PRKD1/VKORC1L1/ABCB11/GCH1/MBL2/DAPK1/HMOX2/PSEN1/ETFDH/FOXO1/SIRPA/CHRNA4	16	FOXO1_direct_+/+
GO:0072330	monocarboxylic acid biosynthetic process	0.00330856	0.0693004	0.0618493	SLC27A2/BAAT/ABCB11/ACMSD/PRKAG2/OSBPL9/PDK4/KLHL25/ERLIN1/KMO/ALDH1A2	11	FOXO1_direct_+/+
GO:0006110	regulation of glycolytic process	0.00337473	0.0702631	0.0627085	PFKFB1/SLC4A4/PRKAG2/PSEN1/NCOR1	5	FOXO1_direct_+/+
GO:0010958	regulation of amino acid import across plasma membrane	0.00341923	0.0703471	0.0627835	SLC43A1/SLC7A5/PSEN1	3	FOXO1_direct_+/+
GO:1903789	regulation of amino acid transmembrane transport	0.00341923	0.0703471	0.0627835	SLC43A1/SLC7A5/PSEN1	3	FOXO1_direct_+/+
GO:1901568	fatty acid derivative metabolic process	0.00344219	0.070403	0.0628334	SLC27A2/ACSS3/HMGCS2/ACSL1/ACSL5/NUDT7	6	FOXO1_direct_+/+
GO:0097305	response to alcohol	0.00371037	0.0754443	0.0673326	CDH1/SLC23A2/SGK1/PRKD1/H6PD/ABCB11/TGFBR3/JUP/HMGCS2/ST6GAL1/ADCY1/CPT1A	12	FOXO1_direct_+/+
GO:0071398	cellular response to fatty acid	0.00373479	0.0754991	0.0673816	HMGCS2/PDK4/ASS1/CPT1A	4	FOXO1_direct_+/+
GO:0034219	carbohydrate transmembrane transport	0.00401842	0.0807633	0.0720797	SLC2A9/SORBS1/SLC23A2/ABCB11/IRS2/PRKAG2/PIK3R1/CLTCL1	8	FOXO1_direct_+/+
GO:0062014	negative regulation of small molecule metabolic process	0.00406158	0.0811616	0.0724352	PFKFB1/ACMSD/PLIN5/LEPR/NCOR1/KLHL25/ERLIN1	7	FOXO1_direct_+/+
GO:0070875	positive regulation of glycogen metabolic process	0.00409241	0.0813056	0.0725637	SORBS1/PPP1R3G/IRS2	3	FOXO1_direct_+/+
GO:0000289	nuclear-transcribed mRNA poly(A) tail shortening	0.00416863	0.0813056	0.0725637	CNOT6L/TENT4A/CPEB3/TNRC6A	4	FOXO1_direct_+/+
GO:0009112	nucleobase metabolic process	0.00416863	0.0813056	0.0725637	UMPS/ADK/SHMT1/ALDH6A1	4	FOXO1_direct_+/+
GO:0045922	negative regulation of fatty acid metabolic process	0.00416863	0.0813056	0.0725637	PLIN5/NCOR1/KLHL25/ERLIN1	4	FOXO1_direct_+/+
GO:0001101	response to acid chemical	0.00420909	0.0813056	0.0725637	SH3BP4/EGFR/CPEB3/HMGCS2/KCNB1/SLC7A5/ASS1/CPEB4	8	FOXO1_direct_+/+
GO:0046328	regulation of JNK cascade	0.00420909	0.0813056	0.0725637	EGFR/RB1CC1/DUSP22/DUSP16/NCOR1/SIRPA/SERPINF2/ULK4	8	FOXO1_direct_+/+
GO:0016052	carbohydrate catabolic process	0.00424464	0.0815393	0.0727723	PFKFB1/DERA/SLC4A4/RB1CC1/PRKAG2/SORD/PSEN1/NCOR1/FOXK2	9	FOXO1_direct_+/+
GO:0017148	negative regulation of translation	0.00439459	0.0837265	0.0747244	CNOT6L/TENT4A/CIRBP/CPEB3/SHMT1/DAPK1/TNRC6A/DCPS/AGO4/CPEB4	10	FOXO1_direct_+/+
GO:0006720	isoprenoid metabolic process	0.00440666	0.0837265	0.0747244	PHYH/MVK/SRD5A1/HMGCS2/MVD/CYP3A5/ALG9/ALDH1A2	8	FOXO1_direct_+/+
GO:0043467	regulation of generation of precursor metabolites and energy	0.00461128	0.0867359	0.0774101	SORBS1/PPP1R3G/PFKFB1/IRS2/SLC4A4/PRKAG2/PSEN1/NCOR1	8	FOXO1_direct_+/+
GO:0033144	negative regulation of intracellular steroid hormone receptor signaling pathway	0.00463527	0.0867359	0.0774101	FOXP1/CRY2/NCOR2/NCOR1	4	FOXO1_direct_+/+
GO:0046324	regulation of glucose import	0.00465623	0.0867359	0.0774101	SORBS1/IRS2/PRKAG2/PIK3R1/CLTCL1	5	FOXO1_direct_+/+
GO:0051403	stress-activated MAPK cascade	0.00466483	0.0867359	0.0774101	MAP3K3/EGFR/KCNJ8/RB1CC1/DUSP22/DUSP16/NCOR1/FOXO1/SIRPA/SERPINF2/ULK4	11	FOXO1_direct_+/+
GO:0019216	regulation of lipid metabolic process	0.00476245	0.0880801	0.0786098	SORBS1/PRKD1/H6PD/ABCB11/IRS2/PRKAG2/PLIN5/RORA/PDK4/NCOR1/ASAH1/CPT1A/KLHL25/ERLIN1	14	FOXO1_direct_+/+
GO:0010755	regulation of plasminogen activation	0.00484057	0.0890512	0.0794765	CPB2/SERPINF2/CTSZ	3	FOXO1_direct_+/+
GO:0006766	vitamin metabolic process	0.00500523	0.0915958	0.0817475	FPGS/SLC23A2/VKORC1L1/SHMT1/PSAT1/SLC5A6/ALDH1A2	7	FOXO1_direct_+/+
GO:0046165	alcohol biosynthetic process	0.00504236	0.091792	0.0819227	MVK/H6PD/GCH1/HMGCS2/MVD/QDPR/ASAH1/ERLIN1	8	FOXO1_direct_+/+
GO:0006699	bile acid biosynthetic process	0.00513579	0.092524	0.082576	SLC27A2/BAAT/ABCB11/OSBPL9	4	FOXO1_direct_+/+
GO:0046326	positive regulation of glucose import	0.00513579	0.092524	0.082576	SORBS1/IRS2/PIK3R1/CLTCL1	4	FOXO1_direct_+/+
GO:0050817	coagulation	0.00531746	0.0953032	0.0850563	F9/IL6ST/CPB2/ITPK1/F10/SERPING1/PSEN1/PAPSS2/LNPK/SERPINF2/PROZ	11	FOXO1_direct_+/+
GO:0006767	water-soluble vitamin metabolic process	0.00541197	0.0960073	0.0856847	FPGS/SLC23A2/SHMT1/PSAT1/SLC5A6	5	FOXO1_direct_+/+
GO:0042306	regulation of protein import into nucleus	0.00541197	0.0960073	0.0856847	CDH1/PRKD1/JUP/PSEN1/PIK3R1	5	FOXO1_direct_+/+
GO:0006614	SRP-dependent cotranslational protein targeting to membrane	0.00566596	0.100003	0.0892506	TRAM2/SRPRA/SRP54	3	FOXO1_direct_+/+
GO:0006401	RNA catabolic process	0.00593508	0.104224	0.0930177	ERN1/CNOT6L/CARHSP1/TENT4A/CIRBP/NSUN2/CPEB3/ETF1/TNRC6A/DCPS/AGO4/TENT5C/UPF3B	13	FOXO1_direct_+/+
GO:0031098	stress-activated protein kinase signaling cascade	0.00604026	0.105538	0.0941903	MAP3K3/EGFR/KCNJ8/RB1CC1/DUSP22/DUSP16/NCOR1/FOXO1/SIRPA/SERPINF2/ULK4	11	FOXO1_direct_+/+
GO:0032355	response to estradiol	0.00610499	0.106135	0.0947238	EGFR/IGFBP2/SRD5A1/NCOR2/ASS1/SOCS2/ALDH1A2	7	FOXO1_direct_+/+
GO:0001990	regulation of systemic arterial blood pressure by hormone	0.0062427	0.106534	0.0950798	AGTR1/SERPINF2/ECE1/CTSZ	4	FOXO1_direct_+/+
GO:0006730	one-carbon metabolic process	0.0062427	0.106534	0.0950798	FPGS/MAT1A/CA5A/SHMT1	4	FOXO1_direct_+/+
GO:0009069	serine family amino acid metabolic process	0.0062427	0.106534	0.0950798	BAAT/SHMT1/SDSL/PSAT1	4	FOXO1_direct_+/+
GO:0016126	sterol biosynthetic process	0.00625049	0.106534	0.0950798	MVK/PRKAG2/HMGCS2/MVD/ERLIN1	5	FOXO1_direct_+/+
GO:0035296	regulation of tube diameter	0.00652205	0.110083	0.0982474	ATP2B1/ADRA1A/KCNJ8/GCH1/AGTR1/ADRA1B/SERPINF2/ECE1	8	FOXO1_direct_+/+
GO:0097746	blood vessel diameter maintenance	0.00652205	0.110083	0.0982474	ATP2B1/ADRA1A/KCNJ8/GCH1/AGTR1/ADRA1B/SERPINF2/ECE1	8	FOXO1_direct_+/+
GO:0034312	diol biosynthetic process	0.00657058	0.110367	0.0985002	GCH1/QDPR/ASAH1	3	FOXO1_direct_+/+
GO:0006417	regulation of translation	0.00664993	0.111163	0.0992106	ACO1/CNOT6L/TENT4A/CIRBP/CPEB3/SHMT1/EIF5/ETF1/DAPK1/TNRC6A/DCPS/AGO4/SEPSECS/UPF3B/CPEB4/KLHL25	16	FOXO1_direct_+/+
GO:0006094	gluconeogenesis	0.00672891	0.111945	0.0999084	PC/PFKFB1/SLC39A14/LEPR/GPT2/FOXO1	6	FOXO1_direct_+/+
GO:0016054	organic acid catabolic process	1.12184e-06	0.00054241	0.000465268	BDH2/ALDH6A1/SDS/SDSL/CPT1A/GPT2/ABCB11	7	FOXO3_direct_+/+
GO:0046395	carboxylic acid catabolic process	1.12184e-06	0.00054241	0.000465268	BDH2/ALDH6A1/SDS/SDSL/CPT1A/GPT2/ABCB11	7	FOXO3_direct_+/+
GO:1901605	alpha-amino acid metabolic process	5.06886e-06	0.00163386	0.0014015	ALDH6A1/SDS/SDSL/BAAT/GPT2/IYD	6	FOXO3_direct_+/+
GO:0031100	animal organ regeneration	1.19479e-05	0.00288841	0.00247762	TGFBR3/CPT1A/BAAT/LCP1	4	FOXO3_direct_+/+
GO:0044282	small molecule catabolic process	1.53298e-05	0.00296478	0.00254313	BDH2/ALDH6A1/SDS/SDSL/CPT1A/GPT2/ABCB11	7	FOXO3_direct_+/+
GO:0006520	amino acid metabolic process	2.47954e-05	0.00393752	0.00337753	ALDH6A1/SDS/SDSL/BAAT/GPT2/IYD	6	FOXO3_direct_+/+
GO:0009081	branched-chain amino acid metabolic process	2.85033e-05	0.00393752	0.00337753	ALDH6A1/SDS/SDSL	3	FOXO3_direct_+/+
GO:1901606	alpha-amino acid catabolic process	4.81472e-05	0.00581979	0.0049921	ALDH6A1/SDS/SDSL/GPT2	4	FOXO3_direct_+/+
GO:0009069	serine family amino acid metabolic process	8.08314e-05	0.00868489	0.00744973	SDS/SDSL/BAAT	3	FOXO3_direct_+/+
GO:0009063	amino acid catabolic process	0.000104516	0.0101067	0.00866931	ALDH6A1/SDS/SDSL/GPT2	4	FOXO3_direct_+/+
GO:0008206	bile acid metabolic process	0.000173583	0.0152595	0.0130893	NR5A2/BAAT/ABCB11	3	FOXO3_direct_+/+
GO:0001865	NK T cell differentiation	0.00026091	0.021025	0.0180348	ZBTB16/TOX	2	FOXO3_direct_+/+
GO:0006563	L-serine metabolic process	0.000312653	0.0232566	0.019949	SDS/SDSL	2	FOXO3_direct_+/+
GO:0009071	serine family amino acid catabolic process	0.000429875	0.0296921	0.0254693	SDS/SDSL	2	FOXO3_direct_+/+
GO:0006635	fatty acid beta-oxidation	0.000635522	0.0386652	0.0331662	BDH2/CPT1A/ABCB11	3	FOXO3_direct_+/+
GO:0009068	aspartate family amino acid catabolic process	0.000639754	0.0386652	0.0331662	SDS/SDSL	2	FOXO3_direct_+/+
GO:0031099	regeneration	0.000703829	0.0400354	0.0343416	TGFBR3/CPT1A/BAAT/LCP1	4	FOXO3_direct_+/+
GO:0031998	regulation of fatty acid beta-oxidation	0.000890026	0.0478142	0.0410141	CPT1A/ABCB11	2	FOXO3_direct_+/+
GO:0021801	cerebral cortex radial glia-guided migration	0.00162817	0.0752204	0.0645226	DAB1/SUN2	2	FOXO3_direct_+/+
GO:0022030	telencephalon glial cell migration	0.00162817	0.0752204	0.0645226	DAB1/SUN2	2	FOXO3_direct_+/+
GO:0009062	fatty acid catabolic process	0.00166588	0.0752204	0.0645226	BDH2/CPT1A/ABCB11	3	FOXO3_direct_+/+
GO:0019395	fatty acid oxidation	0.00171132	0.0752204	0.0645226	BDH2/CPT1A/ABCB11	3	FOXO3_direct_+/+
GO:0030900	forebrain development	0.00189288	0.0795833	0.068265	PCDH9/FYN/DAB1/SUN2/TOX	5	FOXO3_direct_+/+
GO:0034440	lipid oxidation	0.00205123	0.0818275	0.07019	BDH2/CPT1A/ABCB11	3	FOXO3_direct_+/+
GO:0097305	response to alcohol	0.00219212	0.0818275	0.07019	FYN/TGFBR3/CPT1A/ABCB11	4	FOXO3_direct_+/+
GO:0051642	centrosome localization	0.00228474	0.0818275	0.07019	SUN2/PKHD1	2	FOXO3_direct_+/+
GO:0061842	microtubule organizing center localization	0.00228474	0.0818275	0.07019	SUN2/PKHD1	2	FOXO3_direct_+/+
GO:0045471	response to ethanol	0.00237382	0.0819817	0.0703223	FYN/CPT1A/ABCB11	3	FOXO3_direct_+/+
GO:0046320	regulation of fatty acid oxidation	0.00257693	0.0859274	0.0737068	CPT1A/ABCB11	2	FOXO3_direct_+/+
GO:0006699	bile acid biosynthetic process	0.0028858	0.0900184	0.0772161	BAAT/ABCB11	2	FOXO3_direct_+/+
GO:0021799	cerebral cortex radially oriented cell migration	0.0028858	0.0900184	0.0772161	DAB1/SUN2	2	FOXO3_direct_+/+
GO:0072329	monocarboxylic acid catabolic process	0.0030434	0.0919676	0.078888	BDH2/CPT1A/ABCB11	3	FOXO3_direct_+/+
GO:0062013	positive regulation of small molecule metabolic process	0.00366961	0.107531	0.0922378	CPT1A/GPT2/ZBTB20	3	FOXO3_direct_+/+
GO:0001889	liver development	0.00381866	0.108607	0.0931611	TGFBR3/CPT1A/BAAT	3	FOXO3_direct_+/+
GO:0061008	hepaticobiliary system development	0.00404909	0.111871	0.0959604	TGFBR3/CPT1A/BAAT	3	FOXO3_direct_+/+
GO:0050798	activated T cell proliferation	0.00428513	0.115103	0.0987333	FYN/IGFBP2	2	FOXO3_direct_+/+
GO:1990830	cellular response to leukemia inhibitory factor	9.09392e-05	0.0245604	0.0148095	ICAM1/MAT2A/RFX2	3	GABPB1_direct_+/+
GO:1990823	response to leukemia inhibitory factor	9.66946e-05	0.0245604	0.0148095	ICAM1/MAT2A/RFX2	3	GABPB1_direct_+/+
GO:0007009	plasma membrane organization	0.000441895	0.0748276	0.0451198	CHMP4B/ATP8B1/MICALL1	3	GABPB1_direct_+/+
GO:0120032	regulation of plasma membrane bounded cell projection assembly	0.00076512	0.076377	0.0460541	WDR44/ICAM1/ATP8B1	3	GABPB1_direct_+/+
GO:0060491	regulation of cell projection assembly	0.000787761	0.076377	0.0460541	WDR44/ICAM1/ATP8B1	3	GABPB1_direct_+/+
GO:0006636	unsaturated fatty acid biosynthetic process	0.000902091	0.076377	0.0460541	DAGLB/FADS1	2	GABPB1_direct_+/+
GO:0046456	icosanoid biosynthetic process	0.00118307	0.0778649	0.0469513	DAGLB/FADS1	2	GABPB1_direct_+/+
GO:0060612	adipose tissue development	0.00122622	0.0778649	0.0469513	SPTLC2/PPARD	2	GABPB1_direct_+/+
GO:1902893	regulation of miRNA transcription	0.00190832	0.0996982	0.0601164	ETS1/PPARD	2	GABPB1_direct_+/+
GO:0061614	miRNA transcription	0.00196256	0.0996982	0.0601164	ETS1/PPARD	2	GABPB1_direct_+/+
GO:2000628	regulation of miRNA metabolic process	0.00279804	0.100919	0.0608525	ETS1/PPARD	2	GABPB1_direct_+/+
GO:0044403	biological process involved in symbiotic interaction	0.00287205	0.100919	0.0608525	CHMP4B/ICAM1/APOL1	3	GABPB1_direct_+/+
GO:0008202	steroid metabolic process	0.00295036	0.100919	0.0608525	ATP8B1/PPARD/APOL1	3	GABPB1_direct_+/+
GO:0140747	regulation of ncRNA transcription	0.00306254	0.100919	0.0608525	ETS1/PPARD	2	GABPB1_direct_+/+
GO:0010586	miRNA metabolic process	0.00415463	0.100919	0.0608525	ETS1/PPARD	2	GABPB1_direct_+/+
GO:0006066	alcohol metabolic process	0.00428713	0.100919	0.0608525	SPTLC2/PPARD/APOL1	3	GABPB1_direct_+/+
GO:0001676	long-chain fatty acid metabolic process	0.0043918	0.100919	0.0608525	DAGLB/FADS1	2	GABPB1_direct_+/+
GO:0033559	unsaturated fatty acid metabolic process	0.00447223	0.100919	0.0608525	DAGLB/FADS1	2	GABPB1_direct_+/+
GO:0050727	regulation of inflammatory response	0.00466169	0.100919	0.0608525	ETS1/PPARD/DAGLB	3	GABPB1_direct_+/+
GO:0006631	fatty acid metabolic process	0.00509248	0.100919	0.0608525	PPARD/DAGLB/FADS1	3	GABPB1_direct_+/+
GO:0006690	icosanoid metabolic process	0.00514022	0.100919	0.0608525	DAGLB/FADS1	2	GABPB1_direct_+/+
GO:0006821	chloride transport	0.00576019	0.100919	0.0608525	ATP8B1/APOL1	2	GABPB1_direct_+/+
GO:0006612	protein targeting to membrane	0.00603592	0.100919	0.0608525	CHMP4B/MICALL1	2	GABPB1_direct_+/+
GO:0008203	cholesterol metabolic process	0.00660527	0.100919	0.0608525	PPARD/APOL1	2	GABPB1_direct_+/+
GO:0098781	ncRNA transcription	0.00660527	0.100919	0.0608525	ETS1/PPARD	2	GABPB1_direct_+/+
GO:0006869	lipid transport	0.00678792	0.100919	0.0608525	ATP8B1/PPARD/APOL1	3	GABPB1_direct_+/+
GO:0006997	nucleus organization	0.0070978	0.100919	0.0608525	ETS1/CHMP4B	2	GABPB1_direct_+/+
GO:0045834	positive regulation of lipid metabolic process	0.00750354	0.100919	0.0608525	PPARD/DAGLB	2	GABPB1_direct_+/+
GO:1902652	secondary alcohol metabolic process	0.0076066	0.100919	0.0608525	PPARD/APOL1	2	GABPB1_direct_+/+
GO:0016125	sterol metabolic process	0.00802526	0.100919	0.0608525	PPARD/APOL1	2	GABPB1_direct_+/+
GO:0010876	lipid localization	0.00899311	0.100919	0.0608525	ATP8B1/PPARD/APOL1	3	GABPB1_direct_+/+
GO:0006633	fatty acid biosynthetic process	0.00911661	0.100919	0.0608525	DAGLB/FADS1	2	GABPB1_direct_+/+
GO:0002291	T cell activation via T cell receptor contact with antigen bound to MHC molecule on antigen presenting cell	0.00931553	0.100919	0.0608525	ICAM1	1	GABPB1_direct_+/+
GO:0010887	negative regulation of cholesterol storage	0.00931553	0.100919	0.0608525	PPARD	1	GABPB1_direct_+/+
GO:0036109	alpha-linolenic acid metabolic process	0.00931553	0.100919	0.0608525	FADS1	1	GABPB1_direct_+/+
GO:0044650	adhesion of symbiont to host cell	0.00931553	0.100919	0.0608525	ICAM1	1	GABPB1_direct_+/+
GO:0070344	regulation of fat cell proliferation	0.00931553	0.100919	0.0608525	PPARD	1	GABPB1_direct_+/+
GO:0120254	olefinic compound metabolic process	0.00945634	0.100919	0.0608525	DAGLB/FADS1	2	GABPB1_direct_+/+
GO:0006686	sphingomyelin biosynthetic process	0.0102426	0.100919	0.0608525	SPTLC2	1	GABPB1_direct_+/+
GO:0021562	vestibulocochlear nerve development	0.0102426	0.100919	0.0608525	ATP8B1	1	GABPB1_direct_+/+
GO:0021603	cranial nerve formation	0.0102426	0.100919	0.0608525	ATP8B1	1	GABPB1_direct_+/+
GO:0046710	GDP metabolic process	0.0102426	0.100919	0.0608525	MPP1	1	GABPB1_direct_+/+
GO:0051469	vesicle fusion with vacuole	0.0102426	0.100919	0.0608525	CHMP4B	1	GABPB1_direct_+/+
GO:0061763	multivesicular body-lysosome fusion	0.0102426	0.100919	0.0608525	CHMP4B	1	GABPB1_direct_+/+
GO:0015698	inorganic anion transport	0.0103898	0.100919	0.0608525	ATP8B1/APOL1	2	GABPB1_direct_+/+
GO:0006820	monoatomic anion transport	0.01075	0.100919	0.0608525	ATP8B1/APOL1	2	GABPB1_direct_+/+
GO:0014842	regulation of skeletal muscle satellite cell proliferation	0.0111688	0.100919	0.0608525	PPARD	1	GABPB1_direct_+/+
GO:0097576	vacuole fusion	0.0111688	0.100919	0.0608525	CHMP4B	1	GABPB1_direct_+/+
GO:0015718	monocarboxylic acid transport	0.0113627	0.100919	0.0608525	ATP8B1/PPARD	2	GABPB1_direct_+/+
GO:0010896	regulation of triglyceride catabolic process	0.0120943	0.100919	0.0608525	DAGLB	1	GABPB1_direct_+/+
GO:0032530	regulation of microvillus organization	0.0120943	0.100919	0.0608525	ATP8B1	1	GABPB1_direct_+/+
GO:0042136	neurotransmitter biosynthetic process	0.0120943	0.100919	0.0608525	DAGLB	1	GABPB1_direct_+/+
GO:0044406	adhesion of symbiont to host	0.0120943	0.100919	0.0608525	ICAM1	1	GABPB1_direct_+/+
GO:0046512	sphingosine biosynthetic process	0.0120943	0.100919	0.0608525	SPTLC2	1	GABPB1_direct_+/+
GO:0046520	sphingoid biosynthetic process	0.0120943	0.100919	0.0608525	SPTLC2	1	GABPB1_direct_+/+
GO:0046761	viral budding from plasma membrane	0.0120943	0.100919	0.0608525	CHMP4B	1	GABPB1_direct_+/+
GO:0072683	T cell extravasation	0.0120943	0.100919	0.0608525	ICAM1	1	GABPB1_direct_+/+
GO:2000288	positive regulation of myoblast proliferation	0.0120943	0.100919	0.0608525	PPARD	1	GABPB1_direct_+/+
GO:0044000	movement in host	0.0127639	0.100919	0.0608525	CHMP4B/ICAM1	2	GABPB1_direct_+/+
GO:0046500	S-adenosylmethionine metabolic process	0.0130189	0.100919	0.0608525	MAT2A	1	GABPB1_direct_+/+
GO:0046753	non-lytic viral release	0.0130189	0.100919	0.0608525	CHMP4B	1	GABPB1_direct_+/+
GO:0070341	fat cell proliferation	0.0130189	0.100919	0.0608525	PPARD	1	GABPB1_direct_+/+
GO:0097212	lysosomal membrane organization	0.0130189	0.100919	0.0608525	CHMP4B	1	GABPB1_direct_+/+
GO:0030033	microvillus assembly	0.0139427	0.100919	0.0608525	ATP8B1	1	GABPB1_direct_+/+
GO:0030575	nuclear body organization	0.0139427	0.100919	0.0608525	ETS1	1	GABPB1_direct_+/+
GO:0045176	apical protein localization	0.0139427	0.100919	0.0608525	ATP8B1	1	GABPB1_direct_+/+
GO:0006620	post-translational protein targeting to endoplasmic reticulum membrane	0.0148657	0.100919	0.0608525	CHMP4B	1	GABPB1_direct_+/+
GO:0006855	xenobiotic transmembrane transport	0.0148657	0.100919	0.0608525	ATP8B1	1	GABPB1_direct_+/+
GO:0014857	regulation of skeletal muscle cell proliferation	0.0148657	0.100919	0.0608525	PPARD	1	GABPB1_direct_+/+
GO:0051701	biological process involved in interaction with host	0.0154954	0.100919	0.0608525	CHMP4B/ICAM1	2	GABPB1_direct_+/+
GO:0010885	regulation of cholesterol storage	0.0157879	0.100919	0.0608525	PPARD	1	GABPB1_direct_+/+
GO:0014841	skeletal muscle satellite cell proliferation	0.0157879	0.100919	0.0608525	PPARD	1	GABPB1_direct_+/+
GO:0032510	endosome to lysosome transport via multivesicular body sorting pathway	0.0157879	0.100919	0.0608525	CHMP4B	1	GABPB1_direct_+/+
GO:0061952	midbody abscission	0.0157879	0.100919	0.0608525	CHMP4B	1	GABPB1_direct_+/+
GO:1903729	regulation of plasma membrane organization	0.0157879	0.100919	0.0608525	ATP8B1	1	GABPB1_direct_+/+
GO:2000291	regulation of myoblast proliferation	0.0157879	0.100919	0.0608525	PPARD	1	GABPB1_direct_+/+
GO:1902115	regulation of organelle assembly	0.0165062	0.100919	0.0608525	WDR44/CHMP4B	2	GABPB1_direct_+/+
GO:0072330	monocarboxylic acid biosynthetic process	0.0166529	0.100919	0.0608525	DAGLB/FADS1	2	GABPB1_direct_+/+
GO:0002693	positive regulation of cellular extravasation	0.0167093	0.100919	0.0608525	ICAM1	1	GABPB1_direct_+/+
GO:0044070	regulation of monoatomic anion transport	0.0167093	0.100919	0.0608525	ATP8B1	1	GABPB1_direct_+/+
GO:0001906	cell killing	0.0169479	0.100919	0.0608525	ICAM1/APOL1	2	GABPB1_direct_+/+
GO:0044242	cellular lipid catabolic process	0.0175448	0.100919	0.0608525	PPARD/DAGLB	2	GABPB1_direct_+/+
GO:0006670	sphingosine metabolic process	0.0176299	0.100919	0.0608525	SPTLC2	1	GABPB1_direct_+/+
GO:0006684	sphingomyelin metabolic process	0.0176299	0.100919	0.0608525	SPTLC2	1	GABPB1_direct_+/+
GO:0097320	plasma membrane tubulation	0.0176299	0.100919	0.0608525	MICALL1	1	GABPB1_direct_+/+
GO:1902018	negative regulation of cilium assembly	0.0176299	0.100919	0.0608525	WDR44	1	GABPB1_direct_+/+
GO:0002685	regulation of leukocyte migration	0.0179983	0.100919	0.0608525	MPP1/ICAM1	2	GABPB1_direct_+/+
GO:0009135	purine nucleoside diphosphate metabolic process	0.0185497	0.100919	0.0608525	MPP1	1	GABPB1_direct_+/+
GO:0009179	purine ribonucleoside diphosphate metabolic process	0.0185497	0.100919	0.0608525	MPP1	1	GABPB1_direct_+/+
GO:0034312	diol biosynthetic process	0.0185497	0.100919	0.0608525	SPTLC2	1	GABPB1_direct_+/+
GO:0051546	keratinocyte migration	0.0185497	0.100919	0.0608525	PPARD	1	GABPB1_direct_+/+
GO:0010888	negative regulation of lipid storage	0.0194686	0.100919	0.0608525	PPARD	1	GABPB1_direct_+/+
GO:0039702	viral budding via host ESCRT complex	0.0194686	0.100919	0.0608525	CHMP4B	1	GABPB1_direct_+/+
GO:0043651	linoleic acid metabolic process	0.0194686	0.100919	0.0608525	FADS1	1	GABPB1_direct_+/+
GO:0046519	sphingoid metabolic process	0.0194686	0.100919	0.0608525	SPTLC2	1	GABPB1_direct_+/+
GO:0090208	positive regulation of triglyceride metabolic process	0.0194686	0.100919	0.0608525	DAGLB	1	GABPB1_direct_+/+
GO:1901673	regulation of mitotic spindle assembly	0.0194686	0.100919	0.0608525	CHMP4B	1	GABPB1_direct_+/+
GO:1902774	late endosome to lysosome transport	0.0194686	0.100919	0.0608525	CHMP4B	1	GABPB1_direct_+/+
GO:0010878	cholesterol storage	0.0213041	0.101567	0.0612433	PPARD	1	GABPB1_direct_+/+
GO:0032528	microvillus organization	0.0213041	0.101567	0.0612433	ATP8B1	1	GABPB1_direct_+/+
GO:0031669	cellular response to nutrient levels	0.021312	0.101567	0.0612433	PPARD/FADS1	2	GABPB1_direct_+/+
GO:0008654	phospholipid biosynthetic process	0.02164	0.101567	0.0612433	SPTLC2/FADS1	2	GABPB1_direct_+/+
GO:0016197	endosomal transport	0.0218048	0.101567	0.0612433	CHMP4B/MICALL1	2	GABPB1_direct_+/+
GO:0046755	viral budding	0.0222207	0.101567	0.0612433	CHMP4B	1	GABPB1_direct_+/+
GO:1904996	positive regulation of leukocyte adhesion to vascular endothelial cell	0.0222207	0.101567	0.0612433	ETS1	1	GABPB1_direct_+/+
GO:0001675	acrosome assembly	0.0231364	0.101567	0.0612433	RFX2	1	GABPB1_direct_+/+
GO:0014856	skeletal muscle cell proliferation	0.0231364	0.101567	0.0612433	PPARD	1	GABPB1_direct_+/+
GO:0031468	nuclear membrane reassembly	0.0231364	0.101567	0.0612433	CHMP4B	1	GABPB1_direct_+/+
GO:0045662	negative regulation of myoblast differentiation	0.0231364	0.101567	0.0612433	PPARD	1	GABPB1_direct_+/+
GO:0046697	decidualization	0.0231364	0.101567	0.0612433	PPARD	1	GABPB1_direct_+/+
GO:0051450	myoblast proliferation	0.0231364	0.101567	0.0612433	PPARD	1	GABPB1_direct_+/+
GO:1902894	negative regulation of miRNA transcription	0.0231364	0.101567	0.0612433	PPARD	1	GABPB1_direct_+/+
GO:0032511	late endosome to vacuole transport via multivesicular body sorting pathway	0.0240513	0.101567	0.0612433	CHMP4B	1	GABPB1_direct_+/+
GO:0042133	neurotransmitter metabolic process	0.0240513	0.101567	0.0612433	DAGLB	1	GABPB1_direct_+/+
GO:1902410	mitotic cytokinetic process	0.0240513	0.101567	0.0612433	CHMP4B	1	GABPB1_direct_+/+
GO:2000629	negative regulation of miRNA metabolic process	0.0240513	0.101567	0.0612433	PPARD	1	GABPB1_direct_+/+
GO:0019433	triglyceride catabolic process	0.0249655	0.101567	0.0612433	DAGLB	1	GABPB1_direct_+/+
GO:0036010	protein localization to endosome	0.0249655	0.101567	0.0612433	MICALL1	1	GABPB1_direct_+/+
GO:0042759	long-chain fatty acid biosynthetic process	0.0249655	0.101567	0.0612433	FADS1	1	GABPB1_direct_+/+
GO:0046037	GMP metabolic process	0.0249655	0.101567	0.0612433	MPP1	1	GABPB1_direct_+/+
GO:0046339	diacylglycerol metabolic process	0.0249655	0.101567	0.0612433	DAGLB	1	GABPB1_direct_+/+
GO:0050996	positive regulation of lipid catabolic process	0.0249655	0.101567	0.0612433	DAGLB	1	GABPB1_direct_+/+
GO:0090150	establishment of protein localization to membrane	0.025564	0.101567	0.0612433	CHMP4B/MICALL1	2	GABPB1_direct_+/+
GO:0001778	plasma membrane repair	0.0258788	0.101567	0.0612433	CHMP4B	1	GABPB1_direct_+/+
GO:0019076	viral release from host cell	0.0258788	0.101567	0.0612433	CHMP4B	1	GABPB1_direct_+/+
GO:0035891	exit from host cell	0.0258788	0.101567	0.0612433	CHMP4B	1	GABPB1_direct_+/+
GO:0051291	protein heterooligomerization	0.0258788	0.101567	0.0612433	MAT2A	1	GABPB1_direct_+/+
GO:0051873	killing by host of symbiont cells	0.0258788	0.101567	0.0612433	APOL1	1	GABPB1_direct_+/+
GO:1902042	negative regulation of extrinsic apoptotic signaling pathway via death domain receptors	0.0258788	0.101567	0.0612433	ICAM1	1	GABPB1_direct_+/+
GO:0031668	cellular response to extracellular stimulus	0.0262744	0.101567	0.0612433	PPARD/FADS1	2	GABPB1_direct_+/+
GO:0001516	prostaglandin biosynthetic process	0.0267913	0.101567	0.0612433	DAGLB	1	GABPB1_direct_+/+
GO:0015721	bile acid and bile salt transport	0.0267913	0.101567	0.0612433	ATP8B1	1	GABPB1_direct_+/+
GO:0034311	diol metabolic process	0.0267913	0.101567	0.0612433	SPTLC2	1	GABPB1_direct_+/+
GO:0046457	prostanoid biosynthetic process	0.0267913	0.101567	0.0612433	DAGLB	1	GABPB1_direct_+/+
GO:0061448	connective tissue development	0.0273551	0.10165	0.0612931	SPTLC2/PPARD	2	GABPB1_direct_+/+
GO:0009185	ribonucleoside diphosphate metabolic process	0.027703	0.10165	0.0612931	MPP1	1	GABPB1_direct_+/+
GO:0021602	cranial nerve morphogenesis	0.027703	0.10165	0.0612931	ATP8B1	1	GABPB1_direct_+/+
GO:0045648	positive regulation of erythrocyte differentiation	0.027703	0.10165	0.0612931	ETS1	1	GABPB1_direct_+/+
GO:0036258	multivesicular body assembly	0.028614	0.10165	0.0612931	CHMP4B	1	GABPB1_direct_+/+
GO:0090169	regulation of spindle assembly	0.028614	0.10165	0.0612931	CHMP4B	1	GABPB1_direct_+/+
GO:1900027	regulation of ruffle assembly	0.028614	0.10165	0.0612931	ICAM1	1	GABPB1_direct_+/+
GO:1904994	regulation of leukocyte adhesion to vascular endothelial cell	0.028614	0.10165	0.0612931	ETS1	1	GABPB1_direct_+/+
GO:2000352	negative regulation of endothelial cell apoptotic process	0.028614	0.10165	0.0612931	ICAM1	1	GABPB1_direct_+/+
GO:0010458	exit from mitosis	0.0295241	0.102728	0.0619431	CHMP4B	1	GABPB1_direct_+/+
GO:0035456	response to interferon-beta	0.0295241	0.102728	0.0619431	XAF1	1	GABPB1_direct_+/+
GO:0036257	multivesicular body organization	0.0295241	0.102728	0.0619431	CHMP4B	1	GABPB1_direct_+/+
GO:0019068	virion assembly	0.0304334	0.104461	0.0629881	CHMP4B	1	GABPB1_direct_+/+
GO:0090022	regulation of neutrophil chemotaxis	0.0304334	0.104461	0.0629881	MPP1	1	GABPB1_direct_+/+
GO:0010631	epithelial cell migration	0.0308953	0.105334	0.0635149	ETS1/PPARD	2	GABPB1_direct_+/+
GO:0090132	epithelium migration	0.0314704	0.10658	0.0642659	ETS1/PPARD	2	GABPB1_direct_+/+
GO:0001893	maternal placenta development	0.0322497	0.10753	0.0648389	PPARD	1	GABPB1_direct_+/+
GO:0090130	tissue migration	0.0324385	0.10753	0.0648389	ETS1/PPARD	2	GABPB1_direct_+/+
GO:0043162	ubiquitin-dependent protein catabolic process via the multivesicular body sorting pathway	0.0331566	0.10753	0.0648389	CHMP4B	1	GABPB1_direct_+/+
GO:0045324	late endosome to vacuole transport	0.0331566	0.10753	0.0648389	CHMP4B	1	GABPB1_direct_+/+
GO:0120033	negative regulation of plasma membrane bounded cell projection assembly	0.0331566	0.10753	0.0648389	WDR44	1	GABPB1_direct_+/+
GO:0009132	nucleoside diphosphate metabolic process	0.0340627	0.10753	0.0648389	MPP1	1	GABPB1_direct_+/+
GO:0043403	skeletal muscle tissue regeneration	0.0340627	0.10753	0.0648389	PPARD	1	GABPB1_direct_+/+
GO:0046461	neutral lipid catabolic process	0.0340627	0.10753	0.0648389	DAGLB	1	GABPB1_direct_+/+
GO:0046464	acylglycerol catabolic process	0.0340627	0.10753	0.0648389	DAGLB	1	GABPB1_direct_+/+
GO:1904646	cellular response to amyloid-beta	0.0340627	0.10753	0.0648389	ICAM1	1	GABPB1_direct_+/+
GO:0019058	viral life cycle	0.0344101	0.10753	0.0648389	CHMP4B/ICAM1	2	GABPB1_direct_+/+
GO:0046394	carboxylic acid biosynthetic process	0.0346099	0.10753	0.0648389	DAGLB/FADS1	2	GABPB1_direct_+/+
GO:0006730	one-carbon metabolic process	0.0349681	0.10753	0.0648389	MAT2A	1	GABPB1_direct_+/+
GO:0009167	purine ribonucleoside monophosphate metabolic process	0.0349681	0.10753	0.0648389	MPP1	1	GABPB1_direct_+/+
GO:0016053	organic acid biosynthetic process	0.0352119	0.10753	0.0648389	DAGLB/FADS1	2	GABPB1_direct_+/+
GO:0016236	macroautophagy	0.0358181	0.10753	0.0648389	SPTLC2/CHMP4B	2	GABPB1_direct_+/+
GO:0045047	protein targeting to ER	0.0358726	0.10753	0.0648389	CHMP4B	1	GABPB1_direct_+/+
GO:0045923	positive regulation of fatty acid metabolic process	0.0358726	0.10753	0.0648389	PPARD	1	GABPB1_direct_+/+
GO:0019216	regulation of lipid metabolic process	0.0360211	0.10753	0.0648389	PPARD/DAGLB	2	GABPB1_direct_+/+
GO:0002691	regulation of cellular extravasation	0.0367763	0.10753	0.0648389	ICAM1	1	GABPB1_direct_+/+
GO:0009126	purine nucleoside monophosphate metabolic process	0.0367763	0.10753	0.0648389	MPP1	1	GABPB1_direct_+/+
GO:0032509	endosome transport via multivesicular body sorting pathway	0.0367763	0.10753	0.0648389	CHMP4B	1	GABPB1_direct_+/+
GO:0090207	regulation of triglyceride metabolic process	0.0367763	0.10753	0.0648389	DAGLB	1	GABPB1_direct_+/+
GO:0031331	positive regulation of cellular catabolic process	0.0368376	0.10753	0.0648389	SPTLC2/DAGLB	2	GABPB1_direct_+/+
GO:0006605	protein targeting	0.0370428	0.10753	0.0648389	CHMP4B/MICALL1	2	GABPB1_direct_+/+
GO:0016042	lipid catabolic process	0.0374547	0.108108	0.0651874	PPARD/DAGLB	2	GABPB1_direct_+/+
GO:0060236	regulation of mitotic spindle organization	0.0376793	0.108142	0.0652077	CHMP4B	1	GABPB1_direct_+/+
GO:0032506	cytokinetic process	0.0385815	0.108225	0.0652579	CHMP4B	1	GABPB1_direct_+/+
GO:0090148	membrane fission	0.0385815	0.108225	0.0652579	CHMP4B	1	GABPB1_direct_+/+
GO:0071496	cellular response to external stimulus	0.0389105	0.108225	0.0652579	PPARD/FADS1	2	GABPB1_direct_+/+
GO:0032480	negative regulation of type I interferon production	0.0394828	0.108225	0.0652579	XAF1	1	GABPB1_direct_+/+
GO:0045646	regulation of erythrocyte differentiation	0.0394828	0.108225	0.0652579	ETS1	1	GABPB1_direct_+/+
GO:0071763	nuclear membrane organization	0.0394828	0.108225	0.0652579	CHMP4B	1	GABPB1_direct_+/+
GO:0072599	establishment of protein localization to endoplasmic reticulum	0.0394828	0.108225	0.0652579	CHMP4B	1	GABPB1_direct_+/+
GO:0097178	ruffle assembly	0.0403834	0.108225	0.0652579	ICAM1	1	GABPB1_direct_+/+
GO:0046942	carboxylic acid transport	0.0406011	0.108225	0.0652579	ATP8B1/PPARD	2	GABPB1_direct_+/+
GO:0015849	organic acid transport	0.0408144	0.108225	0.0652579	ATP8B1/PPARD	2	GABPB1_direct_+/+
GO:0010506	regulation of autophagy	0.0410281	0.108225	0.0652579	SPTLC2/CHMP4B	2	GABPB1_direct_+/+
GO:0060119	inner ear receptor cell development	0.0412832	0.108225	0.0652579	ATP8B1	1	GABPB1_direct_+/+
GO:0090224	regulation of spindle organization	0.0412832	0.108225	0.0652579	CHMP4B	1	GABPB1_direct_+/+
GO:1902116	negative regulation of organelle assembly	0.0412832	0.108225	0.0652579	WDR44	1	GABPB1_direct_+/+
GO:1902622	regulation of neutrophil migration	0.0412832	0.108225	0.0652579	MPP1	1	GABPB1_direct_+/+
GO:1905953	negative regulation of lipid localization	0.0412832	0.108225	0.0652579	PPARD	1	GABPB1_direct_+/+
GO:0060271	cilium assembly	0.0414569	0.108225	0.0652579	WDR44/RFX2	2	GABPB1_direct_+/+
GO:0006693	prostaglandin metabolic process	0.0421822	0.108225	0.0652579	DAGLB	1	GABPB1_direct_+/+
GO:0010824	regulation of centrosome duplication	0.0421822	0.108225	0.0652579	CHMP4B	1	GABPB1_direct_+/+
GO:0071985	multivesicular body sorting pathway	0.0421822	0.108225	0.0652579	CHMP4B	1	GABPB1_direct_+/+
GO:1904645	response to amyloid-beta	0.0421822	0.108225	0.0652579	ICAM1	1	GABPB1_direct_+/+
GO:0006692	prostanoid metabolic process	0.0430804	0.10888	0.0656527	DAGLB	1	GABPB1_direct_+/+
GO:0042908	xenobiotic transport	0.0430804	0.10888	0.0656527	ATP8B1	1	GABPB1_direct_+/+
GO:1902041	regulation of extrinsic apoptotic signaling pathway via death domain receptors	0.0430804	0.10888	0.0656527	ICAM1	1	GABPB1_direct_+/+
GO:0016050	vesicle organization	0.0434078	0.109164	0.0658243	CHMP4B/RFX2	2	GABPB1_direct_+/+
GO:0061756	leukocyte adhesion to vascular endothelial cell	0.0439778	0.110053	0.06636	ETS1	1	GABPB1_direct_+/+
GO:0008206	bile acid metabolic process	0.0448744	0.110846	0.0668381	ATP8B1	1	GABPB1_direct_+/+
GO:0061028	establishment of endothelial barrier	0.0448744	0.110846	0.0668381	ICAM1	1	GABPB1_direct_+/+
GO:0006644	phospholipid metabolic process	0.0449492	0.110846	0.0668381	SPTLC2/FADS1	2	GABPB1_direct_+/+
GO:0010883	regulation of lipid storage	0.0457702	0.111785	0.0674045	PPARD	1	GABPB1_direct_+/+
GO:2000351	regulation of endothelial cell apoptotic process	0.0457702	0.111785	0.0674045	ICAM1	1	GABPB1_direct_+/+
GO:0044782	cilium organization	0.0471869	0.113954	0.0687126	WDR44/RFX2	2	GABPB1_direct_+/+
GO:0045332	phospholipid translocation	0.0475595	0.113954	0.0687126	ATP8B1	1	GABPB1_direct_+/+
GO:0071622	regulation of granulocyte chemotaxis	0.0475595	0.113954	0.0687126	MPP1	1	GABPB1_direct_+/+
GO:1902895	positive regulation of miRNA transcription	0.0475595	0.113954	0.0687126	ETS1	1	GABPB1_direct_+/+
GO:0006998	nuclear envelope organization	0.048453	0.113954	0.0687126	CHMP4B	1	GABPB1_direct_+/+
GO:0007157	heterophilic cell-cell adhesion via plasma membrane cell adhesion molecules	0.048453	0.113954	0.0687126	ICAM1	1	GABPB1_direct_+/+
GO:0043536	positive regulation of blood vessel endothelial cell migration	0.048453	0.113954	0.0687126	ETS1	1	GABPB1_direct_+/+
GO:0046605	regulation of centrosome cycle	0.048453	0.113954	0.0687126	CHMP4B	1	GABPB1_direct_+/+
GO:0050900	leukocyte migration	0.0490067	0.114725	0.0691776	MPP1/ICAM1	2	GABPB1_direct_+/+
GO:0007566	embryo implantation	0.0502376	0.116473	0.0702311	PPARD	1	GABPB1_direct_+/+
GO:0007080	mitotic metaphase chromosome alignment	0.0511287	0.116473	0.0702311	CHMP4B	1	GABPB1_direct_+/+
GO:0019369	arachidonic acid metabolic process	0.0511287	0.116473	0.0702311	DAGLB	1	GABPB1_direct_+/+
GO:0031529	ruffle organization	0.0511287	0.116473	0.0702311	ICAM1	1	GABPB1_direct_+/+
GO:0043616	keratinocyte proliferation	0.0511287	0.116473	0.0702311	PPARD	1	GABPB1_direct_+/+
GO:0072577	endothelial cell apoptotic process	0.0511287	0.116473	0.0702311	ICAM1	1	GABPB1_direct_+/+
GO:0009161	ribonucleoside monophosphate metabolic process	0.052019	0.116859	0.0704641	MPP1	1	GABPB1_direct_+/+
GO:0034204	lipid translocation	0.052019	0.116859	0.0704641	ATP8B1	1	GABPB1_direct_+/+
GO:0007159	leukocyte cell-cell adhesion	0.0524886	0.116859	0.0704641	ETS1/ICAM1	2	GABPB1_direct_+/+
GO:0060135	maternal process involved in female pregnancy	0.0529086	0.116859	0.0704641	PPARD	1	GABPB1_direct_+/+
GO:0071709	membrane assembly	0.0529086	0.116859	0.0704641	CHMP4B	1	GABPB1_direct_+/+
GO:0097352	autophagosome maturation	0.0529086	0.116859	0.0704641	CHMP4B	1	GABPB1_direct_+/+
GO:1904036	negative regulation of epithelial cell apoptotic process	0.0529086	0.116859	0.0704641	ICAM1	1	GABPB1_direct_+/+
GO:0046173	polyol biosynthetic process	0.0555725	0.121018	0.0729716	SPTLC2	1	GABPB1_direct_+/+
GO:0050994	regulation of lipid catabolic process	0.0555725	0.121018	0.0729716	DAGLB	1	GABPB1_direct_+/+
GO:0042060	wound healing	0.0555778	0.121018	0.0729716	CHMP4B/PPARD	2	GABPB1_direct_+/+
GO:0033363	secretory granule organization	0.056459	0.121018	0.0729716	RFX2	1	GABPB1_direct_+/+
GO:0044091	membrane biogenesis	0.056459	0.121018	0.0729716	CHMP4B	1	GABPB1_direct_+/+
GO:0060113	inner ear receptor cell differentiation	0.056459	0.121018	0.0729716	ATP8B1	1	GABPB1_direct_+/+
GO:0097035	regulation of membrane lipid distribution	0.056459	0.121018	0.0729716	ATP8B1	1	GABPB1_direct_+/+
GO:0001885	endothelial cell development	0.0573446	0.121237	0.0731037	ICAM1	1	GABPB1_direct_+/+
GO:0021545	cranial nerve development	0.0573446	0.121237	0.0731037	ATP8B1	1	GABPB1_direct_+/+
GO:2000630	positive regulation of miRNA metabolic process	0.0573446	0.121237	0.0731037	ETS1	1	GABPB1_direct_+/+
GO:0001667	ameboidal-type cell migration	0.0577544	0.121237	0.0731037	ETS1/PPARD	2	GABPB1_direct_+/+
GO:0016032	viral process	0.0577544	0.121237	0.0731037	CHMP4B/ICAM1	2	GABPB1_direct_+/+
GO:0046503	glycerolipid catabolic process	0.0582295	0.121731	0.0734017	DAGLB	1	GABPB1_direct_+/+
GO:0042490	mechanoreceptor differentiation	0.0608794	0.125718	0.0758062	ATP8B1	1	GABPB1_direct_+/+
GO:0045600	positive regulation of fat cell differentiation	0.0608794	0.125718	0.0758062	PPARD	1	GABPB1_direct_+/+
GO:0046513	ceramide biosynthetic process	0.0608794	0.125718	0.0758062	SPTLC2	1	GABPB1_direct_+/+
GO:0015711	organic anion transport	0.0616986	0.126511	0.0762839	ATP8B1/PPARD	2	GABPB1_direct_+/+
GO:1902017	regulation of cilium assembly	0.0617611	0.126511	0.0762839	WDR44	1	GABPB1_direct_+/+
GO:0070972	protein localization to endoplasmic reticulum	0.0626421	0.1278	0.0770613	CHMP4B	1	GABPB1_direct_+/+
GO:0090307	mitotic spindle assembly	0.0635223	0.129077	0.0778315	CHMP4B	1	GABPB1_direct_+/+
GO:0042246	tissue regeneration	0.0644017	0.130049	0.0784173	PPARD	1	GABPB1_direct_+/+
GO:0008333	endosome to lysosome transport	0.0652804	0.130049	0.0784173	CHMP4B	1	GABPB1_direct_+/+
GO:0014855	striated muscle cell proliferation	0.0652804	0.130049	0.0784173	PPARD	1	GABPB1_direct_+/+
GO:0045661	regulation of myoblast differentiation	0.0652804	0.130049	0.0784173	PPARD	1	GABPB1_direct_+/+
GO:0072678	T cell migration	0.0652804	0.130049	0.0784173	ICAM1	1	GABPB1_direct_+/+
GO:0016239	positive regulation of macroautophagy	0.0661583	0.130772	0.0788534	SPTLC2	1	GABPB1_direct_+/+
GO:0045123	cellular extravasation	0.0661583	0.130772	0.0788534	ICAM1	1	GABPB1_direct_+/+
GO:0009123	nucleoside monophosphate metabolic process	0.0670354	0.131483	0.0792818	MPP1	1	GABPB1_direct_+/+
GO:0051298	centrosome duplication	0.0670354	0.131483	0.0792818	CHMP4B	1	GABPB1_direct_+/+
GO:0006635	fatty acid beta-oxidation	0.0687873	0.1344	0.0810409	PPARD	1	GABPB1_direct_+/+
GO:0097009	energy homeostasis	0.0705361	0.137289	0.0827828	PPARD	1	GABPB1_direct_+/+
GO:0007405	neuroblast proliferation	0.0722818	0.140149	0.0845078	DAGLB	1	GABPB1_direct_+/+
GO:0031667	response to nutrient levels	0.0738084	0.142441	0.0858896	PPARD/FADS1	2	GABPB1_direct_+/+
GO:0006900	vesicle budding from membrane	0.0740245	0.142441	0.0858896	CHMP4B	1	GABPB1_direct_+/+
GO:0008625	extrinsic apoptotic signaling pathway via death domain receptors	0.0748946	0.143572	0.0865713	ICAM1	1	GABPB1_direct_+/+
GO:0032456	endocytic recycling	0.0766327	0.146351	0.0882474	MICALL1	1	GABPB1_direct_+/+
GO:0000281	mitotic cytokinesis	0.0783677	0.149104	0.0899073	CHMP4B	1	GABPB1_direct_+/+
GO:0019915	lipid storage	0.079234	0.149632	0.0902254	PPARD	1	GABPB1_direct_+/+
GO:0033627	cell adhesion mediated by integrin	0.079234	0.149632	0.0902254	ICAM1	1	GABPB1_direct_+/+
GO:0019217	regulation of fatty acid metabolic process	0.0809644	0.150659	0.090845	PPARD	1	GABPB1_direct_+/+
GO:0031640	killing of cells of another organism	0.0809644	0.150659	0.090845	APOL1	1	GABPB1_direct_+/+
GO:0043535	regulation of blood vessel endothelial cell migration	0.0809644	0.150659	0.090845	ETS1	1	GABPB1_direct_+/+
GO:0141061	disruption of cell in another organism	0.0809644	0.150659	0.090845	APOL1	1	GABPB1_direct_+/+
GO:0022406	membrane docking	0.0826918	0.153312	0.0924445	ICAM1	1	GABPB1_direct_+/+
GO:0001910	regulation of leukocyte mediated cytotoxicity	0.0835543	0.153788	0.0927319	ICAM1	1	GABPB1_direct_+/+
GO:0061912	selective autophagy	0.0835543	0.153788	0.0927319	SPTLC2	1	GABPB1_direct_+/+
GO:0007032	endosome organization	0.0844161	0.154814	0.0933501	CHMP4B	1	GABPB1_direct_+/+
GO:0051310	metaphase chromosome alignment	0.0852771	0.155272	0.0936263	CHMP4B	1	GABPB1_direct_+/+
GO:2001237	negative regulation of extrinsic apoptotic signaling pathway	0.0852771	0.155272	0.0936263	ICAM1	1	GABPB1_direct_+/+
GO:0021675	nerve development	0.0861374	0.156278	0.094233	ATP8B1	1	GABPB1_direct_+/+
GO:0141060	disruption of anatomical structure in another organism	0.0869969	0.157275	0.0948346	APOL1	1	GABPB1_direct_+/+
GO:0006641	triglyceride metabolic process	0.0887136	0.159246	0.0960225	DAGLB	1	GABPB1_direct_+/+
GO:0045639	positive regulation of myeloid cell differentiation	0.0887136	0.159246	0.0960225	ETS1	1	GABPB1_direct_+/+
GO:1904035	regulation of epithelial cell apoptotic process	0.0895708	0.160218	0.096609	ICAM1	1	GABPB1_direct_+/+
GO:0010595	positive regulation of endothelial cell migration	0.0904273	0.160619	0.0968507	ETS1	1	GABPB1_direct_+/+
GO:0015914	phospholipid transport	0.0904273	0.160619	0.0968507	ATP8B1	1	GABPB1_direct_+/+
GO:0030593	neutrophil chemotaxis	0.092138	0.163087	0.0983391	MPP1	1	GABPB1_direct_+/+
GO:0007040	lysosome organization	0.0929922	0.16346	0.0985639	CHMP4B	1	GABPB1_direct_+/+
GO:0080171	lytic vacuole organization	0.0929922	0.16346	0.0985639	CHMP4B	1	GABPB1_direct_+/+
GO:0006672	ceramide metabolic process	0.0938456	0.164392	0.0991255	SPTLC2	1	GABPB1_direct_+/+
GO:0009062	fatty acid catabolic process	0.0946983	0.164749	0.0993411	PPARD	1	GABPB1_direct_+/+
GO:0051303	establishment of chromosome localization	0.0946983	0.164749	0.0993411	CHMP4B	1	GABPB1_direct_+/+
GO:0019395	fatty acid oxidation	0.0955503	0.164889	0.0994252	PPARD	1	GABPB1_direct_+/+
GO:0019751	polyol metabolic process	0.0955503	0.164889	0.0994252	SPTLC2	1	GABPB1_direct_+/+
GO:0031341	regulation of cell killing	0.0964015	0.164889	0.0994252	ICAM1	1	GABPB1_direct_+/+
GO:0045445	myoblast differentiation	0.0964015	0.164889	0.0994252	PPARD	1	GABPB1_direct_+/+
GO:1902476	chloride transmembrane transport	0.0964015	0.164889	0.0994252	APOL1	1	GABPB1_direct_+/+
GO:0030148	sphingolipid biosynthetic process	0.0972519	0.165785	0.0999658	SPTLC2	1	GABPB1_direct_+/+
GO:0090385	phagosome-lysosome fusion	6.49003e-05	0.0338179	0.0235611	RAB20/PIKFYVE	2	HES1_direct_+/+
GO:0001845	phagolysosome assembly	0.000121647	0.0338179	0.0235611	RAB20/PIKFYVE	2	HES1_direct_+/+
GO:0090382	phagosome maturation	0.000307733	0.0570333	0.0397354	RAB20/PIKFYVE	2	HES1_direct_+/+
GO:0007040	lysosome organization	0.00364973	0.143467	0.0999545	RAB20/PIKFYVE	2	HES1_direct_+/+
GO:0080171	lytic vacuole organization	0.00364973	0.143467	0.0999545	RAB20/PIKFYVE	2	HES1_direct_+/+
GO:0019882	antigen processing and presentation	0.00407278	0.143467	0.0999545	PIKFYVE/RFTN1	2	HES1_direct_+/+
GO:0071346	cellular response to type II interferon	0.00451763	0.143467	0.0999545	RAB20/IRF1	2	HES1_direct_+/+
GO:0006906	vesicle fusion	0.00467071	0.143467	0.0999545	RAB20/PIKFYVE	2	HES1_direct_+/+
GO:0090174	organelle membrane fusion	0.00482619	0.143467	0.0999545	RAB20/PIKFYVE	2	HES1_direct_+/+
GO:0030282	bone mineralization	0.00490482	0.143467	0.0999545	KLF10/CCN1	2	HES1_direct_+/+
GO:0001503	ossification	0.00494882	0.143467	0.0999545	KLF10/CCN1/RRAS2	3	HES1_direct_+/+
GO:0034341	response to type II interferon	0.00642095	0.143467	0.0999545	RAB20/IRF1	2	HES1_direct_+/+
GO:0006935	chemotaxis	0.0066597	0.143467	0.0999545	CCN1/PIKFYVE/DUSP1	3	HES1_direct_+/+
GO:0001678	intracellular glucose homeostasis	0.00669198	0.143467	0.0999545	CCDC186/HK1	2	HES1_direct_+/+
GO:0042330	taxis	0.00674117	0.143467	0.0999545	CCN1/PIKFYVE/DUSP1	3	HES1_direct_+/+
GO:0001819	positive regulation of cytokine production	0.00767724	0.143467	0.0999545	HK1/RFTN1/IRF1	3	HES1_direct_+/+
GO:0048284	organelle fusion	0.00812419	0.143467	0.0999545	RAB20/PIKFYVE	2	HES1_direct_+/+
GO:0001765	membrane raft assembly	0.0087356	0.143467	0.0999545	RFTN1	1	HES1_direct_+/+
GO:0001886	endothelial cell morphogenesis	0.0087356	0.143467	0.0999545	PLOD3	1	HES1_direct_+/+
GO:1903044	protein localization to membrane raft	0.0087356	0.143467	0.0999545	RFTN1	1	HES1_direct_+/+
GO:0006002	fructose 6-phosphate metabolic process	0.00960524	0.143467	0.0999545	HK1	1	HES1_direct_+/+
GO:0019065	receptor-mediated endocytosis of virus by host cell	0.00960524	0.143467	0.0999545	PIKFYVE	1	HES1_direct_+/+
GO:1903977	positive regulation of glial cell migration	0.00960524	0.143467	0.0999545	RRAS2	1	HES1_direct_+/+
GO:0031214	biomineral tissue development	0.00979086	0.143467	0.0999545	KLF10/CCN1	2	HES1_direct_+/+
GO:2000303	regulation of ceramide biosynthetic process	0.0104742	0.143467	0.0999545	CCN1	1	HES1_direct_+/+
GO:0061025	membrane fusion	0.0106768	0.143467	0.0999545	RAB20/PIKFYVE	2	HES1_direct_+/+
GO:0006596	polyamine biosynthetic process	0.0113424	0.143467	0.0999545	SAT1	1	HES1_direct_+/+
GO:0033690	positive regulation of osteoblast proliferation	0.0113424	0.143467	0.0999545	CCN1	1	HES1_direct_+/+
GO:0075509	endocytosis involved in viral entry into host cell	0.0113424	0.143467	0.0999545	PIKFYVE	1	HES1_direct_+/+
GO:0090153	regulation of sphingolipid biosynthetic process	0.0113424	0.143467	0.0999545	CCN1	1	HES1_direct_+/+
GO:1905038	regulation of membrane lipid metabolic process	0.0113424	0.143467	0.0999545	CCN1	1	HES1_direct_+/+
GO:0070262	peptidyl-serine dephosphorylation	0.0122099	0.143467	0.0999545	DUSP1	1	HES1_direct_+/+
GO:0007623	circadian rhythm	0.0129184	0.143467	0.0999545	KLF10/ID1	2	HES1_direct_+/+
GO:0043374	CD8-positive, alpha-beta T cell differentiation	0.0130766	0.143467	0.0999545	IRF1	1	HES1_direct_+/+
GO:0060413	atrial septum morphogenesis	0.0130766	0.143467	0.0999545	CCN1	1	HES1_direct_+/+
GO:0042402	cellular biogenic amine catabolic process	0.0148081	0.143467	0.0999545	SAT1	1	HES1_direct_+/+
GO:0051447	negative regulation of meiotic cell cycle	0.0148081	0.143467	0.0999545	DUSP1	1	HES1_direct_+/+
GO:0006595	polyamine metabolic process	0.0156728	0.143467	0.0999545	SAT1	1	HES1_direct_+/+
GO:0006735	NADH regeneration	0.0156728	0.143467	0.0999545	HK1	1	HES1_direct_+/+
GO:0009310	amine catabolic process	0.0156728	0.143467	0.0999545	SAT1	1	HES1_direct_+/+
GO:0035970	peptidyl-threonine dephosphorylation	0.0156728	0.143467	0.0999545	DUSP1	1	HES1_direct_+/+
GO:0061621	canonical glycolysis	0.0156728	0.143467	0.0999545	HK1	1	HES1_direct_+/+
GO:0061718	glucose catabolic process to pyruvate	0.0156728	0.143467	0.0999545	HK1	1	HES1_direct_+/+
GO:0072593	reactive oxygen species metabolic process	0.0157489	0.143467	0.0999545	CCN1/PIKFYVE	2	HES1_direct_+/+
GO:0007033	vacuole organization	0.0158835	0.143467	0.0999545	RAB20/PIKFYVE	2	HES1_direct_+/+
GO:0001649	osteoblast differentiation	0.0160185	0.143467	0.0999545	CCN1/RRAS2	2	HES1_direct_+/+
GO:0002221	pattern recognition receptor signaling pathway	0.0160185	0.143467	0.0999545	RFTN1/IRF1	2	HES1_direct_+/+
GO:0060716	labyrinthine layer blood vessel development	0.0165367	0.143467	0.0999545	CCN1	1	HES1_direct_+/+
GO:1903975	regulation of glial cell migration	0.0165367	0.143467	0.0999545	RRAS2	1	HES1_direct_+/+
GO:0042593	glucose homeostasis	0.0169775	0.143467	0.0999545	CCDC186/HK1	2	HES1_direct_+/+
GO:0006909	phagocytosis	0.0171165	0.143467	0.0999545	RAB20/PIKFYVE	2	HES1_direct_+/+
GO:0033500	carbohydrate homeostasis	0.0171165	0.143467	0.0999545	CCDC186/HK1	2	HES1_direct_+/+
GO:0030595	leukocyte chemotaxis	0.017256	0.143467	0.0999545	PIKFYVE/DUSP1	2	HES1_direct_+/+
GO:0097529	myeloid leukocyte migration	0.017396	0.143467	0.0999545	PIKFYVE/DUSP1	2	HES1_direct_+/+
GO:0002689	negative regulation of leukocyte chemotaxis	0.0173999	0.143467	0.0999545	DUSP1	1	HES1_direct_+/+
GO:0002755	MyD88-dependent toll-like receptor signaling pathway	0.0173999	0.143467	0.0999545	IRF1	1	HES1_direct_+/+
GO:0061620	glycolytic process through glucose-6-phosphate	0.0173999	0.143467	0.0999545	HK1	1	HES1_direct_+/+
GO:0009067	aspartate family amino acid biosynthetic process	0.0182625	0.143467	0.0999545	PLOD3	1	HES1_direct_+/+
GO:0090231	regulation of spindle checkpoint	0.0182625	0.143467	0.0999545	DUSP1	1	HES1_direct_+/+
GO:0090266	regulation of mitotic cell cycle spindle assembly checkpoint	0.0182625	0.143467	0.0999545	DUSP1	1	HES1_direct_+/+
GO:1903504	regulation of mitotic spindle checkpoint	0.0182625	0.143467	0.0999545	DUSP1	1	HES1_direct_+/+
GO:2001185	regulation of CD8-positive, alpha-beta T cell activation	0.0182625	0.143467	0.0999545	IRF1	1	HES1_direct_+/+
GO:0002758	innate immune response-activating signaling pathway	0.0183896	0.143467	0.0999545	RFTN1/IRF1	2	HES1_direct_+/+
GO:0036092	phosphatidylinositol-3-phosphate biosynthetic process	0.0191243	0.143467	0.0999545	PIKFYVE	1	HES1_direct_+/+
GO:0060713	labyrinthine layer morphogenesis	0.0191243	0.143467	0.0999545	CCN1	1	HES1_direct_+/+
GO:0071676	negative regulation of mononuclear cell migration	0.0191243	0.143467	0.0999545	DUSP1	1	HES1_direct_+/+
GO:0003283	atrial septum development	0.0199854	0.143467	0.0999545	CCN1	1	HES1_direct_+/+
GO:0018126	protein hydroxylation	0.0199854	0.143467	0.0999545	PLOD3	1	HES1_direct_+/+
GO:0032288	myelin assembly	0.0199854	0.143467	0.0999545	PIKFYVE	1	HES1_direct_+/+
GO:0046794	transport of virus	0.0199854	0.143467	0.0999545	PIKFYVE	1	HES1_direct_+/+
GO:0046835	carbohydrate phosphorylation	0.0199854	0.143467	0.0999545	HK1	1	HES1_direct_+/+
GO:0034138	toll-like receptor 3 signaling pathway	0.0208458	0.143467	0.0999545	RFTN1	1	HES1_direct_+/+
GO:0061615	glycolytic process through fructose-6-phosphate	0.0208458	0.143467	0.0999545	HK1	1	HES1_direct_+/+
GO:0002218	activation of innate immune response	0.0215124	0.143467	0.0999545	RFTN1/IRF1	2	HES1_direct_+/+
GO:0031579	membrane raft organization	0.0217056	0.143467	0.0999545	RFTN1	1	HES1_direct_+/+
GO:0035458	cellular response to interferon-beta	0.0217056	0.143467	0.0999545	IRF1	1	HES1_direct_+/+
GO:0003181	atrioventricular valve morphogenesis	0.0225646	0.143467	0.0999545	CCN1	1	HES1_direct_+/+
GO:0006007	glucose catabolic process	0.0225646	0.143467	0.0999545	HK1	1	HES1_direct_+/+
GO:0032740	positive regulation of interleukin-17 production	0.0225646	0.143467	0.0999545	RFTN1	1	HES1_direct_+/+
GO:0060333	type II interferon-mediated signaling pathway	0.0225646	0.143467	0.0999545	IRF1	1	HES1_direct_+/+
GO:0060561	apoptotic process involved in morphogenesis	0.0225646	0.143467	0.0999545	CCN1	1	HES1_direct_+/+
GO:0090150	establishment of protein localization to membrane	0.0225997	0.143467	0.0999545	PIKFYVE/RFTN1	2	HES1_direct_+/+
GO:0034121	regulation of toll-like receptor signaling pathway	0.0234229	0.143467	0.0999545	IRF1	1	HES1_direct_+/+
GO:0042398	cellular modified amino acid biosynthetic process	0.0234229	0.143467	0.0999545	PLOD3	1	HES1_direct_+/+
GO:0045672	positive regulation of osteoclast differentiation	0.0234229	0.143467	0.0999545	KLF10	1	HES1_direct_+/+
GO:0060669	embryonic placenta morphogenesis	0.0234229	0.143467	0.0999545	CCN1	1	HES1_direct_+/+
GO:0033688	regulation of osteoblast proliferation	0.0242805	0.143467	0.0999545	CCN1	1	HES1_direct_+/+
GO:0051156	glucose 6-phosphate metabolic process	0.0242805	0.143467	0.0999545	HK1	1	HES1_direct_+/+
GO:0090025	regulation of monocyte chemotaxis	0.0242805	0.143467	0.0999545	DUSP1	1	HES1_direct_+/+
GO:0003171	atrioventricular valve development	0.0251374	0.143467	0.0999545	CCN1	1	HES1_direct_+/+
GO:0003209	cardiac atrium morphogenesis	0.0251374	0.143467	0.0999545	CCN1	1	HES1_direct_+/+
GO:0019886	antigen processing and presentation of exogenous peptide antigen via MHC class II	0.0251374	0.143467	0.0999545	PIKFYVE	1	HES1_direct_+/+
GO:0036037	CD8-positive, alpha-beta T cell activation	0.0251374	0.143467	0.0999545	IRF1	1	HES1_direct_+/+
GO:0007162	negative regulation of cell adhesion	0.0258304	0.143467	0.0999545	DUSP1/IRF1	2	HES1_direct_+/+
GO:0060674	placenta blood vessel development	0.0259936	0.143467	0.0999545	CCN1	1	HES1_direct_+/+
GO:0048511	rhythmic process	0.0263306	0.143467	0.0999545	KLF10/ID1	2	HES1_direct_+/+
GO:0002495	antigen processing and presentation of peptide antigen via MHC class II	0.026849	0.143467	0.0999545	PIKFYVE	1	HES1_direct_+/+
GO:0035335	peptidyl-tyrosine dephosphorylation	0.026849	0.143467	0.0999545	DUSP1	1	HES1_direct_+/+
GO:0035456	response to interferon-beta	0.0277038	0.143467	0.0999545	IRF1	1	HES1_direct_+/+
GO:0061036	positive regulation of cartilage development	0.0277038	0.143467	0.0999545	CCN1	1	HES1_direct_+/+
GO:0002504	antigen processing and presentation of peptide or polysaccharide antigen via MHC class II	0.0285579	0.143467	0.0999545	PIKFYVE	1	HES1_direct_+/+
GO:0003382	epithelial cell morphogenesis	0.0285579	0.143467	0.0999545	PLOD3	1	HES1_direct_+/+
GO:0033687	osteoblast proliferation	0.0285579	0.143467	0.0999545	CCN1	1	HES1_direct_+/+
GO:0045589	regulation of regulatory T cell differentiation	0.0294113	0.143467	0.0999545	IRF1	1	HES1_direct_+/+
GO:0060326	cell chemotaxis	0.0297664	0.143467	0.0999545	PIKFYVE/DUSP1	2	HES1_direct_+/+
GO:1902105	regulation of leukocyte differentiation	0.0302968	0.143467	0.0999545	KLF10/IRF1	2	HES1_direct_+/+
GO:0030198	extracellular matrix organization	0.0306525	0.143467	0.0999545	CCN1/PLOD3	2	HES1_direct_+/+
GO:0043062	extracellular structure organization	0.0308309	0.143467	0.0999545	CCN1/PLOD3	2	HES1_direct_+/+
GO:0045229	external encapsulating structure organization	0.0310098	0.143467	0.0999545	CCN1/PLOD3	2	HES1_direct_+/+
GO:0044319	wound healing, spreading of cells	0.031116	0.143467	0.0999545	CCN1	1	HES1_direct_+/+
GO:0071711	basement membrane organization	0.031116	0.143467	0.0999545	PLOD3	1	HES1_direct_+/+
GO:0090505	epiboly involved in wound healing	0.031116	0.143467	0.0999545	CCN1	1	HES1_direct_+/+
GO:0003230	cardiac atrium development	0.0319673	0.143467	0.0999545	CCN1	1	HES1_direct_+/+
GO:0042401	biogenic amine biosynthetic process	0.0319673	0.143467	0.0999545	SAT1	1	HES1_direct_+/+
GO:0048730	epidermis morphogenesis	0.0319673	0.143467	0.0999545	PLOD3	1	HES1_direct_+/+
GO:0090504	epiboly	0.0319673	0.143467	0.0999545	CCN1	1	HES1_direct_+/+
GO:0045089	positive regulation of innate immune response	0.0324563	0.143467	0.0999545	RFTN1/IRF1	2	HES1_direct_+/+
GO:0002478	antigen processing and presentation of exogenous peptide antigen	0.0328179	0.143467	0.0999545	PIKFYVE	1	HES1_direct_+/+
GO:0009309	amine biosynthetic process	0.0328179	0.143467	0.0999545	SAT1	1	HES1_direct_+/+
GO:0030513	positive regulation of BMP signaling pathway	0.0328179	0.143467	0.0999545	CCN1	1	HES1_direct_+/+
GO:0032728	positive regulation of interferon-beta production	0.0328179	0.143467	0.0999545	IRF1	1	HES1_direct_+/+
GO:0032438	melanosome organization	0.0336678	0.143467	0.0999545	PIKFYVE	1	HES1_direct_+/+
GO:0032620	interleukin-17 production	0.0336678	0.143467	0.0999545	RFTN1	1	HES1_direct_+/+
GO:0032660	regulation of interleukin-17 production	0.0336678	0.143467	0.0999545	RFTN1	1	HES1_direct_+/+
GO:0045066	regulatory T cell differentiation	0.0336678	0.143467	0.0999545	IRF1	1	HES1_direct_+/+
GO:1903426	regulation of reactive oxygen species biosynthetic process	0.0336678	0.143467	0.0999545	PIKFYVE	1	HES1_direct_+/+
GO:0071496	cellular response to external stimulus	0.0344887	0.143467	0.0999545	KLF10/IRF1	2	HES1_direct_+/+
GO:0048753	pigment granule organization	0.034517	0.143467	0.0999545	PIKFYVE	1	HES1_direct_+/+
GO:0072595	maintenance of protein localization in organelle	0.034517	0.143467	0.0999545	HK1	1	HES1_direct_+/+
GO:1902742	apoptotic process involved in development	0.034517	0.143467	0.0999545	CCN1	1	HES1_direct_+/+
GO:1900744	regulation of p38MAPK cascade	0.0353655	0.143467	0.0999545	DUSP1	1	HES1_direct_+/+
GO:0085029	extracellular matrix assembly	0.0362133	0.143467	0.0999545	PLOD3	1	HES1_direct_+/+
GO:0002833	positive regulation of response to biotic stimulus	0.0369544	0.143467	0.0999545	RFTN1/IRF1	2	HES1_direct_+/+
GO:0019320	hexose catabolic process	0.0370604	0.143467	0.0999545	HK1	1	HES1_direct_+/+
GO:0032735	positive regulation of interleukin-12 production	0.0370604	0.143467	0.0999545	IRF1	1	HES1_direct_+/+
GO:0030501	positive regulation of bone mineralization	0.0379068	0.143467	0.0999545	CCN1	1	HES1_direct_+/+
GO:0046640	regulation of alpha-beta T cell proliferation	0.0379068	0.143467	0.0999545	IRF1	1	HES1_direct_+/+
GO:0140894	endolysosomal toll-like receptor signaling pathway	0.0379068	0.143467	0.0999545	RFTN1	1	HES1_direct_+/+
GO:0016050	vesicle organization	0.0385054	0.143467	0.0999545	RAB20/PIKFYVE	2	HES1_direct_+/+
GO:0042311	vasodilation	0.0387525	0.143467	0.0999545	PLOD3	1	HES1_direct_+/+
GO:2000785	regulation of autophagosome assembly	0.0387525	0.143467	0.0999545	PIKFYVE	1	HES1_direct_+/+
GO:0007178	transmembrane receptor protein serine/threonine kinase signaling pathway	0.0390935	0.143467	0.0999545	CCN1/ID1	2	HES1_direct_+/+
GO:0007094	mitotic spindle assembly checkpoint signaling	0.0395976	0.143467	0.0999545	DUSP1	1	HES1_direct_+/+
GO:0009066	aspartate family amino acid metabolic process	0.0395976	0.143467	0.0999545	PLOD3	1	HES1_direct_+/+
GO:0032873	negative regulation of stress-activated MAPK cascade	0.0395976	0.143467	0.0999545	DUSP1	1	HES1_direct_+/+
GO:0060711	labyrinthine layer development	0.0395976	0.143467	0.0999545	CCN1	1	HES1_direct_+/+
GO:0070303	negative regulation of stress-activated protein kinase signaling cascade	0.0395976	0.143467	0.0999545	DUSP1	1	HES1_direct_+/+
GO:0071173	spindle assembly checkpoint signaling	0.0395976	0.143467	0.0999545	DUSP1	1	HES1_direct_+/+
GO:0071174	mitotic spindle checkpoint signaling	0.0395976	0.143467	0.0999545	DUSP1	1	HES1_direct_+/+
GO:0120163	negative regulation of cold-induced thermogenesis	0.0395976	0.143467	0.0999545	ID1	1	HES1_direct_+/+
GO:1901976	regulation of cell cycle checkpoint	0.0395976	0.143467	0.0999545	DUSP1	1	HES1_direct_+/+
GO:0019884	antigen processing and presentation of exogenous antigen	0.0404419	0.143467	0.0999545	PIKFYVE	1	HES1_direct_+/+
GO:0031577	spindle checkpoint signaling	0.0404419	0.143467	0.0999545	DUSP1	1	HES1_direct_+/+
GO:0043330	response to exogenous dsRNA	0.0404419	0.143467	0.0999545	RFTN1	1	HES1_direct_+/+
GO:0046633	alpha-beta T cell proliferation	0.0404419	0.143467	0.0999545	IRF1	1	HES1_direct_+/+
GO:0033046	negative regulation of sister chromatid segregation	0.0412855	0.143467	0.0999545	DUSP1	1	HES1_direct_+/+
GO:0033048	negative regulation of mitotic sister chromatid segregation	0.0412855	0.143467	0.0999545	DUSP1	1	HES1_direct_+/+
GO:0043407	negative regulation of MAP kinase activity	0.0412855	0.143467	0.0999545	DUSP1	1	HES1_direct_+/+
GO:0045841	negative regulation of mitotic metaphase/anaphase transition	0.0412855	0.143467	0.0999545	DUSP1	1	HES1_direct_+/+
GO:2000816	negative regulation of mitotic sister chromatid separation	0.0412855	0.143467	0.0999545	DUSP1	1	HES1_direct_+/+
GO:0071622	regulation of granulocyte chemotaxis	0.000207262	0.0659063	0.0537469	AKIRIN1/LBP/C5AR1	3	HIVEP1_direct_+/+
GO:0007259	receptor signaling pathway via JAK-STAT	0.000499075	0.0659063	0.0537469	SOCS3/IFNAR1/STAT3/BCL3	4	HIVEP1_direct_+/+
GO:0042093	T-helper cell differentiation	0.000542463	0.0659063	0.0537469	SOCS3/STAT3/BCL3	3	HIVEP1_direct_+/+
GO:0072540	T-helper 17 cell lineage commitment	0.000565281	0.0659063	0.0537469	SOCS3/STAT3	2	HIVEP1_direct_+/+
GO:0097396	response to interleukin-17	0.000565281	0.0659063	0.0537469	SOCS3/STAT3	2	HIVEP1_direct_+/+
GO:0097398	cellular response to interleukin-17	0.000565281	0.0659063	0.0537469	SOCS3/STAT3	2	HIVEP1_direct_+/+
GO:0002294	CD4-positive, alpha-beta T cell differentiation involved in immune response	0.000587814	0.0659063	0.0537469	SOCS3/STAT3/BCL3	3	HIVEP1_direct_+/+
GO:0097696	receptor signaling pathway via STAT	0.000595203	0.0659063	0.0537469	SOCS3/IFNAR1/STAT3/BCL3	4	HIVEP1_direct_+/+
GO:0002287	alpha-beta T cell activation involved in immune response	0.00061137	0.0659063	0.0537469	SOCS3/STAT3/BCL3	3	HIVEP1_direct_+/+
GO:0002293	alpha-beta T cell differentiation involved in immune response	0.00061137	0.0659063	0.0537469	SOCS3/STAT3/BCL3	3	HIVEP1_direct_+/+
GO:0002768	immune response-regulating cell surface receptor signaling pathway	0.000781592	0.0659063	0.0537469	MAP2K4/KHDRBS1/LBP/NFATC2/C5AR1	5	HIVEP1_direct_+/+
GO:0032677	regulation of interleukin-8 production	0.000793284	0.0659063	0.0537469	LBP/STAT3/BCL3	3	HIVEP1_direct_+/+
GO:0010759	positive regulation of macrophage chemotaxis	0.000802146	0.0659063	0.0537469	AKIRIN1/C5AR1	2	HIVEP1_direct_+/+
GO:0002292	T cell differentiation involved in immune response	0.000821775	0.0659063	0.0537469	SOCS3/STAT3/BCL3	3	HIVEP1_direct_+/+
GO:0032637	interleukin-8 production	0.000821775	0.0659063	0.0537469	LBP/STAT3/BCL3	3	HIVEP1_direct_+/+
GO:0002295	T-helper cell lineage commitment	0.000890026	0.0669188	0.0545726	SOCS3/STAT3	2	HIVEP1_direct_+/+
GO:0046426	negative regulation of receptor signaling pathway via JAK-STAT	0.00107906	0.0698516	0.0569643	SOCS3/BCL3	2	HIVEP1_direct_+/+
GO:0043367	CD4-positive, alpha-beta T cell differentiation	0.00110783	0.0698516	0.0569643	SOCS3/STAT3/BCL3	3	HIVEP1_direct_+/+
GO:0043373	CD4-positive, alpha-beta T cell lineage commitment	0.00118017	0.0698516	0.0569643	SOCS3/STAT3	2	HIVEP1_direct_+/+
GO:0002690	positive regulation of leukocyte chemotaxis	0.00125277	0.0698516	0.0569643	AKIRIN1/LBP/C5AR1	3	HIVEP1_direct_+/+
GO:0002363	alpha-beta T cell lineage commitment	0.0013955	0.0698516	0.0569643	SOCS3/STAT3	2	HIVEP1_direct_+/+
GO:0090023	positive regulation of neutrophil chemotaxis	0.0013955	0.0698516	0.0569643	LBP/C5AR1	2	HIVEP1_direct_+/+
GO:1904893	negative regulation of receptor signaling pathway via STAT	0.0013955	0.0698516	0.0569643	SOCS3/BCL3	2	HIVEP1_direct_+/+
GO:0046425	regulation of receptor signaling pathway via JAK-STAT	0.00149173	0.0698516	0.0569643	SOCS3/IFNAR1/BCL3	3	HIVEP1_direct_+/+
GO:0043369	CD4-positive or CD8-positive, alpha-beta T cell lineage commitment	0.00150968	0.0698516	0.0569643	SOCS3/STAT3	2	HIVEP1_direct_+/+
GO:1905523	positive regulation of macrophage migration	0.00150968	0.0698516	0.0569643	AKIRIN1/C5AR1	2	HIVEP1_direct_+/+
GO:0010758	regulation of macrophage chemotaxis	0.00175096	0.0748564	0.0610458	AKIRIN1/C5AR1	2	HIVEP1_direct_+/+
GO:0071624	positive regulation of granulocyte chemotaxis	0.00175096	0.0748564	0.0610458	LBP/C5AR1	2	HIVEP1_direct_+/+
GO:1904892	regulation of receptor signaling pathway via STAT	0.00180452	0.0748564	0.0610458	SOCS3/IFNAR1/BCL3	3	HIVEP1_direct_+/+
GO:0035710	CD4-positive, alpha-beta T cell activation	0.00220886	0.0837852	0.0683272	SOCS3/STAT3/BCL3	3	HIVEP1_direct_+/+
GO:0002360	T cell lineage commitment	0.00228474	0.0837852	0.0683272	SOCS3/STAT3	2	HIVEP1_direct_+/+
GO:0072539	T-helper 17 cell differentiation	0.00228474	0.0837852	0.0683272	SOCS3/STAT3	2	HIVEP1_direct_+/+
GO:0090022	regulation of neutrophil chemotaxis	0.00242874	0.0837852	0.0683272	LBP/C5AR1	2	HIVEP1_direct_+/+
GO:0002286	T cell activation involved in immune response	0.00248794	0.0837852	0.0683272	SOCS3/STAT3/BCL3	3	HIVEP1_direct_+/+
GO:0002688	regulation of leukocyte chemotaxis	0.00254625	0.0837852	0.0683272	AKIRIN1/LBP/C5AR1	3	HIVEP1_direct_+/+
GO:0046632	alpha-beta T cell differentiation	0.00254625	0.0837852	0.0683272	SOCS3/STAT3/BCL3	3	HIVEP1_direct_+/+
GO:1902624	positive regulation of neutrophil migration	0.00257693	0.0837852	0.0683272	LBP/C5AR1	2	HIVEP1_direct_+/+
GO:0071621	granulocyte chemotaxis	0.00272626	0.0863075	0.0703842	AKIRIN1/LBP/C5AR1	3	HIVEP1_direct_+/+
GO:0071322	cellular response to carbohydrate stimulus	0.00345284	0.103741	0.0846015	MAP2K4/SLC39A14/PIM3	3	HIVEP1_direct_+/+
GO:0043368	positive T cell selection	0.00355298	0.103741	0.0846015	SOCS3/STAT3	2	HIVEP1_direct_+/+
GO:0032733	positive regulation of interleukin-10 production	0.00372997	0.103741	0.0846015	STAT3/BCL3	2	HIVEP1_direct_+/+
GO:0048246	macrophage chemotaxis	0.00372997	0.103741	0.0846015	AKIRIN1/C5AR1	2	HIVEP1_direct_+/+
GO:0002764	immune response-regulating signaling pathway	0.00394638	0.103741	0.0846015	MAP2K4/KHDRBS1/LBP/NFATC2/C5AR1	5	HIVEP1_direct_+/+
GO:0050921	positive regulation of chemotaxis	0.00404909	0.103741	0.0846015	AKIRIN1/LBP/C5AR1	3	HIVEP1_direct_+/+
GO:1905521	regulation of macrophage migration	0.00409606	0.103741	0.0846015	AKIRIN1/C5AR1	2	HIVEP1_direct_+/+
GO:0002366	leukocyte activation involved in immune response	0.00412878	0.103741	0.0846015	SOCS3/LBP/STAT3/BCL3	4	HIVEP1_direct_+/+
GO:0071375	cellular response to peptide hormone stimulus	0.00427869	0.103741	0.0846015	SOCS3/SLC39A14/PARP1/STAT3	4	HIVEP1_direct_+/+
GO:0002263	cell activation involved in immune response	0.00432946	0.103741	0.0846015	SOCS3/LBP/STAT3/BCL3	4	HIVEP1_direct_+/+
GO:0002687	positive regulation of leukocyte migration	0.00436929	0.103741	0.0846015	AKIRIN1/LBP/C5AR1	3	HIVEP1_direct_+/+
GO:0072538	T-helper 17 type immune response	0.00447818	0.103741	0.0846015	SOCS3/STAT3	2	HIVEP1_direct_+/+
GO:1902622	regulation of neutrophil migration	0.00447818	0.103741	0.0846015	LBP/C5AR1	2	HIVEP1_direct_+/+
GO:0002429	immune response-activating cell surface receptor signaling pathway	0.00448424	0.103741	0.0846015	KHDRBS1/LBP/NFATC2/C5AR1	4	HIVEP1_direct_+/+
GO:0097530	granulocyte migration	0.00461928	0.104153	0.0849374	AKIRIN1/LBP/C5AR1	3	HIVEP1_direct_+/+
GO:0042789	mRNA transcription by RNA polymerase II	0.0046752	0.104153	0.0849374	STAT3/C5AR1	2	HIVEP1_direct_+/+
GO:0009299	mRNA transcription	0.00550265	0.118625	0.0967396	STAT3/C5AR1	2	HIVEP1_direct_+/+
GO:0032640	tumor necrosis factor production	0.00570531	0.118625	0.0967396	LBP/STAT3/BCL3	3	HIVEP1_direct_+/+
GO:0032680	regulation of tumor necrosis factor production	0.00570531	0.118625	0.0967396	LBP/STAT3/BCL3	3	HIVEP1_direct_+/+
GO:0006968	cellular defense response	0.00571926	0.118625	0.0967396	LBP/C5AR1	2	HIVEP1_direct_+/+
GO:0045058	T cell selection	0.00616407	0.122258	0.0997023	SOCS3/STAT3	2	HIVEP1_direct_+/+
GO:0071706	tumor necrosis factor superfamily cytokine production	0.0061993	0.122258	0.0997023	LBP/STAT3/BCL3	3	HIVEP1_direct_+/+
GO:1903555	regulation of tumor necrosis factor superfamily cytokine production	0.0061993	0.122258	0.0997023	LBP/STAT3/BCL3	3	HIVEP1_direct_+/+
GO:0016054	organic acid catabolic process	4.61364e-14	5.92622e-11	5.40039e-11	PIPOX/SARDH/ACOX2/TDO2/DAO/HAAO/AGXT/ACAA1/EHHADH/ETFB/GLS2/BCAT2/PCK2/OTC/ACACB/FTCD/LPIN3/ACMSD/PPARA/IVD/GPT/CRYL1/ABAT	23	HNF4A_direct_+/+
GO:0046395	carboxylic acid catabolic process	4.61364e-14	5.92622e-11	5.40039e-11	PIPOX/SARDH/ACOX2/TDO2/DAO/HAAO/AGXT/ACAA1/EHHADH/ETFB/GLS2/BCAT2/PCK2/OTC/ACACB/FTCD/LPIN3/ACMSD/PPARA/IVD/GPT/CRYL1/ABAT	23	HNF4A_direct_+/+
GO:0044282	small molecule catabolic process	6.10871e-13	5.23109e-10	4.76694e-10	PIPOX/SARDH/ACOX2/TDO2/UPB1/DAO/SULT1B1/HAAO/AGXT/ACAA1/EHHADH/ETFB/GLS2/BCAT2/NUDT5/PCK2/OTC/ACACB/FTCD/LPIN3/ACMSD/PPARA/IVD/GPT/CRYL1/ABAT	26	HNF4A_direct_+/+
GO:0009063	amino acid catabolic process	5.50248e-12	3.53397e-09	3.2204e-09	PIPOX/SARDH/TDO2/DAO/HAAO/AGXT/ETFB/GLS2/BCAT2/OTC/FTCD/ACMSD/IVD/GPT/ABAT	15	HNF4A_direct_+/+
GO:0006520	amino acid metabolic process	1.27396e-11	6.5456e-09	5.96481e-09	PHGDH/PIPOX/SARDH/TDO2/UPB1/DAO/HAAO/AGXT/PEPD/ETFB/GLS2/BCAT2/HNF4A/DGLUCY/NIT2/OTC/FTCD/ACMSD/IVD/GPT/ABAT	21	HNF4A_direct_+/+
GO:1901605	alpha-amino acid metabolic process	4.35999e-10	1.8668e-07	1.70116e-07	PHGDH/PIPOX/SARDH/TDO2/DAO/HAAO/AGXT/GLS2/BCAT2/HNF4A/DGLUCY/NIT2/OTC/FTCD/ACMSD/IVD/GPT	17	HNF4A_direct_+/+
GO:1901606	alpha-amino acid catabolic process	1.03224e-09	3.78831e-07	3.45217e-07	PIPOX/SARDH/TDO2/DAO/HAAO/AGXT/GLS2/BCAT2/OTC/ACMSD/IVD/GPT	12	HNF4A_direct_+/+
GO:0006631	fatty acid metabolic process	1.89014e-09	6.06972e-07	5.53116e-07	ACOX2/MLXIPL/ABHD6/EPHX1/CYP2A7/ACAA1/FASN/EHHADH/ETFB/PCK2/ACSM2A/ACACB/CYP2A6/PTGR1/ECHDC3/NR1H3/LPIN3/ACSM5/PPARA/IVD/ACSM2B/CRYL1	22	HNF4A_direct_+/+
GO:0046394	carboxylic acid biosynthetic process	1.18141e-08	3.37228e-06	3.07306e-06	PHGDH/ACOX2/MLXIPL/UPB1/GAMT/HAAO/AGXT/FASN/GLS2/BCAT2/ACSM2A/OTC/ACACB/NR1H3/CYP8B1/ACSM5/ACMSD/ACSM2B/ABAT	19	HNF4A_direct_+/+
GO:0016053	organic acid biosynthetic process	1.37578e-08	3.53438e-06	3.22077e-06	PHGDH/ACOX2/MLXIPL/UPB1/GAMT/HAAO/AGXT/FASN/GLS2/BCAT2/ACSM2A/OTC/ACACB/NR1H3/CYP8B1/ACSM5/ACMSD/ACSM2B/ABAT	19	HNF4A_direct_+/+
GO:0072329	monocarboxylic acid catabolic process	5.84741e-07	0.000136564	0.000124446	ACOX2/AGXT/ACAA1/EHHADH/ETFB/PCK2/ACACB/LPIN3/PPARA/IVD/CRYL1	11	HNF4A_direct_+/+
GO:0009410	response to xenobiotic stimulus	8.83413e-07	0.000189124	0.000172343	NR1I2/SLC22A1/EPHX1/TP53I13/AGPAT2/ABCG8/CYP2A7/SULT1B1/ACAA1/COL18A1/HNF4A/SLCO2B1/OTC/ACACB/CYP2A6/FBP1/ADRA1A/ACSM2B/ABAT	19	HNF4A_direct_+/+
GO:0043648	dicarboxylic acid metabolic process	1.61656e-06	0.000319456	0.000291111	IDH1/HAAO/GLS2/PCK2/DGLUCY/NIT2/GRHPR/FTCD/ACMSD	9	HNF4A_direct_+/+
GO:0006805	xenobiotic metabolic process	2.78143e-06	0.000510392	0.000465105	NR1I2/SLC22A1/EPHX1/CYP2A7/SULT1B1/ACAA1/HNF4A/SLCO2B1/CYP2A6/ACSM2B	10	HNF4A_direct_+/+
GO:0009062	fatty acid catabolic process	5.7887e-06	0.000991411	0.000903443	ACOX2/ACAA1/EHHADH/ETFB/PCK2/ACACB/LPIN3/PPARA/IVD	9	HNF4A_direct_+/+
GO:0055090	acylglycerol homeostasis	7.01599e-06	0.00106024	0.000966164	MLXIPL/DGAT2/ABCG8/HNF4A/ACSM2A/NR1H3	6	HNF4A_direct_+/+
GO:0070328	triglyceride homeostasis	7.01599e-06	0.00106024	0.000966164	MLXIPL/DGAT2/ABCG8/HNF4A/ACSM2A/NR1H3	6	HNF4A_direct_+/+
GO:0019432	triglyceride biosynthetic process	8.171e-06	0.00116618	0.00106271	DGAT2/AGPAT2/PCK2/NR1H3/LPIN3/MOGAT2	6	HNF4A_direct_+/+
GO:0044242	cellular lipid catabolic process	1.64569e-05	0.00222515	0.00202771	ACOX2/IDH1/ABHD6/ACAA1/EHHADH/ETFB/PCK2/PNPLA7/ACACB/LPIN3/PPARA/IVD	12	HNF4A_direct_+/+
GO:0071466	cellular response to xenobiotic stimulus	2.14661e-05	0.00275732	0.00251267	NR1I2/SLC22A1/EPHX1/CYP2A7/SULT1B1/ACAA1/HNF4A/SLCO2B1/CYP2A6/FBP1/ACSM2B	11	HNF4A_direct_+/+
GO:0046460	neutral lipid biosynthetic process	2.40934e-05	0.00281346	0.00256382	DGAT2/AGPAT2/PCK2/NR1H3/LPIN3/MOGAT2	6	HNF4A_direct_+/+
GO:0046463	acylglycerol biosynthetic process	2.40934e-05	0.00281346	0.00256382	DGAT2/AGPAT2/PCK2/NR1H3/LPIN3/MOGAT2	6	HNF4A_direct_+/+
GO:0008652	amino acid biosynthetic process	3.49897e-05	0.0039082	0.00356142	PHGDH/UPB1/AGXT/GLS2/BCAT2/OTC/ABAT	7	HNF4A_direct_+/+
GO:0006635	fatty acid beta-oxidation	3.81464e-05	0.00408325	0.00372094	ACOX2/ACAA1/EHHADH/ETFB/ACACB/PPARA/IVD	7	HNF4A_direct_+/+
GO:0009064	glutamine family amino acid metabolic process	4.15332e-05	0.00426795	0.00388926	PHGDH/DAO/GLS2/DGLUCY/NIT2/OTC/FTCD	7	HNF4A_direct_+/+
GO:0072330	monocarboxylic acid biosynthetic process	6.37767e-05	0.00630163	0.00574249	ACOX2/MLXIPL/GAMT/FASN/ACSM2A/ACACB/NR1H3/CYP8B1/ACSM5/ACMSD/ACSM2B	11	HNF4A_direct_+/+
GO:0006071	glycerol metabolic process	8.82801e-05	0.00839969	0.00765438	DGAT2/PCK2/SHPK/MOGAT2	4	HNF4A_direct_+/+
GO:0019400	alditol metabolic process	0.000130769	0.0107067	0.00975674	DGAT2/PCK2/SHPK/MOGAT2	4	HNF4A_direct_+/+
GO:0009117	nucleotide metabolic process	0.000135704	0.0107067	0.00975674	PIPOX/IDH1/DGAT2/TDO2/UPB1/SULT1B1/HAAO/NUDT5/ACSM2A/ACACB/SHPK/ACSM5/ACMSD/PPARA/ACSM2B/ENTPD5/GPD1	17	HNF4A_direct_+/+
GO:0055088	lipid homeostasis	0.00013732	0.0107067	0.00975674	ACOX2/MLXIPL/DGAT2/ABCG8/TM6SF2/HNF4A/EPHX2/ACSM2A/NR1H3	9	HNF4A_direct_+/+
GO:0033865	nucleoside bisphosphate metabolic process	0.000137533	0.0107067	0.00975674	PIPOX/DGAT2/TDO2/SULT1B1/ACSM2A/ACACB/ACSM5/ACSM2B	8	HNF4A_direct_+/+
GO:0033875	ribonucleoside bisphosphate metabolic process	0.000137533	0.0107067	0.00975674	PIPOX/DGAT2/TDO2/SULT1B1/ACSM2A/ACACB/ACSM5/ACSM2B	8	HNF4A_direct_+/+
GO:0034032	purine nucleoside bisphosphate metabolic process	0.000137533	0.0107067	0.00975674	PIPOX/DGAT2/TDO2/SULT1B1/ACSM2A/ACACB/ACSM5/ACSM2B	8	HNF4A_direct_+/+
GO:0006637	acyl-CoA metabolic process	0.000158736	0.0116512	0.0106174	PIPOX/DGAT2/TDO2/ACSM2A/ACACB/ACSM5/ACSM2B	7	HNF4A_direct_+/+
GO:0035383	thioester metabolic process	0.000158736	0.0116512	0.0106174	PIPOX/DGAT2/TDO2/ACSM2A/ACACB/ACSM5/ACSM2B	7	HNF4A_direct_+/+
GO:0006576	biogenic amine metabolic process	0.000192733	0.0137537	0.0125333	TDO2/DAO/SULT1B1/HAAO/SAT2/ACMSD/ABAT	7	HNF4A_direct_+/+
GO:0016042	lipid catabolic process	0.000214066	0.0148631	0.0135443	ACOX2/IDH1/ABHD6/ACAA1/EHHADH/ETFB/HSD17B11/PCK2/PNPLA7/ACACB/LPIN3/PPARA/IVD	13	HNF4A_direct_+/+
GO:0042537	benzene-containing compound metabolic process	0.000257274	0.0173931	0.0158498	TDO2/HAAO/ACAA1/EPHX2	4	HNF4A_direct_+/+
GO:0006568	tryptophan metabolic process	0.000271991	0.0179165	0.0163268	TDO2/HAAO/ACMSD	3	HNF4A_direct_+/+
GO:0019395	fatty acid oxidation	0.000331384	0.0212831	0.0193947	ACOX2/ACAA1/EHHADH/ETFB/ACACB/PPARA/IVD	7	HNF4A_direct_+/+
GO:0006163	purine nucleotide metabolic process	0.000352308	0.0219839	0.0200332	PIPOX/IDH1/DGAT2/TDO2/SULT1B1/HAAO/NUDT5/ACSM2A/ACACB/SHPK/ACSM5/ACMSD/PPARA/ACSM2B/GPD1	15	HNF4A_direct_+/+
GO:0033540	fatty acid beta-oxidation using acyl-CoA oxidase	0.000359409	0.0219839	0.0200332	ACOX2/ACAA1/EHHADH	3	HNF4A_direct_+/+
GO:0006586	indolalkylamine metabolic process	0.000463054	0.027036	0.0246371	TDO2/HAAO/ACMSD	3	HNF4A_direct_+/+
GO:0043650	dicarboxylic acid biosynthetic process	0.000463054	0.027036	0.0246371	HAAO/GLS2/ACMSD	3	HNF4A_direct_+/+
GO:0034440	lipid oxidation	0.000486886	0.0277958	0.0253295	ACOX2/ACAA1/EHHADH/ETFB/ACACB/PPARA/IVD	7	HNF4A_direct_+/+
GO:0009308	amine metabolic process	0.000569181	0.0312601	0.0284864	TDO2/DAO/SULT1B1/HAAO/SAT2/ACMSD/ABAT	7	HNF4A_direct_+/+
GO:0046462	monoacylglycerol metabolic process	0.000584074	0.0312601	0.0284864	ABHD6/DGAT2/MOGAT2	3	HNF4A_direct_+/+
GO:0060392	negative regulation of SMAD protein signal transduction	0.000584074	0.0312601	0.0284864	LRP1/LDLRAD4/SMAD7	3	HNF4A_direct_+/+
GO:0072521	purine-containing compound metabolic process	0.000665547	0.0348937	0.0317976	PIPOX/IDH1/DGAT2/TDO2/SULT1B1/HAAO/NUDT5/ACSM2A/ACACB/SHPK/ACSM5/ACMSD/PPARA/ACSM2B/GPD1	15	HNF4A_direct_+/+
GO:0046486	glycerolipid metabolic process	0.000717601	0.0367349	0.0334754	ABHD6/DGAT2/PIK3R1/PEMT/AGPAT2/PCK2/PNPLA7/PIK3C2G/NR1H3/LPIN3/GPD1/MOGAT2/IP6K3	13	HNF4A_direct_+/+
GO:0045017	glycerolipid biosynthetic process	0.000729264	0.0367349	0.0334754	DGAT2/PIK3R1/PEMT/AGPAT2/PCK2/PIK3C2G/NR1H3/LPIN3/MOGAT2/IP6K3	10	HNF4A_direct_+/+
GO:0010719	negative regulation of epithelial to mesenchymal transition	0.00082725	0.0408693	0.037243	LDLRAD4/SMAD7/FOXA2/HPN	4	HNF4A_direct_+/+
GO:0031667	response to nutrient levels	0.000877444	0.0419888	0.0382631	MLXIPL/ABCG8/AGL/PCK2/LARP1/OTC/RXRA/ACACB/FBP1/CYP8B1/PRR5/ALB/PPARA/GPT/FOXA2	15	HNF4A_direct_+/+
GO:0009074	aromatic amino acid family catabolic process	0.000882598	0.0419888	0.0382631	TDO2/HAAO/ACMSD	3	HNF4A_direct_+/+
GO:0006639	acylglycerol metabolic process	0.000926265	0.0420772	0.0383437	ABHD6/DGAT2/AGPAT2/PCK2/NR1H3/LPIN3/MOGAT2	7	HNF4A_direct_+/+
GO:0032371	regulation of sterol transport	0.000933593	0.0420772	0.0383437	LRP1/ABCG8/RXRA/NR1H3/CYP8B1	5	HNF4A_direct_+/+
GO:0032374	regulation of cholesterol transport	0.000933593	0.0420772	0.0383437	LRP1/ABCG8/RXRA/NR1H3/CYP8B1	5	HNF4A_direct_+/+
GO:0006638	neutral lipid metabolic process	0.000969936	0.0429615	0.0391495	ABHD6/DGAT2/AGPAT2/PCK2/NR1H3/LPIN3/MOGAT2	7	HNF4A_direct_+/+
GO:0032373	positive regulation of sterol transport	0.00102387	0.0438388	0.039949	LRP1/RXRA/NR1H3/CYP8B1	4	HNF4A_direct_+/+
GO:0032376	positive regulation of cholesterol transport	0.00102387	0.0438388	0.039949	LRP1/RXRA/NR1H3/CYP8B1	4	HNF4A_direct_+/+
GO:0006641	triglyceride metabolic process	0.0013175	0.0549757	0.0500977	DGAT2/AGPAT2/PCK2/NR1H3/LPIN3/MOGAT2	6	HNF4A_direct_+/+
GO:1901607	alpha-amino acid biosynthetic process	0.00132678	0.0549757	0.0500977	PHGDH/AGXT/GLS2/BCAT2/OTC	5	HNF4A_direct_+/+
GO:0032868	response to insulin	0.00137624	0.0561199	0.0511404	TNS2/PIK3R1/KLF15/PCK2/OTC/FBP1/ECHDC3/LPIN3/PPARA/GPT	10	HNF4A_direct_+/+
GO:0042060	wound healing	0.00164027	0.0658413	0.0599992	SYT7/PROZ/PLG/SERPINF2/ERBB3/ARHGAP35/HNF4A/MYLK/PPARA/TSPAN8/F10/FOXA2/PPL	13	HNF4A_direct_+/+
GO:0043605	amide catabolic process	0.0017335	0.0685132	0.0624341	PIPOX/TDO2/FTCD	3	HNF4A_direct_+/+
GO:0001889	liver development	0.00176927	0.0688674	0.0627568	UPB1/GUCD1/SULF2/PCK2/OTC/HNF1B/HPN	7	HNF4A_direct_+/+
GO:0009259	ribonucleotide metabolic process	0.00183141	0.0702224	0.0639916	PIPOX/DGAT2/TDO2/UPB1/SULT1B1/NUDT5/ACSM2A/ACACB/ACSM5/PPARA/ACSM2B/ENTPD5	12	HNF4A_direct_+/+
GO:0046434	organophosphate catabolic process	0.00191612	0.0715186	0.0651727	IDH1/ABHD6/UPB1/NUDT5/PNPLA7/ENTPD5/GPD1	7	HNF4A_direct_+/+
GO:0001676	long-chain fatty acid metabolic process	0.00196167	0.0715186	0.0651727	ABHD6/EPHX1/CYP2A7/ACAA1/CYP2A6/PTGR1	6	HNF4A_direct_+/+
GO:0010876	lipid localization	0.00199205	0.0715186	0.0651727	LRP1/SLC22A1/DGAT2/SYT7/SERPINA5/ABCG8/ABCA6/SLCO2B1/RXRA/ACACB/SLC66A2/NR1H3/CYP8B1/PPARA	14	HNF4A_direct_+/+
GO:0061008	hepaticobiliary system development	0.001993	0.0715186	0.0651727	UPB1/GUCD1/SULF2/PCK2/OTC/HNF1B/HPN	7	HNF4A_direct_+/+
GO:2000047	regulation of cell-cell adhesion mediated by cadherin	0.00200441	0.0715186	0.0651727	PLG/SERPINF2/FOXA2	3	HNF4A_direct_+/+
GO:0033559	unsaturated fatty acid metabolic process	0.00205643	0.0717479	0.0653817	ABHD6/EPHX1/CYP2A7/ACAA1/CYP2A6/PTGR1	6	HNF4A_direct_+/+
GO:0060395	SMAD protein signal transduction	0.0020667	0.0717479	0.0653817	LRP1/TF/HNF4A/LDLRAD4/SMAD7	5	HNF4A_direct_+/+
GO:0042593	glucose homeostasis	0.0021153	0.07211	0.0657116	MLXIPL/PIK3R1/KLF15/SLC2A2/HNF4A/PCK2/HECTD4/ACSM2A/FOXA2	9	HNF4A_direct_+/+
GO:0006006	glucose metabolic process	0.00215107	0.07211	0.0657116	PCK2/HECTD4/ACACB/FBP1/PPARA/GPT/FOXA2/GPD1	8	HNF4A_direct_+/+
GO:0033500	carbohydrate homeostasis	0.00217803	0.07211	0.0657116	MLXIPL/PIK3R1/KLF15/SLC2A2/HNF4A/PCK2/HECTD4/ACSM2A/FOXA2	9	HNF4A_direct_+/+
GO:0019693	ribose phosphate metabolic process	0.0021894	0.07211	0.0657116	PIPOX/DGAT2/TDO2/UPB1/SULT1B1/NUDT5/ACSM2A/ACACB/ACSM5/PPARA/ACSM2B/ENTPD5	12	HNF4A_direct_+/+
GO:0030301	cholesterol transport	0.00225629	0.0733722	0.0668619	LRP1/SYT7/ABCG8/RXRA/NR1H3/CYP8B1	6	HNF4A_direct_+/+
GO:0030258	lipid modification	0.00237325	0.0762111	0.0694489	ACOX2/ACAA1/EHHADH/ETFB/EPHX2/ACACB/PPARA/IVD	8	HNF4A_direct_+/+
GO:0019362	pyridine nucleotide metabolic process	0.00260479	0.0816063	0.0743653	IDH1/HAAO/SHPK/ACMSD/GPD1	5	HNF4A_direct_+/+
GO:0046496	nicotinamide nucleotide metabolic process	0.00260479	0.0816063	0.0743653	IDH1/HAAO/SHPK/ACMSD/GPD1	5	HNF4A_direct_+/+
GO:0042178	xenobiotic catabolic process	0.00296968	0.0908228	0.0827641	NR1I2/ACAA1/CYP2A6	3	HNF4A_direct_+/+
GO:0042430	indole-containing compound metabolic process	0.00296968	0.0908228	0.0827641	TDO2/HAAO/ACMSD	3	HNF4A_direct_+/+
GO:0006633	fatty acid biosynthetic process	0.00300589	0.0908485	0.0827875	MLXIPL/FASN/ACSM2A/ACACB/NR1H3/ACSM5/ACSM2B	7	HNF4A_direct_+/+
GO:0006090	pyruvate metabolic process	0.00320512	0.0957436	0.0872483	MLXIPL/PCK2/FBP1/PPARA/DHTKD1/GPD1	6	HNF4A_direct_+/+
GO:0120254	olefinic compound metabolic process	0.00334065	0.0976416	0.0889779	ABHD6/DGAT2/EPHX1/CYP2A7/ACAA1/EPHX2/CYP2A6	7	HNF4A_direct_+/+
GO:0018904	ether metabolic process	0.00334467	0.0976416	0.0889779	EPHX1/FASN/EPHX2	3	HNF4A_direct_+/+
GO:0016052	carbohydrate catabolic process	0.00345834	0.0987163	0.0899572	MLXIPL/AGL/NUDT5/FBP1/PPARA/DHTKD1/GPD1	7	HNF4A_direct_+/+
GO:1905952	regulation of lipid localization	0.00345834	0.0987163	0.0899572	LRP1/ABCG8/RXRA/ACACB/NR1H3/CYP8B1/PPARA	7	HNF4A_direct_+/+
GO:0072524	pyridine-containing compound metabolic process	0.00359283	0.101428	0.0924287	IDH1/HAAO/SHPK/ACMSD/GPD1	5	HNF4A_direct_+/+
GO:0006110	regulation of glycolytic process	0.00364259	0.101552	0.0925417	MLXIPL/FBP1/PPARA/GPD1	4	HNF4A_direct_+/+
GO:0006541	glutamine metabolic process	0.00374738	0.101552	0.0925417	PHGDH/GLS2/NIT2	3	HNF4A_direct_+/+
GO:0010875	positive regulation of cholesterol efflux	0.00374738	0.101552	0.0925417	LRP1/RXRA/NR1H3	3	HNF4A_direct_+/+
GO:0042632	cholesterol homeostasis	0.00378041	0.101552	0.0925417	DGAT2/ABCG8/HNF4A/EPHX2/NR1H3	5	HNF4A_direct_+/+
GO:0042886	amide transport	0.00379488	0.101552	0.0925417	SYT7/SLC15A1/SLC2A2/TFR2/HNF4A/SLC25A18/PCK2/AQP7/HNF1B/FOXA2/ABAT	11	HNF4A_direct_+/+
GO:0015918	sterol transport	0.00393262	0.103147	0.0939944	LRP1/SYT7/ABCG8/RXRA/NR1H3/CYP8B1	6	HNF4A_direct_+/+
GO:0006094	gluconeogenesis	0.0039749	0.103147	0.0939944	PCK2/FBP1/PPARA/GPT/GPD1	5	HNF4A_direct_+/+
GO:0055092	sterol homeostasis	0.0039749	0.103147	0.0939944	DGAT2/ABCG8/HNF4A/EPHX2/NR1H3	5	HNF4A_direct_+/+
GO:0006575	cellular modified amino acid metabolic process	0.00409168	0.105115	0.0957883	SARDH/GAMT/SULT1B1/AGXT/FTCD/HPN	6	HNF4A_direct_+/+
GO:0033137	negative regulation of peptidyl-serine phosphorylation	0.0041784	0.105389	0.096038	MLXIPL/GGNBP2/SMAD7	3	HNF4A_direct_+/+
GO:0005996	monosaccharide metabolic process	0.00418439	0.105389	0.096038	NUDT5/PCK2/HECTD4/ACACB/FBP1/PPARA/GPT/FOXA2/GPD1	9	HNF4A_direct_+/+
GO:0051056	regulation of small GTPase mediated signal transduction	1.94736e-11	4.15566e-08	3.27156e-08	RAP1GAP2/ARHGAP4/FGD3/PREX1/CYTH4/DOCK8/ARHGAP30/ABR/DENND3/VAV1/VAV3/ARHGAP25/FGD2/ARHGEF3/ARHGDIB	15	IKZF1_direct_+/+
GO:0007264	small GTPase mediated signal transduction	2.60554e-09	2.78011e-06	2.18865e-06	RAP1GAP2/ARHGAP4/FGD3/PREX1/CYTH4/DOCK8/ARHGAP30/ABR/DENND3/VAV1/VAV3/ARHGAP25/FGD2/CCDC88C/ARHGEF3/ARHGDIB	16	IKZF1_direct_+/+
GO:0002768	immune response-regulating cell surface receptor signaling pathway	1.18948e-08	8.46117e-06	6.66109e-06	THEMIS2/LILRB1/PRKCH/VAV1/VAV3/LCP2/FYN/CARD11/INPP5D/BCL2/SYK/CYBA/HCK	13	IKZF1_direct_+/+
GO:0002429	immune response-activating cell surface receptor signaling pathway	4.30932e-08	2.29902e-05	1.80992e-05	THEMIS2/PRKCH/VAV1/VAV3/LCP2/FYN/CARD11/INPP5D/BCL2/SYK/CYBA/HCK	12	IKZF1_direct_+/+
GO:0051251	positive regulation of lymphocyte activation	8.36139e-08	3.56864e-05	2.80943e-05	LILRB1/DOCK8/TGFB1/HLA-F/VAV1/VAV3/FYN/CARD11/INPP5D/BCL2/SYK/LGALS9	12	IKZF1_direct_+/+
GO:0070661	leukocyte proliferation	1.55392e-07	4.72144e-05	3.71697e-05	LILRB1/CCND3/DOCK8/VAV3/CSF1R/FYN/CARD11/INPP5D/BCL2/ELF4/SYK/LGALS9	12	IKZF1_direct_+/+
GO:0002433	immune response-regulating cell surface receptor signaling pathway involved in phagocytosis	1.83087e-07	4.72144e-05	3.71697e-05	VAV1/VAV3/FYN/SYK/HCK	5	IKZF1_direct_+/+
GO:0038096	Fc-gamma receptor signaling pathway involved in phagocytosis	1.83087e-07	4.72144e-05	3.71697e-05	VAV1/VAV3/FYN/SYK/HCK	5	IKZF1_direct_+/+
GO:0001818	negative regulation of cytokine production	1.99123e-07	4.72144e-05	3.71697e-05	ADCY7/LILRB1/TMSB4X/TGFB1/HLA-F/SRGN/ORM1/SIGLEC1/INPP5D/ELF4/LGALS9	11	IKZF1_direct_+/+
GO:0002696	positive regulation of leukocyte activation	3.51293e-07	6.86912e-05	5.40774e-05	LILRB1/DOCK8/TGFB1/HLA-F/VAV1/VAV3/FYN/CARD11/INPP5D/BCL2/SYK/LGALS9	12	IKZF1_direct_+/+
GO:0046651	lymphocyte proliferation	3.55944e-07	6.86912e-05	5.40774e-05	LILRB1/CCND3/DOCK8/VAV3/FYN/CARD11/INPP5D/BCL2/ELF4/SYK/LGALS9	11	IKZF1_direct_+/+
GO:0032943	mononuclear cell proliferation	4.4726e-07	6.86912e-05	5.40774e-05	LILRB1/CCND3/DOCK8/VAV3/FYN/CARD11/INPP5D/BCL2/ELF4/SYK/LGALS9	11	IKZF1_direct_+/+
GO:0006935	chemotaxis	4.67659e-07	6.86912e-05	5.40774e-05	PREX1/TMSB4X/TGFB1/VAV1/VAV3/BIN2/CSF1R/CMTM7/SEMA4D/SYK/LGALS9/PDGFD/ALOX5	13	IKZF1_direct_+/+
GO:0042330	taxis	4.9151e-07	6.86912e-05	5.40774e-05	PREX1/TMSB4X/TGFB1/VAV1/VAV3/BIN2/CSF1R/CMTM7/SEMA4D/SYK/LGALS9/PDGFD/ALOX5	13	IKZF1_direct_+/+
GO:0050867	positive regulation of cell activation	5.36696e-07	6.86912e-05	5.40774e-05	LILRB1/DOCK8/TGFB1/HLA-F/VAV1/VAV3/FYN/CARD11/INPP5D/BCL2/SYK/LGALS9	12	IKZF1_direct_+/+
GO:0050900	leukocyte migration	5.36696e-07	6.86912e-05	5.40774e-05	STK10/PREX1/DOCK8/VAV1/VAV3/CSF1R/FYN/SYK/LGALS9/PDGFD/ALOX5/HCK	12	IKZF1_direct_+/+
GO:0002431	Fc receptor mediated stimulatory signaling pathway	5.47212e-07	6.86912e-05	5.40774e-05	VAV1/VAV3/FYN/SYK/HCK	5	IKZF1_direct_+/+
GO:0038094	Fc-gamma receptor signaling pathway	6.42356e-07	7.61549e-05	5.99533e-05	VAV1/VAV3/FYN/SYK/HCK	5	IKZF1_direct_+/+
GO:0050851	antigen receptor-mediated signaling pathway	7.62724e-07	8.5666e-05	6.74409e-05	THEMIS2/PRKCH/VAV3/LCP2/FYN/CARD11/INPP5D/BCL2/SYK	9	IKZF1_direct_+/+
