## Supplemental Tables for "Single cell multiomics reveals drivers of metabolic dysfunction-associated steatohepatitis" (part 2 of 3)

### Sheet: STable 4 (continued)
Supplementary Table 4 – Biological pathways enriched in TF GRNs in Hepatocytes
GO:0002764	immune response-regulating signaling pathway	8.55424e-07	8.69074e-05	6.84182e-05	THEMIS2/LILRB1/PRKCH/VAV1/VAV3/LCP2/FYN/CARD11/INPP5D/BCL2/SYK/CYBA/HCK	13	IKZF1_direct_+/+
GO:0032635	interleukin-6 production	8.95952e-07	8.69074e-05	6.84182e-05	TGFB1/ORM1/INPP5D/POU2F2/ELF4/SYK/LGALS9/CYBA	8	IKZF1_direct_+/+
GO:0032675	regulation of interleukin-6 production	8.95952e-07	8.69074e-05	6.84182e-05	TGFB1/ORM1/INPP5D/POU2F2/ELF4/SYK/LGALS9/CYBA	8	IKZF1_direct_+/+
GO:0051249	regulation of lymphocyte activation	1.26291e-06	0.000117176	9.22476e-05	THEMIS2/LILRB1/DOCK8/TGFB1/HLA-F/VAV1/VAV3/FYN/CARD11/INPP5D/BCL2/SYK/LGALS9	13	IKZF1_direct_+/+
GO:0031348	negative regulation of defense response	1.40581e-06	0.000125	9.84069e-05	LILRB1/TGFB1/HLA-F/FYN/IL10RA/ELF4/SYK/LGALS9/ALOX5/HCK	10	IKZF1_direct_+/+
GO:0032640	tumor necrosis factor production	1.84697e-06	0.00014959	0.000117766	LILRB1/TGFB1/ORM1/ELF4/SYK/LGALS9/CYBA/CYBB	8	IKZF1_direct_+/+
GO:0032680	regulation of tumor necrosis factor production	1.84697e-06	0.00014959	0.000117766	LILRB1/TGFB1/ORM1/ELF4/SYK/LGALS9/CYBA/CYBB	8	IKZF1_direct_+/+
GO:0072593	reactive oxygen species metabolic process	1.89266e-06	0.00014959	0.000117766	PREX1/TGFB1/VAV1/FYN/BCL2/SYK/CYBA/ALOX5/CYBB	9	IKZF1_direct_+/+
GO:0071706	tumor necrosis factor superfamily cytokine production	2.31277e-06	0.000170188	0.000133981	LILRB1/TGFB1/ORM1/ELF4/SYK/LGALS9/CYBA/CYBB	8	IKZF1_direct_+/+
GO:1903555	regulation of tumor necrosis factor superfamily cytokine production	2.31277e-06	0.000170188	0.000133981	LILRB1/TGFB1/ORM1/ELF4/SYK/LGALS9/CYBA/CYBB	8	IKZF1_direct_+/+
GO:0043087	regulation of GTPase activity	2.70894e-06	0.000187214	0.000147385	RAP1GAP2/FGD3/PREX1/DOCK8/ABR/VAV1/VAV3/ARHGAP25/FGD2/SEMA4D	10	IKZF1_direct_+/+
GO:0006909	phagocytosis	2.7196e-06	0.000187214	0.000147385	RAB31/VAV1/VAV3/ARHGAP25/BIN2/FYN/SYK/CYBA/HCK	9	IKZF1_direct_+/+
GO:0045953	negative regulation of natural killer cell mediated cytotoxicity	2.84027e-06	0.000189411	0.000149114	LILRB1/TGFB1/HLA-F/LGALS9	4	IKZF1_direct_+/+
GO:0002757	immune response-activating signaling pathway	3.0171e-06	0.000195106	0.000153598	THEMIS2/PRKCH/VAV1/VAV3/LCP2/FYN/CARD11/INPP5D/BCL2/SYK/CYBA/HCK	12	IKZF1_direct_+/+
GO:0002716	negative regulation of natural killer cell mediated immunity	3.49498e-06	0.000219361	0.000172693	LILRB1/TGFB1/HLA-F/LGALS9	4	IKZF1_direct_+/+
GO:0060326	cell chemotaxis	4.07503e-06	0.000245124	0.000192975	PREX1/TMSB4X/VAV1/VAV3/BIN2/CSF1R/SYK/LGALS9/PDGFD/ALOX5	10	IKZF1_direct_+/+
GO:0050864	regulation of B cell activation	4.16767e-06	0.000245124	0.000192975	THEMIS2/TGFB1/VAV3/CARD11/INPP5D/BCL2/SYK	7	IKZF1_direct_+/+
GO:0050871	positive regulation of B cell activation	4.29758e-06	0.000245124	0.000192975	TGFB1/VAV3/CARD11/INPP5D/BCL2/SYK	6	IKZF1_direct_+/+
GO:0042269	regulation of natural killer cell mediated cytotoxicity	4.3649e-06	0.000245124	0.000192975	LILRB1/TGFB1/HLA-F/VAV1/LGALS9	5	IKZF1_direct_+/+
GO:0008360	regulation of cell shape	6.20665e-06	0.000339615	0.000267363	FGD3/FGD2/CSF1R/SEMA4D/FYN/FMNL1/HCK	7	IKZF1_direct_+/+
GO:0002715	regulation of natural killer cell mediated immunity	6.52018e-06	0.000347851	0.000273847	LILRB1/TGFB1/HLA-F/VAV1/LGALS9	5	IKZF1_direct_+/+
GO:0050777	negative regulation of immune response	7.19899e-06	0.000374699	0.000294983	LILRB1/TGFB1/HLA-F/FYN/INPP5D/SYK/LGALS9/HCK	8	IKZF1_direct_+/+
GO:0001911	negative regulation of leukocyte mediated cytotoxicity	8.56236e-06	0.000425499	0.000334976	LILRB1/TGFB1/HLA-F/LGALS9	4	IKZF1_direct_+/+
GO:0038093	Fc receptor signaling pathway	8.62353e-06	0.000425499	0.000334976	VAV1/VAV3/FYN/SYK/HCK	5	IKZF1_direct_+/+
GO:0018108	peptidyl-tyrosine phosphorylation	8.77317e-06	0.000425499	0.000334976	TGFB1/LRP8/CSF1R/HCLS1/SEMA4D/FYN/SYK/PDGFD/HCK	9	IKZF1_direct_+/+
GO:0018212	peptidyl-tyrosine modification	9.31277e-06	0.000441632	0.000347677	TGFB1/LRP8/CSF1R/HCLS1/SEMA4D/FYN/SYK/PDGFD/HCK	9	IKZF1_direct_+/+
GO:0042098	T cell proliferation	1.0709e-05	0.000496806	0.000391113	LILRB1/CCND3/DOCK8/FYN/CARD11/ELF4/SYK/LGALS9	8	IKZF1_direct_+/+
GO:0032102	negative regulation of response to external stimulus	1.11964e-05	0.000508366	0.000400213	LILRB1/TGFB1/HLA-F/SEMA4D/FYN/IL10RA/ELF4/SYK/LGALS9/ALOX5/HCK	11	IKZF1_direct_+/+
GO:0032760	positive regulation of tumor necrosis factor production	1.25066e-05	0.000556022	0.000437731	TGFB1/ORM1/SYK/LGALS9/CYBA/CYBB	6	IKZF1_direct_+/+
GO:0031342	negative regulation of cell killing	1.34456e-05	0.000585569	0.000460992	LILRB1/TGFB1/HLA-F/LGALS9	4	IKZF1_direct_+/+
GO:1903557	positive regulation of tumor necrosis factor superfamily cytokine production	1.56262e-05	0.000666927	0.000525041	TGFB1/ORM1/SYK/LGALS9/CYBA/CYBB	6	IKZF1_direct_+/+
GO:0050730	regulation of peptidyl-tyrosine phosphorylation	1.83203e-05	0.000753281	0.000593024	TGFB1/LRP8/CSF1R/HCLS1/SEMA4D/FYN/SYK/PDGFD	8	IKZF1_direct_+/+
GO:0031341	regulation of cell killing	1.83555e-05	0.000753281	0.000593024	LILRB1/TGFB1/HLA-F/VAV1/SYK/LGALS9	6	IKZF1_direct_+/+
GO:0006801	superoxide metabolic process	1.96749e-05	0.000790727	0.000622503	PREX1/TGFB1/SYK/CYBA/CYBB	5	IKZF1_direct_+/+
GO:0050731	positive regulation of peptidyl-tyrosine phosphorylation	2.00925e-05	0.000790727	0.000622503	TGFB1/LRP8/CSF1R/HCLS1/SEMA4D/FYN/SYK	7	IKZF1_direct_+/+
GO:0007229	integrin-mediated signaling pathway	2.03796e-05	0.000790727	0.000622503	TIMP1/LAMB2/VAV1/VAV3/SYK/HCK	6	IKZF1_direct_+/+
GO:0045785	positive regulation of cell adhesion	2.55405e-05	0.000973276	0.000766215	PREX1/LILRB1/DOCK8/LAMB2/VAV1/VAV3/FYN/CARD11/SYK/LGALS9/ALOX5	11	IKZF1_direct_+/+
GO:0097048	dendritic cell apoptotic process	2.7035e-05	0.000994702	0.000783083	LILRB1/BCL2/LGALS9	3	IKZF1_direct_+/+
GO:2000668	regulation of dendritic cell apoptotic process	2.7035e-05	0.000994702	0.000783083	LILRB1/BCL2/LGALS9	3	IKZF1_direct_+/+
GO:1903131	mononuclear cell differentiation	2.86906e-05	0.00103772	0.000816953	PREX1/LILRB1/TGFB1/VAV1/CSF1R/CMTM7/CARD11/INPP5D/BCL2/SYK/LGALS9	11	IKZF1_direct_+/+
GO:0001819	positive regulation of cytokine production	2.98128e-05	0.00106034	0.000834758	LILRB1/TGFB1/HLA-F/CSF1R/ORM1/CARD11/POU2F2/SYK/LGALS9/CYBA/CYBB	11	IKZF1_direct_+/+
GO:0022604	regulation of cell morphogenesis	3.18756e-05	0.00111512	0.000877886	FGD3/FGD2/LRP8/CSF1R/SEMA4D/FYN/FMNL1/HCK	8	IKZF1_direct_+/+
GO:0007159	leukocyte cell-cell adhesion	3.43902e-05	0.00118369	0.000931862	STK10/LILRB1/DOCK8/VAV1/SEMA4D/FYN/CARD11/SYK/LGALS9/ALOX5	10	IKZF1_direct_+/+
GO:0042267	natural killer cell mediated cytotoxicity	3.95052e-05	0.00133816	0.00105347	LILRB1/TGFB1/HLA-F/VAV1/LGALS9	5	IKZF1_direct_+/+
GO:0045088	regulation of innate immune response	4.0672e-05	0.00135616	0.00106764	LILRB1/TGFB1/HLA-F/VAV1/LRP8/FYN/SYK/LGALS9/CYBA/HCK	10	IKZF1_direct_+/+
GO:0042554	superoxide anion generation	4.47924e-05	0.00147057	0.00115771	TGFB1/SYK/CYBA/CYBB	4	IKZF1_direct_+/+
GO:0002228	natural killer cell mediated immunity	4.77473e-05	0.00154383	0.00121539	LILRB1/TGFB1/HLA-F/VAV1/LGALS9	5	IKZF1_direct_+/+
GO:0070663	regulation of leukocyte proliferation	5.29834e-05	0.00168756	0.00132854	LILRB1/VAV3/CSF1R/CARD11/INPP5D/BCL2/SYK/LGALS9	8	IKZF1_direct_+/+
GO:1903039	positive regulation of leukocyte cell-cell adhesion	6.38556e-05	0.00200394	0.00157761	LILRB1/DOCK8/VAV1/FYN/CARD11/SYK/LGALS9/ALOX5	8	IKZF1_direct_+/+
GO:0050665	hydrogen peroxide biosynthetic process	6.78103e-05	0.0020972	0.00165103	FYN/CYBA/CYBB	3	IKZF1_direct_+/+
GO:0042113	B cell activation	7.65254e-05	0.00233293	0.00183661	THEMIS2/TGFB1/VAV3/CMTM7/CARD11/INPP5D/BCL2/SYK	8	IKZF1_direct_+/+
GO:0045860	positive regulation of protein kinase activity	7.84951e-05	0.00234312	0.00184463	CCND3/TGFB1/CCND2/RASSF2/LCP2/LRP8/CSF1R/PDGFD	8	IKZF1_direct_+/+
GO:2000377	regulation of reactive oxygen species metabolic process	7.90555e-05	0.00234312	0.00184463	TGFB1/FYN/BCL2/SYK/CYBA/ALOX5	6	IKZF1_direct_+/+
GO:0046633	alpha-beta T cell proliferation	9.41715e-05	0.00272003	0.00214135	CARD11/ELF4/SYK/LGALS9	4	IKZF1_direct_+/+
GO:0032535	regulation of cellular component size	9.43216e-05	0.00272003	0.00214135	RAP1GAP2/ARHGAP4/PREX1/TMSB4X/VAV1/VAV3/HCLS1/SEMA4D/HCK	9	IKZF1_direct_+/+
GO:2000106	regulation of leukocyte apoptotic process	9.98744e-05	0.00284176	0.00223719	LILRB1/DOCK8/HCLS1/BCL2/LGALS9	5	IKZF1_direct_+/+
GO:0001910	regulation of leukocyte mediated cytotoxicity	0.00011073	0.00310919	0.00244772	LILRB1/TGFB1/HLA-F/VAV1/LGALS9	5	IKZF1_direct_+/+
GO:0032755	positive regulation of interleukin-6 production	0.000128686	0.00356645	0.0028077	TGFB1/POU2F2/SYK/LGALS9/CYBA	5	IKZF1_direct_+/+
GO:0051090	regulation of DNA-binding transcription factor activity	0.000136027	0.00372156	0.00292981	PRKCH/TMSB4X/TGFB1/LRP8/HCLS1/CARD11/SYK/LGALS9/HCK	9	IKZF1_direct_+/+
GO:1903409	reactive oxygen species biosynthetic process	0.000151056	0.00408041	0.00321232	FYN/CYBA/ALOX5/CYBB	4	IKZF1_direct_+/+
GO:0002573	myeloid leukocyte differentiation	0.000169985	0.00448915	0.0035341	LILRB1/TGFB1/RASSF2/CSF1R/HCLS1/GAB3/INPP5D	7	IKZF1_direct_+/+
GO:0050728	negative regulation of inflammatory response	0.000170394	0.00448915	0.0035341	FYN/IL10RA/ELF4/SYK/ALOX5/HCK	6	IKZF1_direct_+/+
GO:0070665	positive regulation of leukocyte proliferation	0.000176234	0.00458638	0.00361065	VAV3/CSF1R/CARD11/BCL2/SYK/LGALS9	6	IKZF1_direct_+/+
GO:0050670	regulation of lymphocyte proliferation	0.000179281	0.00460946	0.00362882	LILRB1/VAV3/CARD11/INPP5D/BCL2/SYK/LGALS9	7	IKZF1_direct_+/+
GO:0030595	leukocyte chemotaxis	0.000184081	0.00467653	0.00368162	PREX1/VAV1/VAV3/CSF1R/SYK/LGALS9/ALOX5	7	IKZF1_direct_+/+
GO:0002831	regulation of response to biotic stimulus	0.000191415	0.00480563	0.00378325	LILRB1/TGFB1/HLA-F/VAV1/LRP8/FYN/SYK/LGALS9/CYBA/HCK	10	IKZF1_direct_+/+
GO:0022409	positive regulation of cell-cell adhesion	0.000195714	0.00484979	0.00381802	LILRB1/DOCK8/VAV1/FYN/CARD11/SYK/LGALS9/ALOX5	8	IKZF1_direct_+/+
GO:0032944	regulation of mononuclear cell proliferation	0.000199108	0.00484979	0.00381802	LILRB1/VAV3/CARD11/INPP5D/BCL2/SYK/LGALS9	7	IKZF1_direct_+/+
GO:1902105	regulation of leukocyte differentiation	0.000199991	0.00484979	0.00381802	LILRB1/TGFB1/RASSF2/HCLS1/CARD11/INPP5D/SYK/LGALS9	8	IKZF1_direct_+/+
GO:0090066	regulation of anatomical structure size	0.000214523	0.00503418	0.00396318	RAP1GAP2/ARHGAP4/PREX1/TMSB4X/TBXAS1/VAV1/VAV3/HCLS1/SEMA4D/HCK	10	IKZF1_direct_+/+
GO:0002707	negative regulation of lymphocyte mediated immunity	0.000214672	0.00503418	0.00396318	LILRB1/TGFB1/HLA-F/LGALS9	4	IKZF1_direct_+/+
GO:2000107	negative regulation of leukocyte apoptotic process	0.000214672	0.00503418	0.00396318	LILRB1/DOCK8/HCLS1/BCL2	4	IKZF1_direct_+/+
GO:0048771	tissue remodeling	0.000228869	0.00530876	0.00417934	TIMP1/TGFB1/RASSF2/CSF1R/INPP5D/SYK	6	IKZF1_direct_+/+
GO:0050870	positive regulation of T cell activation	0.000244085	0.00555825	0.00437575	LILRB1/DOCK8/VAV1/FYN/CARD11/SYK/LGALS9	7	IKZF1_direct_+/+
GO:0030225	macrophage differentiation	0.000244834	0.00555825	0.00437575	TGFB1/CSF1R/HCLS1/GAB3	4	IKZF1_direct_+/+
GO:0033674	positive regulation of kinase activity	0.000268407	0.00592768	0.00466659	CCND3/TGFB1/CCND2/RASSF2/LCP2/LRP8/CSF1R/PDGFD	8	IKZF1_direct_+/+
GO:0038095	Fc-epsilon receptor signaling pathway	0.00026944	0.00592768	0.00466659	VAV1/VAV3/SYK	3	IKZF1_direct_+/+
GO:0046641	positive regulation of alpha-beta T cell proliferation	0.00026944	0.00592768	0.00466659	CARD11/SYK/LGALS9	3	IKZF1_direct_+/+
GO:0097305	response to alcohol	0.000276128	0.00599092	0.00471638	ADCY7/TGFB1/TBXAS1/GNG2/LRP8/FYN/CYBB	7	IKZF1_direct_+/+
GO:0032720	negative regulation of tumor necrosis factor production	0.000277929	0.00599092	0.00471638	LILRB1/ORM1/ELF4/LGALS9	4	IKZF1_direct_+/+
GO:0046631	alpha-beta T cell activation	0.000302127	0.00641188	0.00504778	LILRB1/CARD11/BCL2/ELF4/SYK/LGALS9	6	IKZF1_direct_+/+
GO:0090594	inflammatory response to wounding	0.000303468	0.00641188	0.00504778	TIMP1/TGFB1/ALOX5	3	IKZF1_direct_+/+
GO:0030098	lymphocyte differentiation	0.00031178	0.00644552	0.00507426	PREX1/TGFB1/VAV1/CMTM7/CARD11/INPP5D/BCL2/SYK/LGALS9	9	IKZF1_direct_+/+
GO:0030888	regulation of B cell proliferation	0.000314121	0.00644552	0.00507426	VAV3/CARD11/INPP5D/BCL2	4	IKZF1_direct_+/+
GO:1903556	negative regulation of tumor necrosis factor superfamily cytokine production	0.000314121	0.00644552	0.00507426	LILRB1/ORM1/ELF4/LGALS9	4	IKZF1_direct_+/+
GO:0002862	negative regulation of inflammatory response to antigenic stimulus	0.00034015	0.00691313	0.00544239	FYN/SYK/HCK	3	IKZF1_direct_+/+
GO:0071887	leukocyte apoptotic process	0.00035092	0.00706476	0.00556176	LILRB1/DOCK8/HCLS1/BCL2/LGALS9	5	IKZF1_direct_+/+
GO:0002761	regulation of myeloid leukocyte differentiation	0.000364727	0.00727408	0.00572655	LILRB1/TGFB1/RASSF2/HCLS1/INPP5D	5	IKZF1_direct_+/+
GO:0010720	positive regulation of cell development	0.000369402	0.00729911	0.00574625	PRKCH/TGFB1/LRP8/HCLS1/SEMA4D/INPP5D/BCL2/SYK/LGALS9	9	IKZF1_direct_+/+
GO:0071675	regulation of mononuclear cell migration	0.00037894	0.00741888	0.00584055	STK10/DOCK8/CSF1R/LGALS9/PDGFD	5	IKZF1_direct_+/+
GO:0002704	negative regulation of leukocyte mediated immunity	0.000419225	0.00813297	0.00640271	LILRB1/TGFB1/HLA-F/LGALS9	4	IKZF1_direct_+/+
GO:0071621	granulocyte chemotaxis	0.000456391	0.00877421	0.00690753	PREX1/VAV1/VAV3/CSF1R/SYK	5	IKZF1_direct_+/+
GO:0032722	positive regulation of chemokine production	0.000467555	0.0089086	0.00701333	TGFB1/CSF1R/SYK/LGALS9	4	IKZF1_direct_+/+
GO:0034103	regulation of tissue remodeling	0.000493152	0.00931315	0.00733182	TGFB1/CSF1R/INPP5D/SYK	4	IKZF1_direct_+/+
GO:1903037	regulation of leukocyte cell-cell adhesion	0.000516864	0.00967533	0.00761694	LILRB1/DOCK8/VAV1/FYN/CARD11/SYK/LGALS9/ALOX5	8	IKZF1_direct_+/+
GO:0071674	mononuclear cell migration	0.000530708	0.0098481	0.00775295	STK10/DOCK8/CSF1R/LGALS9/PDGFD/ALOX5	6	IKZF1_direct_+/+
GO:0050853	B cell receptor signaling pathway	0.000547315	0.0100687	0.00792663	PRKCH/VAV3/BCL2/SYK	4	IKZF1_direct_+/+
GO:0050727	regulation of inflammatory response	0.000617849	0.0111176	0.00875239	TMSB4X/TGFB1/FYN/IL10RA/ELF4/SYK/ALOX5/HCK	8	IKZF1_direct_+/+
GO:0036336	dendritic cell migration	0.000620662	0.0111176	0.00875239	DOCK8/LGALS9/ALOX5	3	IKZF1_direct_+/+
GO:0045577	regulation of B cell differentiation	0.000620662	0.0111176	0.00875239	CARD11/INPP5D/SYK	3	IKZF1_direct_+/+
GO:0001909	leukocyte mediated cytotoxicity	0.00062517	0.0111176	0.00875239	LILRB1/TGFB1/HLA-F/VAV1/LGALS9	5	IKZF1_direct_+/+
GO:0022407	regulation of cell-cell adhesion	0.000674604	0.0118635	0.00933962	LILRB1/DOCK8/TGFB1/VAV1/FYN/CARD11/SYK/LGALS9/ALOX5	9	IKZF1_direct_+/+
GO:0002719	negative regulation of cytokine production involved in immune response	0.000678234	0.0118635	0.00933962	LILRB1/TGFB1/HLA-F	3	IKZF1_direct_+/+
GO:0043299	leukocyte degranulation	0.000735101	0.0127537	0.0100404	HLA-F/SYK/LGALS9/HCK	4	IKZF1_direct_+/+
GO:0050852	T cell receptor signaling pathway	0.00076119	0.0130998	0.0103129	THEMIS2/LCP2/FYN/CARD11/INPP5D	5	IKZF1_direct_+/+
GO:0051345	positive regulation of hydrolase activity	0.000782443	0.0133095	0.010478	RAP1GAP2/PREX1/DOCK8/ABR/ARHGAP25/SEMA4D/FYN/SYK/LGALS9	9	IKZF1_direct_+/+
GO:0050671	positive regulation of lymphocyte proliferation	0.00078585	0.0133095	0.010478	VAV3/CARD11/BCL2/SYK/LGALS9	5	IKZF1_direct_+/+
GO:0010762	regulation of fibroblast migration	0.000803344	0.0134987	0.0106269	ARHGAP4/TGFB1/PRR5L	3	IKZF1_direct_+/+
GO:0001906	cell killing	0.00081528	0.0135922	0.0107005	LILRB1/TGFB1/HLA-F/VAV1/SYK/LGALS9	6	IKZF1_direct_+/+
GO:0032946	positive regulation of mononuclear cell proliferation	0.000863417	0.0141733	0.011158	VAV3/CARD11/BCL2/SYK/LGALS9	5	IKZF1_direct_+/+
GO:0050921	positive regulation of chemotaxis	0.000863417	0.0141733	0.011158	TMSB4X/TGFB1/CSF1R/LGALS9/PDGFD	5	IKZF1_direct_+/+
GO:1903706	regulation of hemopoiesis	0.00088212	0.0143698	0.0113127	LILRB1/TGFB1/RASSF2/HCLS1/CARD11/INPP5D/SYK/LGALS9	8	IKZF1_direct_+/+
GO:0030217	T cell differentiation	0.000906086	0.0146484	0.011532	PREX1/TGFB1/VAV1/CARD11/BCL2/SYK/LGALS9	7	IKZF1_direct_+/+
GO:0045730	respiratory burst	0.00094223	0.0151182	0.0119019	CYBA/CYBB/HCK	3	IKZF1_direct_+/+
GO:0050920	regulation of chemotaxis	0.000961885	0.0153184	0.0120595	TMSB4X/TGFB1/CSF1R/SEMA4D/LGALS9/PDGFD	6	IKZF1_direct_+/+
GO:1903426	regulation of reactive oxygen species biosynthetic process	0.00101702	0.0160764	0.0126562	FYN/CYBA/ALOX5	3	IKZF1_direct_+/+
GO:0097530	granulocyte migration	0.00106651	0.0164881	0.0129803	PREX1/VAV1/VAV3/CSF1R/SYK	5	IKZF1_direct_+/+
GO:0051347	positive regulation of transferase activity	0.00106983	0.0164881	0.0129803	CCND3/TGFB1/CCND2/RASSF2/LCP2/LRP8/CSF1R/PDGFD	8	IKZF1_direct_+/+
GO:0030099	myeloid cell differentiation	0.00108682	0.0164881	0.0129803	LILRB1/FLI1/TGFB1/RASSF2/CSF1R/HCLS1/GAB3/INPP5D	8	IKZF1_direct_+/+
GO:0070232	regulation of T cell apoptotic process	0.00109546	0.0164881	0.0129803	DOCK8/BCL2/LGALS9	3	IKZF1_direct_+/+
GO:0045824	negative regulation of innate immune response	0.00109617	0.0164881	0.0129803	LILRB1/TGFB1/HLA-F/LGALS9	4	IKZF1_direct_+/+
GO:0046849	bone remodeling	0.00109617	0.0164881	0.0129803	RASSF2/CSF1R/INPP5D/SYK	4	IKZF1_direct_+/+
GO:0030183	B cell differentiation	0.00109818	0.0164881	0.0129803	CMTM7/CARD11/INPP5D/BCL2/SYK	5	IKZF1_direct_+/+
GO:0001820	serotonin secretion	0.00112032	0.0164881	0.0129803	LILRB1/SYK	2	IKZF1_direct_+/+
GO:0002291	T cell activation via T cell receptor contact with antigen bound to MHC molecule on antigen presenting cell	0.00112032	0.0164881	0.0129803	LILRB1/LGALS9	2	IKZF1_direct_+/+
GO:2000563	positive regulation of CD4-positive, alpha-beta T cell proliferation	0.00112032	0.0164881	0.0129803	CARD11/LGALS9	2	IKZF1_direct_+/+
GO:0002861	regulation of inflammatory response to antigenic stimulus	0.00117762	0.0172126	0.0135507	FYN/SYK/HCK	3	IKZF1_direct_+/+
GO:0043547	positive regulation of GTPase activity	0.00120561	0.0175019	0.0137784	RAP1GAP2/PREX1/DOCK8/ABR/ARHGAP25/SEMA4D	6	IKZF1_direct_+/+
GO:0097529	myeloid leukocyte migration	0.00123237	0.0177694	0.013989	PREX1/VAV1/VAV3/CSF1R/SYK/PDGFD	6	IKZF1_direct_+/+
GO:0045124	regulation of bone resorption	0.00126357	0.0180971	0.014247	CSF1R/INPP5D/SYK	3	IKZF1_direct_+/+
GO:0051897	positive regulation of phosphatidylinositol 3-kinase/protein kinase B signal transduction	0.0013031	0.0185388	0.0145947	TGFB1/CSF1R/HCLS1/SEMA4D/PDGFD	5	IKZF1_direct_+/+
GO:0032642	regulation of chemokine production	0.00134299	0.0189797	0.0149418	TGFB1/CSF1R/SYK/LGALS9	4	IKZF1_direct_+/+
GO:0046643	regulation of gamma-delta T cell activation	0.00136476	0.0190262	0.0149785	LILRB1/SYK	2	IKZF1_direct_+/+
GO:0097709	connective tissue replacement	0.00136476	0.0190262	0.0149785	TIMP1/TGFB1	2	IKZF1_direct_+/+
GO:0051091	positive regulation of DNA-binding transcription factor activity	0.00137303	0.0190262	0.0149785	PRKCH/TGFB1/LRP8/HCLS1/CARD11/LGALS9	6	IKZF1_direct_+/+
GO:0032602	chemokine production	0.00139663	0.0192285	0.0151377	TGFB1/CSF1R/SYK/LGALS9	4	IKZF1_direct_+/+
GO:0046640	regulation of alpha-beta T cell proliferation	0.0014471	0.0197329	0.0155348	CARD11/SYK/LGALS9	3	IKZF1_direct_+/+
GO:0050764	regulation of phagocytosis	0.00145176	0.0197329	0.0155348	RAB31/SYK/CYBA/HCK	4	IKZF1_direct_+/+
GO:0002703	regulation of leukocyte mediated immunity	0.00152566	0.020606	0.0162222	LILRB1/TGFB1/HLA-F/VAV1/SYK/LGALS9	6	IKZF1_direct_+/+
GO:0030890	positive regulation of B cell proliferation	0.0015448	0.0207334	0.0163224	VAV3/CARD11/BCL2	3	IKZF1_direct_+/+
GO:0097306	cellular response to alcohol	0.00162624	0.0216357	0.0170328	ADCY7/GNG2/LRP8/CYBB	4	IKZF1_direct_+/+
GO:2001198	regulation of dendritic cell differentiation	0.00163231	0.0216357	0.0170328	LILRB1/LGALS9	2	IKZF1_direct_+/+
GO:0002701	negative regulation of production of molecular mediator of immune response	0.00164654	0.0216897	0.0170753	LILRB1/TGFB1/HLA-F	3	IKZF1_direct_+/+
GO:0031295	T cell costimulation	0.00175239	0.0228024	0.0179513	VAV1/FYN/CARD11	3	IKZF1_direct_+/+
GO:0043300	regulation of leukocyte degranulation	0.00175239	0.0228024	0.0179513	HLA-F/SYK/LGALS9	3	IKZF1_direct_+/+
GO:0032715	negative regulation of interleukin-6 production	0.00186239	0.0240347	0.0189214	ORM1/INPP5D/ELF4	3	IKZF1_direct_+/+
GO:0030593	neutrophil chemotaxis	0.00188088	0.0240347	0.0189214	PREX1/VAV1/VAV3/SYK	4	IKZF1_direct_+/+
GO:0042100	B cell proliferation	0.00188088	0.0240347	0.0189214	VAV3/CARD11/INPP5D/BCL2	4	IKZF1_direct_+/+
GO:0043301	negative regulation of leukocyte degranulation	0.00192272	0.0241358	0.019001	HLA-F/LGALS9	2	IKZF1_direct_+/+
GO:0070486	leukocyte aggregation	0.00192272	0.0241358	0.019001	STK10/SEMA4D	2	IKZF1_direct_+/+
GO:0071361	cellular response to ethanol	0.00192272	0.0241358	0.019001	ADCY7/CYBB	2	IKZF1_direct_+/+
GO:0006911	phagocytosis, engulfment	0.00197661	0.0242325	0.0190772	RAB31/ARHGAP25/BIN2	3	IKZF1_direct_+/+
GO:0031294	lymphocyte costimulation	0.00197661	0.0242325	0.0190772	VAV1/FYN/CARD11	3	IKZF1_direct_+/+
GO:0046850	regulation of bone remodeling	0.00197661	0.0242325	0.0190772	CSF1R/INPP5D/SYK	3	IKZF1_direct_+/+
GO:0061082	myeloid leukocyte cytokine production	0.00197661	0.0242325	0.0190772	LILRB1/TGFB1/SYK	3	IKZF1_direct_+/+
GO:0097696	receptor signaling pathway via STAT	0.0019872	0.0242325	0.0190772	TGFB1/CSF1R/HCLS1/FYN/IL10RA	5	IKZF1_direct_+/+
GO:0007015	actin filament organization	0.00202041	0.0244974	0.0192857	PREX1/TMSB4X/ARHGAP25/LIMD2/HCLS1/BCL2/WIPF1/HCK	8	IKZF1_direct_+/+
GO:0030316	osteoclast differentiation	0.00208911	0.0251874	0.0198289	LILRB1/RASSF2/CSF1R/INPP5D	4	IKZF1_direct_+/+
GO:0002699	positive regulation of immune effector process	0.002143	0.025692	0.0202261	LILRB1/TGFB1/HLA-F/VAV1/SYK/LGALS9	6	IKZF1_direct_+/+
GO:0010761	fibroblast migration	0.00221793	0.0264417	0.0208163	ARHGAP4/TGFB1/PRR5L	3	IKZF1_direct_+/+
GO:0071639	positive regulation of monocyte chemotactic protein-1 production	0.00223578	0.0264881	0.0208529	SYK/LGALS9	2	IKZF1_direct_+/+
GO:0007565	female pregnancy	0.00224665	0.0264881	0.0208529	TIMP1/ADCY7/BCL2/ARHGDIB/LGALS9	5	IKZF1_direct_+/+
GO:1902107	positive regulation of leukocyte differentiation	0.00235704	0.027486	0.0216384	TGFB1/HCLS1/INPP5D/SYK/LGALS9	5	IKZF1_direct_+/+
GO:1903708	positive regulation of hemopoiesis	0.00235704	0.027486	0.0216384	TGFB1/HCLS1/INPP5D/SYK/LGALS9	5	IKZF1_direct_+/+
GO:0002706	regulation of lymphocyte mediated immunity	0.00247134	0.0284164	0.022371	LILRB1/TGFB1/HLA-F/VAV1/LGALS9	5	IKZF1_direct_+/+
GO:0042743	hydrogen peroxide metabolic process	0.00247678	0.0284164	0.022371	FYN/CYBA/CYBB	3	IKZF1_direct_+/+
GO:0045058	T cell selection	0.00247678	0.0284164	0.022371	CARD11/BCL2/SYK	3	IKZF1_direct_+/+
GO:0008361	regulation of cell size	0.00252998	0.0287278	0.0226161	RAP1GAP2/ARHGAP4/VAV1/VAV3/SEMA4D	5	IKZF1_direct_+/+
GO:0030852	regulation of granulocyte differentiation	0.00257124	0.0287278	0.0226161	HCLS1/INPP5D	2	IKZF1_direct_+/+
GO:0045651	positive regulation of macrophage differentiation	0.00257124	0.0287278	0.0226161	TGFB1/HCLS1	2	IKZF1_direct_+/+
GO:0045737	positive regulation of cyclin-dependent protein serine/threonine kinase activity	0.00257124	0.0287278	0.0226161	CCND3/CCND2	2	IKZF1_direct_+/+
GO:1901163	regulation of trophoblast cell migration	0.00257124	0.0287278	0.0226161	TIMP1/ARHGDIB	2	IKZF1_direct_+/+
GO:0046634	regulation of alpha-beta T cell activation	0.00272134	0.0302465	0.0238117	LILRB1/CARD11/SYK/LGALS9	4	IKZF1_direct_+/+
GO:0046456	icosanoid biosynthetic process	0.00275359	0.0304464	0.0239691	TBXAS1/SYK/ALOX5	3	IKZF1_direct_+/+
GO:0050863	regulation of T cell activation	0.00281686	0.0309854	0.0243934	LILRB1/DOCK8/VAV1/FYN/CARD11/SYK/LGALS9	7	IKZF1_direct_+/+
GO:0045859	regulation of protein kinase activity	0.00289636	0.0314081	0.0247261	CCND3/TGFB1/CCND2/RASSF2/LCP2/LRP8/CSF1R/PDGFD	8	IKZF1_direct_+/+
GO:0008154	actin polymerization or depolymerization	0.00290327	0.0314081	0.0247261	PREX1/TMSB4X/HCLS1/WIPF1/HCK	5	IKZF1_direct_+/+
GO:0032930	positive regulation of superoxide anion generation	0.00292887	0.0314081	0.0247261	TGFB1/SYK	2	IKZF1_direct_+/+
GO:0045579	positive regulation of B cell differentiation	0.00292887	0.0314081	0.0247261	INPP5D/SYK	2	IKZF1_direct_+/+
GO:0061450	trophoblast cell migration	0.00292887	0.0314081	0.0247261	TIMP1/ARHGDIB	2	IKZF1_direct_+/+
GO:0045637	regulation of myeloid cell differentiation	0.00296916	0.0316809	0.0249409	LILRB1/TGFB1/RASSF2/HCLS1/INPP5D	5	IKZF1_direct_+/+
GO:0043200	response to amino acid	0.00298886	0.0317325	0.0249816	FYN/BCL2/PDGFD/CYBB	4	IKZF1_direct_+/+
GO:0002718	regulation of cytokine production involved in immune response	0.00308189	0.0325582	0.0256316	LILRB1/TGFB1/HLA-F/SYK	4	IKZF1_direct_+/+
GO:0070231	T cell apoptotic process	0.00320334	0.0335095	0.0263805	DOCK8/BCL2/LGALS9	3	IKZF1_direct_+/+
GO:0099024	plasma membrane invagination	0.00320334	0.0335095	0.0263805	RAB31/ARHGAP25/BIN2	3	IKZF1_direct_+/+
GO:0002367	cytokine production involved in immune response	0.00327386	0.0338894	0.0266796	LILRB1/TGFB1/HLA-F/SYK	4	IKZF1_direct_+/+
GO:0045471	response to ethanol	0.00327386	0.0338894	0.0266796	ADCY7/TBXAS1/FYN/CYBB	4	IKZF1_direct_+/+
GO:0002683	negative regulation of immune system process	0.00328731	0.0338894	0.0266796	LILRB1/TGFB1/HLA-F/FYN/INPP5D/SYK/LGALS9/HCK	8	IKZF1_direct_+/+
GO:0046777	protein autophosphorylation	0.00346104	0.0355089	0.0279545	STK10/RASSF2/CSF1R/PDGFD/HCK	5	IKZF1_direct_+/+
GO:0032613	interleukin-10 production	0.00352676	0.0355916	0.0280196	LILRB1/SYK/LGALS9	3	IKZF1_direct_+/+
GO:0032653	regulation of interleukin-10 production	0.00352676	0.0355916	0.0280196	LILRB1/SYK/LGALS9	3	IKZF1_direct_+/+
GO:0070228	regulation of lymphocyte apoptotic process	0.00352676	0.0355916	0.0280196	DOCK8/BCL2/LGALS9	3	IKZF1_direct_+/+
GO:0044703	multi-organism reproductive process	0.00353581	0.0355916	0.0280196	TIMP1/ADCY7/BCL2/ARHGDIB/LGALS9	5	IKZF1_direct_+/+
GO:0002698	negative regulation of immune effector process	0.00368194	0.0368213	0.0289877	LILRB1/TGFB1/HLA-F/LGALS9	4	IKZF1_direct_+/+
GO:0019370	leukotriene biosynthetic process	0.00370974	0.0368213	0.0289877	SYK/ALOX5	2	IKZF1_direct_+/+
GO:1904031	positive regulation of cyclin-dependent protein kinase activity	0.00370974	0.0368213	0.0289877	CCND3/CCND2	2	IKZF1_direct_+/+
GO:1990266	neutrophil migration	0.00378911	0.037435	0.0294709	PREX1/VAV1/VAV3/SYK	4	IKZF1_direct_+/+
GO:0032615	interleukin-12 production	0.00404815	0.0394463	0.0310543	LILRB1/SYK/LGALS9	3	IKZF1_direct_+/+
GO:0032655	regulation of interleukin-12 production	0.00404815	0.0394463	0.0310543	LILRB1/SYK/LGALS9	3	IKZF1_direct_+/+
GO:0042531	positive regulation of tyrosine phosphorylation of STAT protein	0.00404815	0.0394463	0.0310543	CSF1R/HCLS1/FYN	3	IKZF1_direct_+/+
GO:0032928	regulation of superoxide anion generation	0.00413253	0.0397244	0.0312732	TGFB1/SYK	2	IKZF1_direct_+/+
GO:0036342	post-anal tail morphogenesis	0.00413253	0.0397244	0.0312732	DCHS1/CHST11	2	IKZF1_direct_+/+
GO:0071800	podosome assembly	0.00413253	0.0397244	0.0312732	BIN2/HCK	2	IKZF1_direct_+/+
GO:0044706	multi-multicellular organism process	0.00434876	0.0415558	0.032715	TIMP1/ADCY7/BCL2/ARHGDIB/LGALS9	5	IKZF1_direct_+/+
GO:0062197	cellular response to chemical stress	0.00439685	0.0415558	0.032715	LRRC8C/PRR5L/FYN/PDGFD/ALOX5/RCSD1	6	IKZF1_direct_+/+
GO:0010324	membrane invagination	0.00442042	0.0415558	0.032715	RAB31/ARHGAP25/BIN2	3	IKZF1_direct_+/+
GO:0045453	bone resorption	0.00442042	0.0415558	0.032715	CSF1R/INPP5D/SYK	3	IKZF1_direct_+/+
GO:0051149	positive regulation of muscle cell differentiation	0.00442042	0.0415558	0.032715	TGFB1/LAMB2/BCL2	3	IKZF1_direct_+/+
GO:0001101	response to acid chemical	0.00447688	0.0417191	0.0328435	FYN/BCL2/PDGFD/CYBB	4	IKZF1_direct_+/+
GO:0030833	regulation of actin filament polymerization	0.00447688	0.0417191	0.0328435	PREX1/TMSB4X/HCLS1/HCK	4	IKZF1_direct_+/+
GO:0036120	cellular response to platelet-derived growth factor stimulus	0.00457658	0.041916	0.0329986	FYN/PDGFD	2	IKZF1_direct_+/+
GO:0071605	monocyte chemotactic protein-1 production	0.00457658	0.041916	0.0329986	SYK/LGALS9	2	IKZF1_direct_+/+
GO:0071637	regulation of monocyte chemotactic protein-1 production	0.00457658	0.041916	0.0329986	SYK/LGALS9	2	IKZF1_direct_+/+
GO:2001044	regulation of integrin-mediated signaling pathway	0.00457658	0.041916	0.0329986	TIMP1/LAMB2	2	IKZF1_direct_+/+
GO:2000379	positive regulation of reactive oxygen species metabolic process	0.00461408	0.0420788	0.0331267	TGFB1/SYK/CYBA	3	IKZF1_direct_+/+
GO:0043254	regulation of protein-containing complex assembly	0.00467755	0.0424761	0.0334395	PREX1/TMSB4X/TGFB1/HCLS1/SYK/TMC8/HCK	7	IKZF1_direct_+/+
GO:0002702	positive regulation of production of molecular mediator of immune response	0.00485039	0.043859	0.0345282	LILRB1/TGFB1/HLA-F/SYK	4	IKZF1_direct_+/+
GO:0033135	regulation of peptidyl-serine phosphorylation	0.0049794	0.0444212	0.0349708	TGFB1/RASSF2/HCLS1/BCL2	4	IKZF1_direct_+/+
GO:0048872	homeostasis of number of cells	0.00498771	0.0444212	0.0349708	RASSF2/HCLS1/CARD11/INPP5D/BCL2/LGALS9	6	IKZF1_direct_+/+
GO:0042060	wound healing	0.00499577	0.0444212	0.0349708	TIMP1/ENTPD1/TGFB1/VAV1/VAV3/SYK/ALOX5	7	IKZF1_direct_+/+
GO:0032835	glomerulus development	0.00501664	0.0444212	0.0349708	LAMB2/BCL2/PDGFD	3	IKZF1_direct_+/+
GO:0045576	mast cell activation	0.00501664	0.0444212	0.0349708	LCP2/SYK/LGALS9	3	IKZF1_direct_+/+
GO:0051896	regulation of phosphatidylinositol 3-kinase/protein kinase B signal transduction	0.00508905	0.0448762	0.035329	TGFB1/CSF1R/HCLS1/SEMA4D/PDGFD	5	IKZF1_direct_+/+
GO:0045670	regulation of osteoclast differentiation	0.00522561	0.0458662	0.0361084	LILRB1/RASSF2/INPP5D	3	IKZF1_direct_+/+
GO:0071902	positive regulation of protein serine/threonine kinase activity	0.00524431	0.0458662	0.0361084	CCND3/TGFB1/CCND2/PDGFD	4	IKZF1_direct_+/+
GO:0046635	positive regulation of alpha-beta T cell activation	0.00543976	0.0466242	0.0367051	CARD11/SYK/LGALS9	3	IKZF1_direct_+/+
GO:0002223	stimulatory C-type lectin receptor signaling pathway	0.00552762	0.0466242	0.0367051	FYN/SYK	2	IKZF1_direct_+/+
GO:0006837	serotonin transport	0.00552762	0.0466242	0.0367051	LILRB1/SYK	2	IKZF1_direct_+/+
GO:0035739	CD4-positive, alpha-beta T cell proliferation	0.00552762	0.0466242	0.0367051	CARD11/LGALS9	2	IKZF1_direct_+/+
GO:0036119	response to platelet-derived growth factor	0.00552762	0.0466242	0.0367051	FYN/PDGFD	2	IKZF1_direct_+/+
GO:0045649	regulation of macrophage differentiation	0.00552762	0.0466242	0.0367051	TGFB1/HCLS1	2	IKZF1_direct_+/+
GO:1990840	response to lectin	0.00552762	0.0466242	0.0367051	FYN/SYK	2	IKZF1_direct_+/+
GO:1990858	cellular response to lectin	0.00552762	0.0466242	0.0367051	FYN/SYK	2	IKZF1_direct_+/+
GO:2000561	regulation of CD4-positive, alpha-beta T cell proliferation	0.00552762	0.0466242	0.0367051	CARD11/LGALS9	2	IKZF1_direct_+/+
GO:0002685	regulation of leukocyte migration	0.0055948	0.0469435	0.0369564	STK10/DOCK8/CSF1R/LGALS9/PDGFD	5	IKZF1_direct_+/+
GO:0001667	ameboidal-type cell migration	0.00560946	0.0469435	0.0369564	ARHGAP4/TIMP1/TMSB4X/TGFB1/PRR5L/SEMA4D/ARHGDIB	7	IKZF1_direct_+/+
GO:0045055	regulated exocytosis	0.00580671	0.0484044	0.0381066	RAB31/HLA-F/SYK/LGALS9/HCK	5	IKZF1_direct_+/+
GO:0002437	inflammatory response to antigenic stimulus	0.00611362	0.0503724	0.0396559	FYN/SYK/HCK	3	IKZF1_direct_+/+
GO:0031343	positive regulation of cell killing	0.00611362	0.0503724	0.0396559	HLA-F/VAV1/SYK	3	IKZF1_direct_+/+
GO:0071677	positive regulation of mononuclear cell migration	0.00611362	0.0503724	0.0396559	DOCK8/LGALS9/PDGFD	3	IKZF1_direct_+/+
GO:0042509	regulation of tyrosine phosphorylation of STAT protein	0.00634881	0.0521091	0.0410231	CSF1R/HCLS1/FYN	3	IKZF1_direct_+/+
GO:0045089	positive regulation of innate immune response	0.00643486	0.052613	0.0414198	HLA-F/VAV1/FYN/SYK/CYBA/HCK	6	IKZF1_direct_+/+
GO:0007599	hemostasis	0.00647644	0.0527508	0.0415283	ENTPD1/FLI1/VAV1/VAV3/SYK	5	IKZF1_direct_+/+
GO:0002832	negative regulation of response to biotic stimulus	0.00655343	0.0530354	0.0417523	LILRB1/TGFB1/HLA-F/LGALS9	4	IKZF1_direct_+/+
GO:1903306	negative regulation of regulated secretory pathway	0.00656107	0.0530354	0.0417523	HLA-F/LGALS9	2	IKZF1_direct_+/+
GO:0040013	negative regulation of locomotion	0.00681566	0.0548362	0.0431701	ARHGAP4/TIMP1/TGFB1/SEMA4D/BCL2/ARHGDIB	6	IKZF1_direct_+/+
GO:0071230	cellular response to amino acid stimulus	0.00683526	0.0548362	0.0431701	FYN/PDGFD/CYBB	3	IKZF1_direct_+/+
GO:0002687	positive regulation of leukocyte migration	0.00703383	0.0551594	0.0434245	DOCK8/CSF1R/LGALS9/PDGFD	4	IKZF1_direct_+/+
GO:0008064	regulation of actin polymerization or depolymerization	0.00703383	0.0551594	0.0434245	PREX1/TMSB4X/HCLS1/HCK	4	IKZF1_direct_+/+
GO:0051092	positive regulation of NF-kappaB transcription factor activity	0.00703383	0.0551594	0.0434245	PRKCH/TGFB1/CARD11/LGALS9	4	IKZF1_direct_+/+
GO:0007260	tyrosine phosphorylation of STAT protein	0.00708657	0.0551594	0.0434245	CSF1R/HCLS1/FYN	3	IKZF1_direct_+/+
GO:0043302	positive regulation of leukocyte degranulation	0.00710817	0.0551594	0.0434245	HLA-F/SYK	2	IKZF1_direct_+/+
GO:0043931	ossification involved in bone maturation	0.00710817	0.0551594	0.0434245	SEMA4D/DCHS1	2	IKZF1_direct_+/+
GO:0046629	gamma-delta T cell activation	0.00710817	0.0551594	0.0434245	LILRB1/SYK	2	IKZF1_direct_+/+
GO:0050857	positive regulation of antigen receptor-mediated signaling pathway	0.00710817	0.0551594	0.0434245	PRKCH/CARD11	2	IKZF1_direct_+/+
GO:0070233	negative regulation of T cell apoptotic process	0.00710817	0.0551594	0.0434245	DOCK8/BCL2	2	IKZF1_direct_+/+
GO:0030832	regulation of actin filament length	0.00753698	0.0582751	0.0458773	PREX1/TMSB4X/HCLS1/HCK	4	IKZF1_direct_+/+
GO:0002443	leukocyte mediated immunity	0.00761222	0.0584962	0.0460514	LILRB1/TGFB1/HLA-F/VAV1/INPP5D/SYK/LGALS9	7	IKZF1_direct_+/+
GO:0031954	positive regulation of protein autophosphorylation	0.00767523	0.0584962	0.0460514	RASSF2/PDGFD	2	IKZF1_direct_+/+
GO:0032753	positive regulation of interleukin-4 production	0.00767523	0.0584962	0.0460514	SYK/LGALS9	2	IKZF1_direct_+/+
GO:0048641	regulation of skeletal muscle tissue development	0.00767523	0.0584962	0.0460514	TGFB1/BCL2	2	IKZF1_direct_+/+
GO:0050807	regulation of synapse organization	0.00771049	0.0585558	0.0460983	SRGN/LRP8/SEMA4D/FYN/IL10RA	5	IKZF1_direct_+/+
GO:0002720	positive regulation of cytokine production involved in immune response	0.00787318	0.0595793	0.046904	LILRB1/HLA-F/SYK	3	IKZF1_direct_+/+
GO:0072006	nephron development	0.00806334	0.0608027	0.0478672	LAMB2/DCHS1/BCL2/PDGFD	4	IKZF1_direct_+/+
GO:0090316	positive regulation of intracellular protein transport	0.00824402	0.0613384	0.0482889	TGFB1/PRR5L/HCLS1/FYN	4	IKZF1_direct_+/+
GO:0031349	positive regulation of defense response	0.00825775	0.0613384	0.0482889	TGFB1/HLA-F/VAV1/FYN/SYK/CYBA/HCK	7	IKZF1_direct_+/+
GO:0070723	response to cholesterol	0.00826204	0.0613384	0.0482889	TGFB1/LRP8	2	IKZF1_direct_+/+
GO:0090322	regulation of superoxide metabolic process	0.00826204	0.0613384	0.0482889	TGFB1/SYK	2	IKZF1_direct_+/+
GO:0006887	exocytosis	0.00827809	0.0613384	0.0482889	RAB31/SYTL3/HLA-F/SYK/LGALS9/HCK	6	IKZF1_direct_+/+
GO:0032677	regulation of interleukin-8 production	0.00842509	0.061997	0.0488074	TMSB4X/SYK/LGALS9	3	IKZF1_direct_+/+
GO:0070227	lymphocyte apoptotic process	0.00842509	0.061997	0.0488074	DOCK8/BCL2/LGALS9	3	IKZF1_direct_+/+
GO:0050803	regulation of synapse structure or activity	0.00852493	0.0625162	0.0492161	SRGN/LRP8/SEMA4D/FYN/IL10RA	5	IKZF1_direct_+/+
GO:0032637	interleukin-8 production	0.00870937	0.06365	0.0501087	TMSB4X/SYK/LGALS9	3	IKZF1_direct_+/+
GO:0002449	lymphocyte mediated immunity	0.00885141	0.0639362	0.0503341	LILRB1/TGFB1/HLA-F/VAV1/INPP5D/LGALS9	6	IKZF1_direct_+/+
GO:0045954	positive regulation of natural killer cell mediated cytotoxicity	0.00886838	0.0639362	0.0503341	HLA-F/VAV1	2	IKZF1_direct_+/+
GO:0070168	negative regulation of biomineral tissue development	0.00886838	0.0639362	0.0503341	TGFB1/SRGN	2	IKZF1_direct_+/+
GO:0070977	bone maturation	0.00886838	0.0639362	0.0503341	SEMA4D/DCHS1	2	IKZF1_direct_+/+
GO:0002833	positive regulation of response to biotic stimulus	0.00896941	0.0642286	0.0505642	HLA-F/VAV1/FYN/SYK/CYBA/HCK	6	IKZF1_direct_+/+
GO:0002220	innate immune response activating cell surface receptor signaling pathway	0.00899923	0.0642286	0.0505642	FYN/SYK/CYBA	3	IKZF1_direct_+/+
GO:0071229	cellular response to acid chemical	0.00899923	0.0642286	0.0505642	FYN/PDGFD/CYBB	3	IKZF1_direct_+/+
GO:0002532	production of molecular mediator involved in inflammatory response	0.0092947	0.0658966	0.0518774	ADCY7/SYK/ALOX5	3	IKZF1_direct_+/+
GO:0050672	negative regulation of lymphocyte proliferation	0.0092947	0.0658966	0.0518774	LILRB1/INPP5D/LGALS9	3	IKZF1_direct_+/+
GO:0030041	actin filament polymerization	0.00938411	0.0663102	0.052203	PREX1/TMSB4X/HCLS1/HCK	4	IKZF1_direct_+/+
GO:0002710	negative regulation of T cell mediated immunity	0.00949405	0.0666458	0.0524671	LILRB1/HLA-F	2	IKZF1_direct_+/+
GO:0036037	CD8-positive, alpha-beta T cell activation	0.00949405	0.0666458	0.0524671	LILRB1/BCL2	2	IKZF1_direct_+/+
GO:0051250	negative regulation of lymphocyte activation	0.00958359	0.0669196	0.0526828	LILRB1/HLA-F/INPP5D/LGALS9	4	IKZF1_direct_+/+
GO:0032945	negative regulation of mononuclear cell proliferation	0.00959579	0.0669196	0.0526828	LILRB1/INPP5D/LGALS9	3	IKZF1_direct_+/+
GO:0043304	regulation of mast cell degranulation	0.0101388	0.0700204	0.0551238	SYK/LGALS9	2	IKZF1_direct_+/+
GO:0061098	positive regulation of protein tyrosine kinase activity	0.0101388	0.0700204	0.0551238	LRP8/CSF1R	2	IKZF1_direct_+/+
GO:1901223	negative regulation of non-canonical NF-kappaB signal transduction	0.0101388	0.0700204	0.0551238	TMSB4X/RASSF2	2	IKZF1_direct_+/+
GO:0007259	receptor signaling pathway via JAK-STAT	0.0104091	0.0716551	0.0564107	CSF1R/HCLS1/FYN/IL10RA	4	IKZF1_direct_+/+
GO:0050878	regulation of body fluid levels	0.010475	0.0717546	0.0564891	ENTPD1/FLI1/VAV1/VAV3/SYK/CYBA	6	IKZF1_direct_+/+
GO:0043491	phosphatidylinositol 3-kinase/protein kinase B signal transduction	0.0104908	0.0717546	0.0564891	TGFB1/CSF1R/HCLS1/SEMA4D/PDGFD	5	IKZF1_direct_+/+
GO:0006691	leukotriene metabolic process	0.0108026	0.0734161	0.0577971	SYK/ALOX5	2	IKZF1_direct_+/+
GO:0071404	cellular response to low-density lipoprotein particle stimulus	0.0108026	0.0734161	0.0577971	TGFB1/SYK	2	IKZF1_direct_+/+
GO:0033006	regulation of mast cell activation involved in immune response	0.011485	0.0770721	0.0606753	SYK/LGALS9	2	IKZF1_direct_+/+
GO:0036314	response to sterol	0.011485	0.0770721	0.0606753	TGFB1/LRP8	2	IKZF1_direct_+/+
GO:0048799	animal organ maturation	0.011485	0.0770721	0.0606753	SEMA4D/DCHS1	2	IKZF1_direct_+/+
GO:0055094	response to lipoprotein particle	0.011485	0.0770721	0.0606753	TGFB1/SYK	2	IKZF1_direct_+/+
GO:0070664	negative regulation of leukocyte proliferation	0.0118627	0.0791091	0.062279	LILRB1/INPP5D/LGALS9	3	IKZF1_direct_+/+
GO:1900182	positive regulation of protein localization to nucleus	0.0118627	0.0791091	0.062279	TGFB1/HCLS1/FYN	3	IKZF1_direct_+/+
GO:0019221	cytokine-mediated signaling pathway	0.0119826	0.07966	0.0627127	LILRB1/TMSB4X/LRP8/CSF1R/IL10RA/SYK/HCK	7	IKZF1_direct_+/+
GO:0002717	positive regulation of natural killer cell mediated immunity	0.0121859	0.0796789	0.0627275	HLA-F/VAV1	2	IKZF1_direct_+/+
GO:0032633	interleukin-4 production	0.0121859	0.0796789	0.0627275	SYK/LGALS9	2	IKZF1_direct_+/+
GO:0032673	regulation of interleukin-4 production	0.0121859	0.0796789	0.0627275	SYK/LGALS9	2	IKZF1_direct_+/+
GO:0045671	negative regulation of osteoclast differentiation	0.0121859	0.0796789	0.0627275	LILRB1/INPP5D	2	IKZF1_direct_+/+
GO:0032611	interleukin-1 beta production	0.0122095	0.0796789	0.0627275	ORM1/ELF4/LGALS9	3	IKZF1_direct_+/+
GO:0032651	regulation of interleukin-1 beta production	0.0122095	0.0796789	0.0627275	ORM1/ELF4/LGALS9	3	IKZF1_direct_+/+
GO:0042129	regulation of T cell proliferation	0.0126709	0.082438	0.0648996	LILRB1/CARD11/SYK/LGALS9	4	IKZF1_direct_+/+
GO:0002697	regulation of immune effector process	0.0127517	0.0827117	0.0651151	LILRB1/TGFB1/HLA-F/VAV1/SYK/LGALS9	6	IKZF1_direct_+/+
GO:0050767	regulation of neurogenesis	0.0129047	0.0827995	0.0651843	ARHGAP4/HOXB3/PRKCH/TGFB1/LRP8/SEMA4D	6	IKZF1_direct_+/+
GO:0030224	monocyte differentiation	0.0129051	0.0827995	0.0651843	CSF1R/INPP5D	2	IKZF1_direct_+/+
GO:0061081	positive regulation of myeloid leukocyte cytokine production involved in immune response	0.0129051	0.0827995	0.0651843	LILRB1/SYK	2	IKZF1_direct_+/+
GO:0042542	response to hydrogen peroxide	0.0129205	0.0827995	0.0651843	FYN/BCL2/PDGFD	3	IKZF1_direct_+/+
GO:1901222	regulation of non-canonical NF-kappaB signal transduction	0.0132847	0.0848787	0.0668211	TMSB4X/RASSF2/LGALS9	3	IKZF1_direct_+/+
GO:0045920	negative regulation of exocytosis	0.0136425	0.0862245	0.0678806	HLA-F/LGALS9	2	IKZF1_direct_+/+
GO:0071402	cellular response to lipoprotein particle stimulus	0.0136425	0.0862245	0.0678806	TGFB1/SYK	2	IKZF1_direct_+/+
GO:0050773	regulation of dendrite development	0.0136547	0.0862245	0.0678806	PREX1/LRP8/SEMA4D	3	IKZF1_direct_+/+
GO:0001894	tissue homeostasis	0.0136973	0.0862245	0.0678806	CSF1R/INPP5D/IL10RA/BCL2/SYK	5	IKZF1_direct_+/+
GO:0060249	anatomical structure homeostasis	0.0136973	0.0862245	0.0678806	CSF1R/INPP5D/IL10RA/BCL2/SYK	5	IKZF1_direct_+/+
GO:0061448	connective tissue development	0.0138928	0.0870551	0.0685345	TIMP1/HOXB3/TGFB1/PDGFD/CHST11	5	IKZF1_direct_+/+
GO:0046578	regulation of Ras protein signal transduction	0.0139109	0.0870551	0.0685345	CYTH4/DENND3/ARHGEF3/ARHGDIB	4	IKZF1_direct_+/+
GO:0045639	positive regulation of myeloid cell differentiation	0.0140306	0.0875477	0.0689223	TGFB1/HCLS1/INPP5D	3	IKZF1_direct_+/+
GO:0030100	regulation of endocytosis	0.0140902	0.0876629	0.069013	RAB31/LILRB1/SYK/CYBA/HCK	5	IKZF1_direct_+/+
GO:0030336	negative regulation of cell migration	0.0142894	0.0883871	0.0695831	ARHGAP4/TIMP1/TGFB1/BCL2/ARHGDIB	5	IKZF1_direct_+/+
GO:0051258	protein polymerization	0.0142894	0.0883871	0.0695831	PREX1/HDGFL3/TMSB4X/HCLS1/HCK	5	IKZF1_direct_+/+
GO:0070167	regulation of biomineral tissue development	0.0144124	0.08889	0.069979	TGFB1/SRGN/ALOX5	3	IKZF1_direct_+/+
GO:0030308	negative regulation of cell growth	0.0146906	0.0903453	0.0711247	ARHGAP4/TGFB1/SEMA4D/BCL2	4	IKZF1_direct_+/+
GO:0099175	regulation of postsynapse organization	0.0148	0.0907561	0.0714481	SRGN/LRP8/FYN	3	IKZF1_direct_+/+
GO:0009132	nucleoside diphosphate metabolic process	0.0151706	0.0921103	0.0725142	ENTPD1/CARD11	2	IKZF1_direct_+/+
GO:0010934	macrophage cytokine production	0.0151706	0.0921103	0.0725142	LILRB1/TGFB1	2	IKZF1_direct_+/+
GO:0010935	regulation of macrophage cytokine production	0.0151706	0.0921103	0.0725142	LILRB1/TGFB1	2	IKZF1_direct_+/+
GO:0042102	positive regulation of T cell proliferation	0.0151935	0.0921103	0.0725142	CARD11/SYK/LGALS9	3	IKZF1_direct_+/+
GO:0002700	regulation of production of molecular mediator of immune response	0.0154976	0.0935872	0.0736769	LILRB1/TGFB1/HLA-F/SYK	4	IKZF1_direct_+/+
GO:0070372	regulation of ERK1 and ERK2 cascade	0.0155248	0.0935872	0.0736769	TGFB1/CSF1R/SYK/LGALS9/PDGFD	5	IKZF1_direct_+/+
GO:0010742	macrophage derived foam cell differentiation	0.0159611	0.095363	0.0750749	PRKCH/TGFB1	2	IKZF1_direct_+/+
GO:0014911	positive regulation of smooth muscle cell migration	0.0159611	0.095363	0.0750749	BCL2/PDGFD	2	IKZF1_direct_+/+
GO:0030279	negative regulation of ossification	0.0159611	0.095363	0.0750749	SRGN/BCL2	2	IKZF1_direct_+/+
GO:0033138	positive regulation of peptidyl-serine phosphorylation	0.0159981	0.095363	0.0750749	TGFB1/HCLS1/BCL2	3	IKZF1_direct_+/+
GO:0018105	peptidyl-serine phosphorylation	0.0161685	0.0961103	0.0756632	PRKCH/TGFB1/RASSF2/HCLS1/BCL2	5	IKZF1_direct_+/+
GO:0090630	activation of GTPase activity	0.0164093	0.0972706	0.0765767	RAP1GAP2/ABR/ARHGAP25	3	IKZF1_direct_+/+
GO:0045066	regulatory T cell differentiation	0.0167689	0.09831	0.0773949	TGFB1/LGALS9	2	IKZF1_direct_+/+
GO:0070229	negative regulation of lymphocyte apoptotic process	0.0167689	0.09831	0.0773949	DOCK8/BCL2	2	IKZF1_direct_+/+
GO:0090077	foam cell differentiation	0.0167689	0.09831	0.0773949	PRKCH/TGFB1	2	IKZF1_direct_+/+
GO:2000677	regulation of transcription regulatory region DNA binding	0.0167689	0.09831	0.0773949	TMSB4X/TGFB1	2	IKZF1_direct_+/+
GO:0002695	negative regulation of leukocyte activation	0.0171944	0.100528	0.0791411	LILRB1/HLA-F/INPP5D/LGALS9	4	IKZF1_direct_+/+
GO:2000146	negative regulation of cell motility	0.017509	0.102088	0.0803694	ARHGAP4/TIMP1/TGFB1/BCL2/ARHGDIB	5	IKZF1_direct_+/+
GO:0042307	positive regulation of protein import into nucleus	0.0175938	0.102303	0.0805385	TGFB1/HCLS1	2	IKZF1_direct_+/+
GO:0001503	ossification	0.0177306	0.102591	0.0807648	RASSF2/SRGN/SEMA4D/DCHS1/BCL2/ALOX5	6	IKZF1_direct_+/+
GO:0002366	leukocyte activation involved in immune response	0.0177394	0.102591	0.0807648	LILRB1/TGFB1/HLA-F/SYK/LGALS9	5	IKZF1_direct_+/+
GO:0030851	granulocyte differentiation	0.0184357	0.105192	0.0828127	HCLS1/INPP5D	2	IKZF1_direct_+/+
GO:0031952	regulation of protein autophosphorylation	0.0184357	0.105192	0.0828127	RASSF2/PDGFD	2	IKZF1_direct_+/+
GO:0032733	positive regulation of interleukin-10 production	0.0184357	0.105192	0.0828127	SYK/LGALS9	2	IKZF1_direct_+/+
GO:0042119	neutrophil activation	0.0184357	0.105192	0.0828127	PREX1/SYK	2	IKZF1_direct_+/+
GO:0071634	regulation of transforming growth factor beta production	0.0184357	0.105192	0.0828127	LILRB1/LGALS9	2	IKZF1_direct_+/+
GO:0002263	cell activation involved in immune response	0.0186811	0.105816	0.0833042	LILRB1/TGFB1/HLA-F/SYK/LGALS9	5	IKZF1_direct_+/+
GO:0032271	regulation of protein polymerization	0.0186939	0.105816	0.0833042	PREX1/TMSB4X/HCLS1/HCK	4	IKZF1_direct_+/+
GO:0032388	positive regulation of intracellular transport	0.0186939	0.105816	0.0833042	TGFB1/PRR5L/HCLS1/FYN	4	IKZF1_direct_+/+
GO:0032612	interleukin-1 production	0.0190008	0.106986	0.0842251	ORM1/ELF4/LGALS9	3	IKZF1_direct_+/+
GO:0032652	regulation of interleukin-1 production	0.0190008	0.106986	0.0842251	ORM1/ELF4/LGALS9	3	IKZF1_direct_+/+
GO:0018209	peptidyl-serine modification	0.019164	0.107621	0.0847253	PRKCH/TGFB1/RASSF2/HCLS1/BCL2	5	IKZF1_direct_+/+
GO:0032689	negative regulation of type II interferon production	0.0192943	0.107785	0.0848544	LILRB1/LGALS9	2	IKZF1_direct_+/+
GO:2000516	positive regulation of CD4-positive, alpha-beta T cell activation	0.0192943	0.107785	0.0848544	CARD11/LGALS9	2	IKZF1_direct_+/+
GO:0051216	cartilage development	0.0199503	0.11087	0.0872826	TIMP1/HOXB3/TGFB1/CHST11	4	IKZF1_direct_+/+
GO:0070374	positive regulation of ERK1 and ERK2 cascade	0.0199503	0.11087	0.0872826	TGFB1/CSF1R/LGALS9/PDGFD	4	IKZF1_direct_+/+
GO:0032480	negative regulation of type I interferon production	0.0201695	0.110932	0.0873316	LILRB1/SIGLEC1	2	IKZF1_direct_+/+
GO:0032735	positive regulation of interleukin-12 production	0.0201695	0.110932	0.0873316	SYK/LGALS9	2	IKZF1_direct_+/+
GO:0033003	regulation of mast cell activation	0.0201695	0.110932	0.0873316	SYK/LGALS9	2	IKZF1_direct_+/+
GO:0051155	positive regulation of striated muscle cell differentiation	0.0201695	0.110932	0.0873316	TGFB1/BCL2	2	IKZF1_direct_+/+
GO:0002819	regulation of adaptive immune response	0.0202724	0.111211	0.0875517	ADCY7/LILRB1/TGFB1/HLA-F	4	IKZF1_direct_+/+
GO:0070371	ERK1 and ERK2 cascade	0.0206623	0.11306	0.0890068	TGFB1/CSF1R/SYK/LGALS9/PDGFD	5	IKZF1_direct_+/+
GO:0050798	activated T cell proliferation	0.021061	0.114362	0.0900317	FYN/LGALS9	2	IKZF1_direct_+/+
GO:0071604	transforming growth factor beta production	0.021061	0.114362	0.0900317	LILRB1/LGALS9	2	IKZF1_direct_+/+
GO:1903307	positive regulation of regulated secretory pathway	0.021061	0.114362	0.0900317	HLA-F/SYK	2	IKZF1_direct_+/+
GO:0006690	icosanoid metabolic process	0.0213239	0.115495	0.0909241	TBXAS1/SYK/ALOX5	3	IKZF1_direct_+/+
GO:0097028	dendritic cell differentiation	0.0219687	0.118387	0.0932006	LILRB1/LGALS9	2	IKZF1_direct_+/+
GO:2000378	negative regulation of reactive oxygen species metabolic process	0.0219687	0.118387	0.0932006	FYN/BCL2	2	IKZF1_direct_+/+
GO:0045619	regulation of lymphocyte differentiation	0.0222723	0.119241	0.093873	CARD11/INPP5D/SYK/LGALS9	4	IKZF1_direct_+/+
GO:0032479	regulation of type I interferon production	0.0222948	0.119241	0.093873	LILRB1/SIGLEC1/SYK	3	IKZF1_direct_+/+
GO:0032606	type I interferon production	0.0222948	0.119241	0.093873	LILRB1/SIGLEC1/SYK	3	IKZF1_direct_+/+
GO:0002285	lymphocyte activation involved in immune response	0.022617	0.120662	0.0949914	LILRB1/TGFB1/HLA-F/LGALS9	4	IKZF1_direct_+/+
GO:0030278	regulation of ossification	0.0227893	0.120922	0.0951964	SRGN/BCL2/ALOX5	3	IKZF1_direct_+/+
GO:0030517	negative regulation of axon extension	0.0228925	0.120922	0.0951964	ARHGAP4/SEMA4D	2	IKZF1_direct_+/+
GO:0043029	T cell homeostasis	0.0228925	0.120922	0.0951964	BCL2/LGALS9	2	IKZF1_direct_+/+
GO:1901861	regulation of muscle tissue development	0.0228925	0.120922	0.0951964	TGFB1/BCL2	2	IKZF1_direct_+/+
GO:0072009	nephron epithelium development	0.0232897	0.122716	0.096609	LAMB2/DCHS1/BCL2	3	IKZF1_direct_+/+
GO:0050866	negative regulation of cell activation	0.0236705	0.124043	0.0976531	LILRB1/HLA-F/INPP5D/LGALS9	4	IKZF1_direct_+/+
GO:0022612	gland morphogenesis	0.023796	0.124043	0.0976531	TGFB1/CSF1R/BCL2	3	IKZF1_direct_+/+
GO:0048675	axon extension	0.023796	0.124043	0.0976531	ARHGAP4/LAMB2/SEMA4D	3	IKZF1_direct_+/+
GO:0036230	granulocyte activation	0.023832	0.124043	0.0976531	PREX1/SYK	2	IKZF1_direct_+/+
GO:0046636	negative regulation of alpha-beta T cell activation	0.023832	0.124043	0.0976531	LILRB1/LGALS9	2	IKZF1_direct_+/+
GO:0032956	regulation of actin cytoskeleton organization	0.0241673	0.125482	0.0987861	PREX1/TMSB4X/CSF1R/HCLS1/HCK	5	IKZF1_direct_+/+
GO:0009612	response to mechanical stimulus	9.50357e-05	0.0536952	0.0379143	IGFBP2/PTCH1/MAP3K14/IRF1	4	KLF10_direct_+/+
GO:0035458	cellular response to interferon-beta	0.000383288	0.0920264	0.06498	CDC34/IRF1	2	KLF10_direct_+/+
GO:0035456	response to interferon-beta	0.000630601	0.0920264	0.06498	CDC34/IRF1	2	KLF10_direct_+/+
GO:0046676	negative regulation of insulin secretion	0.000986128	0.0920264	0.06498	PIM3/MIDN	2	KLF10_direct_+/+
GO:0042129	regulation of T cell proliferation	0.00109038	0.0920264	0.06498	IGFBP2/CD276/IRF1	3	KLF10_direct_+/+
GO:0001503	ossification	0.00114051	0.0920264	0.06498	KLF10/PTCH1/NAB2/KREMEN1	4	KLF10_direct_+/+
GO:0090278	negative regulation of peptide hormone secretion	0.00124725	0.0920264	0.06498	PIM3/MIDN	2	KLF10_direct_+/+
GO:0002792	negative regulation of peptide secretion	0.00130303	0.0920264	0.06498	PIM3/MIDN	2	KLF10_direct_+/+
GO:0007623	circadian rhythm	0.00154939	0.097267	0.0686804	KLF10/ID1/USP2	3	KLF10_direct_+/+
GO:0042098	T cell proliferation	0.0017335	0.0979427	0.0691575	IGFBP2/CD276/IRF1	3	KLF10_direct_+/+
GO:0045682	regulation of epidermis development	0.00235418	0.0997257	0.0704165	PTCH1/NAB2	2	KLF10_direct_+/+
GO:0050670	regulation of lymphocyte proliferation	0.00236639	0.0997257	0.0704165	IGFBP2/CD276/IRF1	3	KLF10_direct_+/+
GO:0032944	regulation of mononuclear cell proliferation	0.00248405	0.0997257	0.0704165	IGFBP2/CD276/IRF1	3	KLF10_direct_+/+
GO:0050709	negative regulation of protein secretion	0.00266293	0.0997257	0.0704165	PIM3/MIDN	2	KLF10_direct_+/+
GO:0046888	negative regulation of hormone secretion	0.00274295	0.0997257	0.0704165	PIM3/MIDN	2	KLF10_direct_+/+
GO:0032922	circadian regulation of gene expression	0.00282409	0.0997257	0.0704165	ID1/USP2	2	KLF10_direct_+/+
GO:0071260	cellular response to mechanical stimulus	0.00315988	0.102535	0.0723998	MAP3K14/IRF1	2	KLF10_direct_+/+
GO:0070663	regulation of leukocyte proliferation	0.00326659	0.102535	0.0723998	IGFBP2/CD276/IRF1	3	KLF10_direct_+/+
GO:0048511	rhythmic process	0.00452405	0.126272	0.0891607	KLF10/ID1/USP2	3	KLF10_direct_+/+
GO:0046651	lymphocyte proliferation	0.00492382	0.126272	0.0891607	IGFBP2/CD276/IRF1	3	KLF10_direct_+/+
GO:0001843	neural tube closure	0.00499567	0.126272	0.0891607	PTCH1/PLXNB2	2	KLF10_direct_+/+
GO:0060606	tube closure	0.00510311	0.126272	0.0891607	PTCH1/PLXNB2	2	KLF10_direct_+/+
GO:0032943	mononuclear cell proliferation	0.00524917	0.126272	0.0891607	IGFBP2/CD276/IRF1	3	KLF10_direct_+/+
GO:0014020	primary neural tube formation	0.00565629	0.126272	0.0891607	PTCH1/PLXNB2	2	KLF10_direct_+/+
GO:0042102	positive regulation of T cell proliferation	0.00623581	0.126272	0.0891607	IGFBP2/CD276	2	KLF10_direct_+/+
GO:0001841	neural tube formation	0.00647493	0.126272	0.0891607	PTCH1/PLXNB2	2	KLF10_direct_+/+
GO:0032526	response to retinoic acid	0.00659605	0.126272	0.0891607	IGFBP2/PTCH1	2	KLF10_direct_+/+
GO:0071496	cellular response to external stimulus	0.00678997	0.126272	0.0891607	KLF10/MAP3K14/IRF1	3	KLF10_direct_+/+
GO:0070661	leukocyte proliferation	0.00701372	0.126272	0.0891607	IGFBP2/CD276/IRF1	3	KLF10_direct_+/+
GO:0032355	response to estradiol	0.00734441	0.126272	0.0891607	IGFBP2/PTCH1	2	KLF10_direct_+/+
GO:0042752	regulation of circadian rhythm	0.00734441	0.126272	0.0891607	KLF10/USP2	2	KLF10_direct_+/+
GO:0042886	amide transport	0.00747439	0.126272	0.0891607	PIM3/MIDN/AQP7	3	KLF10_direct_+/+
GO:1903037	regulation of leukocyte cell-cell adhesion	0.00826084	0.126272	0.0891607	IGFBP2/CD276/IRF1	3	KLF10_direct_+/+
GO:0051224	negative regulation of protein transport	0.00839933	0.126272	0.0891607	PIM3/MIDN	2	KLF10_direct_+/+
GO:0050863	regulation of T cell activation	0.00876836	0.126272	0.0891607	IGFBP2/CD276/IRF1	3	KLF10_direct_+/+
GO:1904950	negative regulation of establishment of protein localization	0.00895093	0.126272	0.0891607	PIM3/MIDN	2	KLF10_direct_+/+
GO:0008544	epidermis development	0.00909477	0.126272	0.0891607	PTCH1/AGPAT2/NAB2	3	KLF10_direct_+/+
GO:0001838	embryonic epithelial tube formation	0.0092327	0.126272	0.0891607	PTCH1/PLXNB2	2	KLF10_direct_+/+
GO:0006639	acylglycerol metabolic process	0.00951843	0.126272	0.0891607	AGPAT2/PGS1	2	KLF10_direct_+/+
GO:0006638	neutral lipid metabolic process	0.00966277	0.126272	0.0891607	AGPAT2/PGS1	2	KLF10_direct_+/+
GO:0090090	negative regulation of canonical Wnt signaling pathway	0.0102499	0.126272	0.0891607	IGFBP2/KREMEN1	2	KLF10_direct_+/+
GO:0007159	leukocyte cell-cell adhesion	0.0106885	0.126272	0.0891607	IGFBP2/CD276/IRF1	3	KLF10_direct_+/+
GO:0072175	epithelial tube formation	0.0110058	0.126272	0.0891607	PTCH1/PLXNB2	2	KLF10_direct_+/+
GO:0015791	polyol transmembrane transport	0.0116322	0.126272	0.0891607	AQP7	1	KLF10_direct_+/+
GO:0015840	urea transport	0.0116322	0.126272	0.0891607	AQP7	1	KLF10_direct_+/+
GO:0046689	response to mercury ion	0.0116322	0.126272	0.0891607	BSG	1	KLF10_direct_+/+
GO:0072203	cell proliferation involved in metanephros development	0.0116322	0.126272	0.0891607	PTCH1	1	KLF10_direct_+/+
GO:0072205	metanephric collecting duct development	0.0116322	0.126272	0.0891607	PTCH1	1	KLF10_direct_+/+
GO:1902947	regulation of tau-protein kinase activity	0.0116322	0.126272	0.0891607	NAB2	1	KLF10_direct_+/+
GO:0050671	positive regulation of lymphocyte proliferation	0.0117857	0.126272	0.0891607	IGFBP2/CD276	2	KLF10_direct_+/+
GO:1903531	negative regulation of secretion by cell	0.0119445	0.126272	0.0891607	PIM3/MIDN	2	KLF10_direct_+/+
GO:0009410	response to xenobiotic stimulus	0.012121	0.126272	0.0891607	IGFBP2/PTCH1/AGPAT2	3	KLF10_direct_+/+
GO:0032946	positive regulation of mononuclear cell proliferation	0.012265	0.126272	0.0891607	IGFBP2/CD276	2	KLF10_direct_+/+
GO:0043433	negative regulation of DNA-binding transcription factor activity	0.0127529	0.126272	0.0891607	PTCH1/ID1	2	KLF10_direct_+/+
GO:0030167	proteoglycan catabolic process	0.0127883	0.126272	0.0891607	GUSB	1	KLF10_direct_+/+
GO:0043951	negative regulation of cAMP-mediated signaling	0.0127883	0.126272	0.0891607	CDC34	1	KLF10_direct_+/+
GO:0035148	tube formation	0.0130828	0.126272	0.0891607	PTCH1/PLXNB2	2	KLF10_direct_+/+
GO:0016331	morphogenesis of embryonic epithelium	0.0132492	0.126272	0.0891607	PTCH1/PLXNB2	2	KLF10_direct_+/+
GO:0040015	negative regulation of multicellular organism growth	0.0139431	0.126272	0.0891607	PTCH1	1	KLF10_direct_+/+
GO:0071679	commissural neuron axon guidance	0.0139431	0.126272	0.0891607	PTCH1	1	KLF10_direct_+/+
GO:0016024	CDP-diacylglycerol biosynthetic process	0.0150967	0.126272	0.0891607	AGPAT2	1	KLF10_direct_+/+
GO:0046341	CDP-diacylglycerol metabolic process	0.0150967	0.126272	0.0891607	AGPAT2	1	KLF10_direct_+/+
GO:0048681	negative regulation of axon regeneration	0.0150967	0.126272	0.0891607	KREMEN1	1	KLF10_direct_+/+
GO:0021915	neural tube development	0.0151403	0.126272	0.0891607	PTCH1/PLXNB2	2	KLF10_direct_+/+
GO:0051048	negative regulation of secretion	0.0151403	0.126272	0.0891607	PIM3/MIDN	2	KLF10_direct_+/+
GO:0070665	positive regulation of leukocyte proliferation	0.0151403	0.126272	0.0891607	IGFBP2/CD276	2	KLF10_direct_+/+
GO:0050796	regulation of insulin secretion	0.015496	0.126272	0.0891607	PIM3/MIDN	2	KLF10_direct_+/+
GO:0030178	negative regulation of Wnt signaling pathway	0.0156752	0.126272	0.0891607	IGFBP2/KREMEN1	2	KLF10_direct_+/+
GO:0070571	negative regulation of neuron projection regeneration	0.016249	0.126272	0.0891607	KREMEN1	1	KLF10_direct_+/+
GO:1902287	semaphorin-plexin signaling pathway involved in axon guidance	0.016249	0.126272	0.0891607	PLXNB2	1	KLF10_direct_+/+
GO:0022407	regulation of cell-cell adhesion	0.016968	0.126272	0.0891607	IGFBP2/CD276/IRF1	3	KLF10_direct_+/+
GO:0001819	positive regulation of cytokine production	0.0173505	0.126272	0.0891607	AGPAT2/CD276/IRF1	3	KLF10_direct_+/+
GO:0032048	cardiolipin metabolic process	0.0173999	0.126272	0.0891607	PGS1	1	KLF10_direct_+/+
GO:0043374	CD8-positive, alpha-beta T cell differentiation	0.0173999	0.126272	0.0891607	IRF1	1	KLF10_direct_+/+
GO:0045475	locomotor rhythm	0.0173999	0.126272	0.0891607	USP2	1	KLF10_direct_+/+
GO:0051782	negative regulation of cell division	0.0173999	0.126272	0.0891607	PTCH1	1	KLF10_direct_+/+
GO:0072044	collecting duct development	0.0173999	0.126272	0.0891607	PTCH1	1	KLF10_direct_+/+
GO:0048736	appendage development	0.0182779	0.126272	0.0891607	PTCH1/KREMEN1	2	KLF10_direct_+/+
GO:0060173	limb development	0.0182779	0.126272	0.0891607	PTCH1/KREMEN1	2	KLF10_direct_+/+
GO:0007346	regulation of mitotic cell cycle	0.018328	0.126272	0.0891607	PTCH1/PIM3/USP2	3	KLF10_direct_+/+
GO:0007565	female pregnancy	0.0184704	0.126272	0.0891607	IGFBP2/BSG	2	KLF10_direct_+/+
GO:0030214	hyaluronan catabolic process	0.0185497	0.126272	0.0891607	GUSB	1	KLF10_direct_+/+
GO:1902285	semaphorin-plexin signaling pathway involved in neuron projection guidance	0.0185497	0.126272	0.0891607	PLXNB2	1	KLF10_direct_+/+
GO:0031099	regeneration	0.0190531	0.126471	0.0893011	PTCH1/KREMEN1	2	KLF10_direct_+/+
GO:0051249	regulation of lymphocyte activation	0.0191321	0.126471	0.0893011	IGFBP2/CD276/IRF1	3	KLF10_direct_+/+
GO:0060644	mammary gland epithelial cell differentiation	0.0196981	0.126471	0.0893011	PTCH1	1	KLF10_direct_+/+
GO:0071397	cellular response to cholesterol	0.0196981	0.126471	0.0893011	PTCH1	1	KLF10_direct_+/+
GO:0090083	regulation of inclusion body assembly	0.0196981	0.126471	0.0893011	CDC34	1	KLF10_direct_+/+
GO:0090276	regulation of peptide hormone secretion	0.0212559	0.133757	0.0944461	PIM3/MIDN	2	KLF10_direct_+/+
GO:0002791	regulation of peptide secretion	0.0218744	0.133757	0.0944461	PIM3/MIDN	2	KLF10_direct_+/+
GO:0016137	glycoside metabolic process	0.0219911	0.133757	0.0944461	GUSB	1	KLF10_direct_+/+
GO:0030073	insulin secretion	0.0220823	0.133757	0.0944461	PIM3/MIDN	2	KLF10_direct_+/+
GO:0090087	regulation of peptide transport	0.0222909	0.133757	0.0944461	PIM3/MIDN	2	KLF10_direct_+/+
GO:0044703	multi-organism reproductive process	0.0225004	0.133757	0.0944461	IGFBP2/BSG	2	KLF10_direct_+/+
GO:0046474	glycerophospholipid biosynthetic process	0.0231339	0.133757	0.0944461	AGPAT2/PGS1	2	KLF10_direct_+/+
GO:0002755	MyD88-dependent toll-like receptor signaling pathway	0.0231357	0.133757	0.0944461	IRF1	1	KLF10_direct_+/+
GO:1903828	negative regulation of protein localization	0.0239901	0.133757	0.0944461	PIM3/MIDN	2	KLF10_direct_+/+
GO:0072111	cell proliferation involved in kidney development	0.0242791	0.133757	0.0944461	PTCH1	1	KLF10_direct_+/+
GO:2001185	regulation of CD8-positive, alpha-beta T cell activation	0.0242791	0.133757	0.0944461	IRF1	1	KLF10_direct_+/+
GO:0044706	multi-multicellular organism process	0.0246408	0.133757	0.0944461	IGFBP2/BSG	2	KLF10_direct_+/+
GO:0036315	cellular response to sterol	0.0254211	0.133757	0.0944461	PTCH1	1	KLF10_direct_+/+
GO:0010839	negative regulation of keratinocyte proliferation	0.0265619	0.133757	0.0944461	PTCH1	1	KLF10_direct_+/+
GO:0043567	regulation of insulin-like growth factor receptor signaling pathway	0.0265619	0.133757	0.0944461	IGFBP2	1	KLF10_direct_+/+
GO:2000647	negative regulation of stem cell proliferation	0.0265619	0.133757	0.0944461	PTCH1	1	KLF10_direct_+/+
GO:0021904	dorsal/ventral neural tube patterning	0.0277014	0.133757	0.0944461	PTCH1	1	KLF10_direct_+/+
GO:0043153	entrainment of circadian clock by photoperiod	0.0277014	0.133757	0.0944461	USP2	1	KLF10_direct_+/+
GO:0070841	inclusion body assembly	0.0277014	0.133757	0.0944461	CDC34	1	KLF10_direct_+/+
GO:0042104	positive regulation of activated T cell proliferation	0.0288397	0.133757	0.0944461	IGFBP2	1	KLF10_direct_+/+
GO:0045606	positive regulation of epidermal cell differentiation	0.0288397	0.133757	0.0944461	PTCH1	1	KLF10_direct_+/+
GO:0046697	decidualization	0.0288397	0.133757	0.0944461	BSG	1	KLF10_direct_+/+
GO:0048745	smooth muscle tissue development	0.0288397	0.133757	0.0944461	PTCH1	1	KLF10_direct_+/+
GO:0042593	glucose homeostasis	0.0293964	0.133757	0.0944461	PTCH1/PIM3	2	KLF10_direct_+/+
GO:0007411	axon guidance	0.0296314	0.133757	0.0944461	PTCH1/PLXNB2	2	KLF10_direct_+/+
GO:0033500	carbohydrate homeostasis	0.0296314	0.133757	0.0944461	PTCH1/PIM3	2	KLF10_direct_+/+
GO:0097485	neuron projection guidance	0.0296314	0.133757	0.0944461	PTCH1/PLXNB2	2	KLF10_direct_+/+
GO:0006833	water transport	0.0299767	0.133757	0.0944461	AQP7	1	KLF10_direct_+/+
GO:0010875	positive regulation of cholesterol efflux	0.0299767	0.133757	0.0944461	PTCH1	1	KLF10_direct_+/+
GO:0030204	chondroitin sulfate metabolic process	0.0299767	0.133757	0.0944461	GUSB	1	KLF10_direct_+/+
GO:0060333	type II interferon-mediated signaling pathway	0.0299767	0.133757	0.0944461	IRF1	1	KLF10_direct_+/+
GO:0009648	photoperiodism	0.0311124	0.133757	0.0944461	USP2	1	KLF10_direct_+/+
GO:0034121	regulation of toll-like receptor signaling pathway	0.0311124	0.133757	0.0944461	IRF1	1	KLF10_direct_+/+
GO:0045672	positive regulation of osteoclast differentiation	0.0311124	0.133757	0.0944461	KLF10	1	KLF10_direct_+/+
GO:0046339	diacylglycerol metabolic process	0.0311124	0.133757	0.0944461	PGS1	1	KLF10_direct_+/+
GO:0048679	regulation of axon regeneration	0.0311124	0.133757	0.0944461	KREMEN1	1	KLF10_direct_+/+
GO:0070723	response to cholesterol	0.0311124	0.133757	0.0944461	PTCH1	1	KLF10_direct_+/+
GO:0030072	peptide hormone secretion	0.0315392	0.133757	0.0944461	PIM3/MIDN	2	KLF10_direct_+/+
GO:0045017	glycerolipid biosynthetic process	0.0315392	0.133757	0.0944461	AGPAT2/PGS1	2	KLF10_direct_+/+
GO:0006027	glycosaminoglycan catabolic process	0.0322469	0.133757	0.0944461	GUSB	1	KLF10_direct_+/+
GO:0009649	entrainment of circadian clock	0.0322469	0.133757	0.0944461	USP2	1	KLF10_direct_+/+
GO:0045684	positive regulation of epidermis development	0.0322469	0.133757	0.0944461	PTCH1	1	KLF10_direct_+/+
GO:0050870	positive regulation of T cell activation	0.0325111	0.133757	0.0944461	IGFBP2/CD276	2	KLF10_direct_+/+
GO:0002790	peptide secretion	0.032756	0.133757	0.0944461	PIM3/MIDN	2	KLF10_direct_+/+
GO:0060828	regulation of canonical Wnt signaling pathway	0.032756	0.133757	0.0944461	IGFBP2/KREMEN1	2	KLF10_direct_+/+
GO:0008654	phospholipid biosynthetic process	0.0330016	0.133757	0.0944461	AGPAT2/PGS1	2	KLF10_direct_+/+
GO:0021522	spinal cord motor neuron differentiation	0.0333801	0.133757	0.0944461	PTCH1	1	KLF10_direct_+/+
GO:0036037	CD8-positive, alpha-beta T cell activation	0.0333801	0.133757	0.0944461	IRF1	1	KLF10_direct_+/+
GO:0043949	regulation of cAMP-mediated signaling	0.0333801	0.133757	0.0944461	CDC34	1	KLF10_direct_+/+
GO:0060037	pharyngeal system development	0.0333801	0.133757	0.0944461	PTCH1	1	KLF10_direct_+/+
GO:0060603	mammary gland duct morphogenesis	0.0333801	0.133757	0.0944461	PTCH1	1	KLF10_direct_+/+
GO:0070570	regulation of neuron projection regeneration	0.0333801	0.133757	0.0944461	KREMEN1	1	KLF10_direct_+/+
GO:0097421	liver regeneration	0.0333801	0.133757	0.0944461	PTCH1	1	KLF10_direct_+/+
GO:0046883	regulation of hormone secretion	0.0339913	0.134478	0.094955	PIM3/MIDN	2	KLF10_direct_+/+
GO:0001958	endochondral ossification	0.034512	0.134478	0.094955	NAB2	1	KLF10_direct_+/+
GO:0006359	regulation of transcription by RNA polymerase III	0.034512	0.134478	0.094955	NAB2	1	KLF10_direct_+/+
GO:0036075	replacement ossification	0.034512	0.134478	0.094955	NAB2	1	KLF10_direct_+/+
GO:0050708	regulation of protein secretion	0.0354978	0.136689	0.0965167	PIM3/MIDN	2	KLF10_direct_+/+
GO:0050654	chondroitin sulfate proteoglycan metabolic process	0.0356427	0.136689	0.0965167	GUSB	1	KLF10_direct_+/+
GO:0006654	phosphatidic acid biosynthetic process	0.0367721	0.136689	0.0965167	AGPAT2	1	KLF10_direct_+/+
GO:0036314	response to sterol	0.0367721	0.136689	0.0965167	PTCH1	1	KLF10_direct_+/+
GO:1901658	glycosyl compound catabolic process	0.0367721	0.136689	0.0965167	GUSB	1	KLF10_direct_+/+
GO:1904861	excitatory synapse assembly	0.0367721	0.136689	0.0965167	PLXNB2	1	KLF10_direct_+/+
GO:0015833	peptide transport	0.0367731	0.136689	0.0965167	PIM3/MIDN	2	KLF10_direct_+/+
GO:1903039	positive regulation of leukocyte cell-cell adhesion	0.0383269	0.138682	0.0979232	IGFBP2/CD276	2	KLF10_direct_+/+
GO:0006026	aminoglycan catabolic process	0.0390272	0.138682	0.0979232	GUSB	1	KLF10_direct_+/+
GO:0006516	glycoprotein catabolic process	0.0390272	0.138682	0.0979232	GUSB	1	KLF10_direct_+/+
GO:0030212	hyaluronan metabolic process	0.0390272	0.138682	0.0979232	GUSB	1	KLF10_direct_+/+
GO:0045589	regulation of regulatory T cell differentiation	0.0390272	0.138682	0.0979232	IRF1	1	KLF10_direct_+/+
GO:0045879	negative regulation of smoothened signaling pathway	0.0390272	0.138682	0.0979232	PTCH1	1	KLF10_direct_+/+
GO:0046471	phosphatidylglycerol metabolic process	0.0390272	0.138682	0.0979232	PGS1	1	KLF10_direct_+/+
GO:0001893	maternal placenta development	0.0401529	0.140909	0.0994961	BSG	1	KLF10_direct_+/+
GO:0042044	fluid transport	0.0401529	0.140909	0.0994961	AQP7	1	KLF10_direct_+/+
GO:0016054	organic acid catabolic process	2.25355e-25	3.47497e-22	3.24629e-22	ARG1/AADAT/MCEE/DAO/SHMT1/BCKDHB/PON1/TDO2/BCAT2/CYP4F3/ACOX2/DECR1/AMDHD1/ACAA2/AIG1/PIPOX/SARDH/THNSL2/GLS2/UROC1/CRYL1/MTHFS/GLUD1/QDPR/SULT2A1/OTC/TAT/ACAD11/ALDH8A1/PON3/PCK2/EHHADH/CYP4F12/HPD/GOT2/ACMSD/ACADSB/HAO1/AASS/ADHFE1	40	KLF12_direct_+/+
GO:0046395	carboxylic acid catabolic process	2.25355e-25	3.47497e-22	3.24629e-22	ARG1/AADAT/MCEE/DAO/SHMT1/BCKDHB/PON1/TDO2/BCAT2/CYP4F3/ACOX2/DECR1/AMDHD1/ACAA2/AIG1/PIPOX/SARDH/THNSL2/GLS2/UROC1/CRYL1/MTHFS/GLUD1/QDPR/SULT2A1/OTC/TAT/ACAD11/ALDH8A1/PON3/PCK2/EHHADH/CYP4F12/HPD/GOT2/ACMSD/ACADSB/HAO1/AASS/ADHFE1	40	KLF12_direct_+/+
GO:0044282	small molecule catabolic process	3.66125e-24	3.76376e-21	3.51608e-21	UPB1/ARG1/AADAT/MCEE/DAO/SHMT1/BCKDHB/PON1/TDO2/BCAT2/CYP4F3/ACOX2/DECR1/CYP39A1/HSD17B6/AMDHD1/ACAA2/AIG1/PIPOX/SARDH/THNSL2/NUDT5/GLS2/UROC1/CRYL1/MTHFS/GLUD1/QDPR/SULT2A1/OTC/TAT/ADH5/ACAD11/ALDH8A1/PON3/PCK2/EHHADH/ALDOB/CYP4F12/HPD/GOT2/ACMSD/ACADSB/HAO1/AASS/ADHFE1	46	KLF12_direct_+/+
GO:0006520	amino acid metabolic process	2.94989e-23	2.27436e-20	2.1247e-20	UPB1/ARG1/AADAT/DAO/BAAT/SHMT1/BCKDHB/GLYATL1/TDO2/BCAT2/AMDHD1/PHGDH/PIPOX/SARDH/THNSL2/SLC16A2/BPHL/GLS2/UROC1/MTHFS/SLC39A8/GLUD1/QDPR/OTC/TAT/GLYAT/ALDH8A1/NIT2/DDC/HPD/PEPD/GOT2/ACMSD/ACADSB/ART4/HAO1/IYD/AASS/ADHFE1	39	KLF12_direct_+/+
GO:1901605	alpha-amino acid metabolic process	2.24285e-21	1.38339e-18	1.29235e-18	ARG1/AADAT/DAO/BAAT/SHMT1/GLYATL1/TDO2/BCAT2/AMDHD1/PHGDH/PIPOX/SARDH/THNSL2/GLS2/UROC1/MTHFS/SLC39A8/GLUD1/QDPR/OTC/TAT/GLYAT/ALDH8A1/NIT2/HPD/GOT2/ACMSD/ACADSB/ART4/HAO1/IYD/AASS/ADHFE1	33	KLF12_direct_+/+
GO:0009063	amino acid catabolic process	8.42097e-19	4.32838e-16	4.04354e-16	ARG1/AADAT/DAO/SHMT1/BCKDHB/TDO2/BCAT2/AMDHD1/PIPOX/SARDH/THNSL2/GLS2/UROC1/GLUD1/QDPR/OTC/TAT/ALDH8A1/HPD/GOT2/ACMSD/ACADSB/AASS/ADHFE1	24	KLF12_direct_+/+
GO:1901606	alpha-amino acid catabolic process	3.17961e-17	1.40084e-14	1.30866e-14	ARG1/AADAT/DAO/SHMT1/TDO2/BCAT2/PIPOX/SARDH/THNSL2/GLS2/GLUD1/QDPR/OTC/TAT/ALDH8A1/HPD/GOT2/ACMSD/ACADSB/AASS/ADHFE1	21	KLF12_direct_+/+
GO:0009064	glutamine family amino acid metabolic process	7.69659e-14	2.96703e-11	2.77178e-11	ARG1/AADAT/DAO/GLYATL1/AMDHD1/PHGDH/GLS2/UROC1/MTHFS/SLC39A8/GLUD1/OTC/TAT/NIT2/GOT2/ART4/ADHFE1	17	KLF12_direct_+/+
GO:0008202	steroid metabolic process	1.05096e-10	3.6013e-08	3.36431e-08	CYP2B6/SC5D/AKR1C4/GC/BAAT/HSD17B14/ANGPTL3/PON1/CYP2C9/CYP7B1/SLC27A5/ACOX2/PRKAG2/CYP39A1/HSD17B6/ACAA2/ABCA5/CYP3A43/CYP2C8/SULT2A1/RDH16/EPHX2/CYP3A5/CYP2E1/CYP2C19/APOF/HMGCS2	27	KLF12_direct_+/+
GO:0043648	dicarboxylic acid metabolic process	1.94076e-10	5.9853e-08	5.59143e-08	IDH1/AADAT/GRHPR/SHMT1/AMDHD1/GLS2/UROC1/MTHFS/GLUD1/TAT/NIT2/PCK2/GOT2/ACMSD/ADHFE1	15	KLF12_direct_+/+
GO:0006066	alcohol metabolic process	4.35651e-10	1.22141e-07	1.14103e-07	IDH1/GPER1/SC5D/AKR1C4/CBR4/PTK2B/ANGPTL3/PON1/CYP2C9/CYP7B1/CYP39A1/HSD17B6/ACAA2/ABCA5/CYP2C8/QDPR/SULT2A1/ADH5/RDH16/ADH1B/EPHX2/PCK2/CYP3A5/APOF/ADH6/HMGCS2/HAO1/RBP4	28	KLF12_direct_+/+
GO:0046394	carboxylic acid biosynthetic process	5.36026e-10	1.37759e-07	1.28693e-07	UPB1/AKR1C4/CBR4/RGN/BAAT/SHMT1/CYP2C9/CYP7B1/SLC27A5/BCAT2/ACOX2/PRKAG2/CYP39A1/PHGDH/THNSL2/GLS2/CYP2C8/GLUD1/OTC/ALDH8A1/CYP2E1/GOT2/ACSM5/ACMSD/HAO1/AASS	26	KLF12_direct_+/+
GO:0016053	organic acid biosynthetic process	6.56642e-10	1.55776e-07	1.45525e-07	UPB1/AKR1C4/CBR4/RGN/BAAT/SHMT1/CYP2C9/CYP7B1/SLC27A5/BCAT2/ACOX2/PRKAG2/CYP39A1/PHGDH/THNSL2/GLS2/CYP2C8/GLUD1/OTC/ALDH8A1/CYP2E1/GOT2/ACSM5/ACMSD/HAO1/AASS	26	KLF12_direct_+/+
GO:0006631	fatty acid metabolic process	1.75159e-09	3.8585e-07	3.60459e-07	CYP2B6/AKR1C4/MCEE/CBR4/RGN/BAAT/ANGPTL3/CYP2C9/SLC27A5/CYP4F3/ACOX2/DECR1/PRKAG2/ACAA2/AIG1/THNSL2/CYP2C8/CRYL1/ADH5/ACAD11/PCK2/EHHADH/CYP2E1/CYP4F12/CYP2C19/ACSM5/ACADSB/HAO1	28	KLF12_direct_+/+
GO:0006721	terpenoid metabolic process	4.76939e-09	9.80586e-07	9.16057e-07	AKR1C4/CYP2C9/HSD17B6/CYP2C8/ADH5/ALDH8A1/RDH16/ADH1B/CYP3A5/CYP2E1/CYP2C19/ADH6/HMGCS2/RBP4	14	KLF12_direct_+/+
GO:0006536	glutamate metabolic process	8.28641e-09	1.59721e-06	1.4921e-06	AADAT/AMDHD1/GLS2/UROC1/MTHFS/GLUD1/TAT/GOT2/ADHFE1	9	KLF12_direct_+/+
GO:0006805	xenobiotic metabolic process	1.5932e-08	2.89025e-06	2.70005e-06	CYP2B6/SLC22A1/CYP2C9/BPHL/CYP2C8/SLCO2B1/SULT2A1/GLYAT/SLCO1A2/CYP3A5/CYP2E1/AOX1/CYP4F12/CYP2C19/BCHE	15	KLF12_direct_+/+
GO:0120254	olefinic compound metabolic process	7.41299e-08	1.27009e-05	1.18651e-05	CYP2B6/AKR1C4/CYP2C9/CYP4F3/HSD17B6/CYP2C8/ALDH8A1/RDH16/ADH1B/EPHX2/CYP3A5/CYP2E1/CYP4F12/CYP2C19/ADH6/RBP4	16	KLF12_direct_+/+
GO:0006720	isoprenoid metabolic process	2.54952e-07	4.13828e-05	3.86595e-05	AKR1C4/CYP2C9/HSD17B6/CYP2C8/ADH5/ALDH8A1/RDH16/ADH1B/CYP3A5/CYP2E1/CYP2C19/ADH6/HMGCS2/RBP4	14	KLF12_direct_+/+
GO:0019373	epoxygenase P450 pathway	7.38248e-07	0.000113838	0.000106347	CYP2B6/CYP2C9/CYP2C8/CYP2E1/CYP4F12/CYP2C19	6	KLF12_direct_+/+
GO:0034308	primary alcohol metabolic process	8.24987e-07	0.000119629	0.000111757	AKR1C4/CBR4/HSD17B6/CYP2C8/SULT2A1/ADH5/RDH16/ADH1B/CYP3A5/ADH6/HAO1/RBP4	12	KLF12_direct_+/+
GO:0071466	cellular response to xenobiotic stimulus	8.53388e-07	0.000119629	0.000111757	CYP2B6/SLC22A1/CYP2C9/BPHL/FBP1/CYP2C8/SLCO2B1/SULT2A1/GLYAT/SLCO1A2/CYP3A5/CYP2E1/AOX1/CYP4F12/CYP2C19/BCHE	16	KLF12_direct_+/+
GO:0072329	monocarboxylic acid catabolic process	1.47121e-06	0.000191732	0.000179115	MCEE/CYP4F3/ACOX2/DECR1/ACAA2/AIG1/CRYL1/SULT2A1/ACAD11/PCK2/EHHADH/CYP4F12/HAO1	13	KLF12_direct_+/+
GO:0043605	amide catabolic process	1.49208e-06	0.000191732	0.000179115	AADAT/TDO2/AMDHD1/PIPOX/UROC1/AASS	6	KLF12_direct_+/+
GO:0008652	amino acid biosynthetic process	1.65303e-06	0.000203917	0.000190498	UPB1/SHMT1/BCAT2/PHGDH/GLS2/GLUD1/OTC/GOT2/HAO1/AASS	10	KLF12_direct_+/+
GO:1902652	secondary alcohol metabolic process	3.64784e-06	0.00043269	0.000404216	IDH1/SC5D/ANGPTL3/PON1/CYP2C9/CYP7B1/CYP39A1/ACAA2/ABCA5/SULT2A1/EPHX2/APOF/HMGCS2	13	KLF12_direct_+/+
GO:0072330	monocarboxylic acid biosynthetic process	4.06974e-06	0.000450292	0.000420659	AKR1C4/CBR4/RGN/BAAT/CYP2C9/CYP7B1/SLC27A5/ACOX2/PRKAG2/CYP39A1/THNSL2/CYP2C8/ALDH8A1/CYP2E1/ACSM5/ACMSD	16	KLF12_direct_+/+
GO:1901617	organic hydroxy compound biosynthetic process	4.23133e-06	0.000450292	0.000420659	GPER1/SC5D/AKR1C4/DDT/DAO/PTK2B/BAAT/CYP7B1/SLC27A5/ACOX2/PRKAG2/CYP39A1/ACAA2/QDPR/PCK2/DDC/HMGCS2	17	KLF12_direct_+/+
GO:0001523	retinoid metabolic process	4.23426e-06	0.000450292	0.000420659	AKR1C4/HSD17B6/CYP2C8/ADH5/ALDH8A1/RDH16/ADH1B/CYP3A5/ADH6/RBP4	10	KLF12_direct_+/+
GO:0033865	nucleoside bisphosphate metabolic process	4.85944e-06	0.000450371	0.000420734	AADAT/MCEE/BAAT/ENPP1/TDO2/PIPOX/SULT2A1/GLYAT/PANK1/ACSM5/HMGCS2/AASS	12	KLF12_direct_+/+
GO:0033875	ribonucleoside bisphosphate metabolic process	4.85944e-06	0.000450371	0.000420734	AADAT/MCEE/BAAT/ENPP1/TDO2/PIPOX/SULT2A1/GLYAT/PANK1/ACSM5/HMGCS2/AASS	12	KLF12_direct_+/+
GO:0034032	purine nucleoside bisphosphate metabolic process	4.85944e-06	0.000450371	0.000420734	AADAT/MCEE/BAAT/ENPP1/TDO2/PIPOX/SULT2A1/GLYAT/PANK1/ACSM5/HMGCS2/AASS	12	KLF12_direct_+/+
GO:0072521	purine-containing compound metabolic process	4.93713e-06	0.000450371	0.000420734	IDH1/AADAT/MCEE/ADCY1/NADK2/BAAT/SHMT1/ENPP1/TDO2/MAGI3/PRKAG2/LDHB/PIPOX/NUDT5/SULT2A1/OARD1/DLG2/GLYAT/MACROD2/ALDOB/PANK1/ACSM5/ACMSD/HMGCS2/AASS	25	KLF12_direct_+/+
GO:0016125	sterol metabolic process	4.96518e-06	0.000450371	0.000420734	SC5D/ANGPTL3/PON1/CYP2C9/CYP7B1/PRKAG2/CYP39A1/ACAA2/ABCA5/SULT2A1/EPHX2/APOF/HMGCS2	13	KLF12_direct_+/+
GO:1901607	alpha-amino acid biosynthetic process	5.17223e-06	0.000455748	0.000425757	SHMT1/BCAT2/PHGDH/GLS2/GLUD1/OTC/GOT2/HAO1/AASS	9	KLF12_direct_+/+
GO:0016101	diterpenoid metabolic process	5.85807e-06	0.000501842	0.000468817	AKR1C4/HSD17B6/CYP2C8/ADH5/ALDH8A1/RDH16/ADH1B/CYP3A5/ADH6/RBP4	10	KLF12_direct_+/+
GO:0009062	fatty acid catabolic process	6.15332e-06	0.000512888	0.000479136	MCEE/CYP4F3/ACOX2/DECR1/ACAA2/AIG1/ACAD11/PCK2/EHHADH/CYP4F12/HAO1	11	KLF12_direct_+/+
GO:0009410	response to xenobiotic stimulus	6.64198e-06	0.000539049	0.000503576	CYP2B6/ADCY1/PTK2B/SLC22A1/CPB2/MAOB/CYP2C9/ABCG8/BPHL/FBP1/CYP2C8/SLCO2B1/SULT2A1/OTC/GLYAT/SLCO1A2/CYP3A5/CYP2E1/AOX1/CYP4F12/CYP2C19/BCHE/HMGCS2	23	KLF12_direct_+/+
GO:0009069	serine family amino acid metabolic process	6.89864e-06	0.000545523	0.000509624	DAO/BAAT/SHMT1/PHGDH/THNSL2/GLYAT/HAO1	7	KLF12_direct_+/+
GO:0009065	glutamine family amino acid catabolic process	8.03995e-06	0.000604761	0.000564964	ARG1/DAO/GLS2/GLUD1/GOT2/ADHFE1	6	KLF12_direct_+/+
GO:0042537	benzene-containing compound metabolic process	8.03995e-06	0.000604761	0.000564964	AADAT/TDO2/ALDH8A1/EPHX2/CYP2E1/GOT2	6	KLF12_direct_+/+
GO:0008203	cholesterol metabolic process	9.28534e-06	0.000641653	0.000599428	SC5D/ANGPTL3/PON1/CYP2C9/CYP7B1/CYP39A1/ACAA2/ABCA5/SULT2A1/EPHX2/APOF/HMGCS2	12	KLF12_direct_+/+
GO:0006103	2-oxoglutarate metabolic process	9.36264e-06	0.000641653	0.000599428	IDH1/AADAT/TAT/GOT2/ADHFE1	5	KLF12_direct_+/+
GO:0006544	glycine metabolic process	9.36264e-06	0.000641653	0.000599428	BAAT/SHMT1/PHGDH/GLYAT/HAO1	5	KLF12_direct_+/+
GO:0009074	aromatic amino acid family catabolic process	9.36264e-06	0.000641653	0.000599428	TDO2/QDPR/TAT/HPD/ACMSD	5	KLF12_direct_+/+
GO:1901616	organic hydroxy compound catabolic process	1.09273e-05	0.000732601	0.000684391	MAOB/CYP4F3/CYP39A1/HSD17B6/MAOA/SULT2A1/CYP4F12/HAO1	8	KLF12_direct_+/+
GO:0010876	lipid localization	1.61746e-05	0.00106133	0.000991485	MTTP/TRPC5/ATP8B4/AKR1C4/LPA/SLC10A5/ENPP1/ANGPTL3/PON1/SLC22A1/SLC27A5/APOC4/ABCA5/ABCG8/TTPA/SLCO2B1/SCARB2/SLC66A2/SLCO1A2/GOT2/SLC22A9/APOF/APOH/RBP4	24	KLF12_direct_+/+
GO:0009072	aromatic amino acid metabolic process	2.87129e-05	0.00182937	0.00170899	TDO2/QDPR/TAT/HPD/ACMSD/IYD	6	KLF12_direct_+/+
GO:0006869	lipid transport	2.90659e-05	0.00182937	0.00170899	MTTP/TRPC5/ATP8B4/AKR1C4/LPA/SLC10A5/PON1/SLC22A1/SLC27A5/APOC4/ABCA5/ABCG8/TTPA/SLCO2B1/SCARB2/SLC66A2/SLCO1A2/GOT2/SLC22A9/APOF/APOH/RBP4	22	KLF12_direct_+/+
GO:0008206	bile acid metabolic process	3.91731e-05	0.00236229	0.00220683	AKR1C4/BAAT/CYP7B1/SLC27A5/ACOX2/CYP39A1/SULT2A1	7	KLF12_direct_+/+
GO:0009117	nucleotide metabolic process	3.95723e-05	0.00236229	0.00220683	IDH1/UPB1/AADAT/MCEE/ADCY1/NADK2/BAAT/SHMT1/ENPP1/TDO2/MAGI3/PRKAG2/LDHB/PIPOX/NUDT5/SULT2A1/DLG2/GLYAT/ALDOB/PANK1/ACSM5/ACMSD/HMGCS2/AASS	24	KLF12_direct_+/+
GO:0070189	kynurenine metabolic process	3.9831e-05	0.00236229	0.00220683	AADAT/TDO2/ALDH8A1/GOT2	4	KLF12_direct_+/+
GO:0006163	purine nucleotide metabolic process	5.04342e-05	0.0029347	0.00274157	IDH1/AADAT/MCEE/ADCY1/NADK2/BAAT/ENPP1/TDO2/MAGI3/PRKAG2/LDHB/PIPOX/NUDT5/SULT2A1/DLG2/GLYAT/ALDOB/PANK1/ACSM5/ACMSD/HMGCS2/AASS	22	KLF12_direct_+/+
GO:0006699	bile acid biosynthetic process	5.78479e-05	0.00325629	0.003042	AKR1C4/BAAT/CYP7B1/SLC27A5/ACOX2/CYP39A1	6	KLF12_direct_+/+
GO:0042572	retinol metabolic process	5.80726e-05	0.00325629	0.003042	HSD17B6/CYP2C8/RDH16/ADH1B/CYP3A5/ADH6/RBP4	7	KLF12_direct_+/+
GO:0010038	response to metal ion	6.39021e-05	0.00351918	0.0032876	MTTP/ADCY1/PTK2B/MAOB/EGFR/MAPT/ATP7B/GPHN/FBP1/CAMK2D/HAMP/SLC39A8/TF/KCNB1/SLC6A1/OTC/DLG2/TAT/HMGCS2	19	KLF12_direct_+/+
GO:0042445	hormone metabolic process	6.95848e-05	0.0037649	0.00351715	AKR1C4/CYP2C9/HSD17B6/SLC16A2/CYP2C8/SULT2A1/ALDH8A1/RDH16/ADH1B/CYP3A5/BCHE/SCG5/ADH6/IYD/RBP4	15	KLF12_direct_+/+
GO:0042178	xenobiotic catabolic process	8.02783e-05	0.00426859	0.00398769	CYP2B6/CYP2C9/CYP2C8/CYP3A5/CYP2C19	5	KLF12_direct_+/+
GO:0043650	dicarboxylic acid biosynthetic process	8.37084e-05	0.00437554	0.0040876	GLS2/GLUD1/GOT2/ACMSD	4	KLF12_direct_+/+
GO:0030258	lipid modification	8.60639e-05	0.00441495	0.00412442	MTMR4/ACOX2/DECR1/PRKAG2/ACAA2/CYP2C8/ADH5/ACAD11/EPHX2/CYP3A5/EHHADH/CYP2E1/HAO1	13	KLF12_direct_+/+
GO:0006637	acyl-CoA metabolic process	8.87571e-05	0.00441495	0.00412442	AADAT/MCEE/BAAT/TDO2/PIPOX/GLYAT/ACSM5/HMGCS2/AASS	9	KLF12_direct_+/+
GO:0035383	thioester metabolic process	8.87571e-05	0.00441495	0.00412442	AADAT/MCEE/BAAT/TDO2/PIPOX/GLYAT/ACSM5/HMGCS2/AASS	9	KLF12_direct_+/+
GO:0019369	arachidonic acid metabolic process	9.42661e-05	0.00461455	0.00431088	CYP2B6/CYP2C9/CYP4F3/CYP2C8/CYP2E1/CYP4F12/CYP2C19	7	KLF12_direct_+/+
GO:0070989	oxidative demethylation	0.00011542	0.0055618	0.0051958	CYP2C9/CYP3A43/CYP2C8/CYP3A5	4	KLF12_direct_+/+
GO:0006541	glutamine metabolic process	0.00012038	0.00571159	0.00533573	GLYATL1/PHGDH/GLS2/GLUD1/NIT2	5	KLF12_direct_+/+
GO:0043252	sodium-independent organic anion transport	0.000155013	0.00724333	0.00676667	SLCO2B1/SLCO1A2/SLC22A9/SLCO4C1	4	KLF12_direct_+/+
GO:0006970	response to osmotic stress	0.000163205	0.00751232	0.00701796	USP15/MYLK/PTK2B/FBP1/LRRC8A/EFHD1/WNK3/MICU1	8	KLF12_direct_+/+
GO:0032024	positive regulation of insulin secretion	0.000210464	0.00954515	0.00891701	GPER1/RPH3AL/SLC2A2/GLUD1/LRRC8A/ANO1/PCK2/RBP4	8	KLF12_direct_+/+
GO:0001676	long-chain fatty acid metabolic process	0.000221494	0.00989983	0.00924836	CYP2B6/CYP2C9/SLC27A5/CYP4F3/AIG1/CYP2C8/CYP2E1/CYP4F12/CYP2C19	9	KLF12_direct_+/+
GO:0009066	aspartate family amino acid metabolic process	0.000236714	0.0104289	0.00974265	AADAT/PHGDH/PIPOX/NIT2/GOT2/AASS	6	KLF12_direct_+/+
GO:0016042	lipid catabolic process	0.000243294	0.0105219	0.00982946	IDH1/MCEE/HSD17B14/ANGPTL3/CYP4F3/ACOX2/DECR1/CYP39A1/HSD17B6/ACAA2/AIG1/SULT2A1/ACAD11/PCK2/EHHADH/CYP4F12/HAO1	17	KLF12_direct_+/+
GO:0055088	lipid homeostasis	0.000245647	0.0105219	0.00982946	MTTP/ANGPTL3/CYP7B1/APOC4/ACOX2/CYP39A1/ABCA5/ABCG8/TLCD4/EPHX2/ZBTB20	11	KLF12_direct_+/+
GO:0090277	positive regulation of peptide hormone secretion	0.000254705	0.0107604	0.0100523	GPER1/RPH3AL/SLC2A2/GLUD1/LRRC8A/ANO1/PCK2/FFAR4/RBP4	9	KLF12_direct_+/+
GO:0009068	aspartate family amino acid catabolic process	0.000262181	0.0109266	0.0102075	AADAT/PIPOX/GOT2/AASS	4	KLF12_direct_+/+
GO:0009743	response to carbohydrate	0.000278792	0.0113054	0.0105614	GPER1/GYS2/ZBED3/PTK2B/CPB2/SLC2A2/FBP1/KCNB1/SLC6A1/ANO1/PCK2/HMGCS2/ZBTB20	13	KLF12_direct_+/+
GO:0042180	cellular ketone metabolic process	0.000278792	0.0113054	0.0105614	CYP2B6/AKR1C4/AADAT/CBR4/RGN/TDO2/PRKAG2/HSD17B6/COQ10A/ALDH8A1/CYP4F12/GOT2/ACMSD	13	KLF12_direct_+/+
GO:0009259	ribonucleotide metabolic process	0.000282269	0.0113054	0.0105614	UPB1/AADAT/MCEE/ADCY1/BAAT/ENPP1/TDO2/MAGI3/PRKAG2/PIPOX/NUDT5/SULT2A1/DLG2/GLYAT/PANK1/ACSM5/HMGCS2/AASS	18	KLF12_direct_+/+
GO:0002793	positive regulation of peptide secretion	0.000291942	0.0115429	0.0107833	GPER1/RPH3AL/SLC2A2/GLUD1/LRRC8A/ANO1/PCK2/FFAR4/RBP4	9	KLF12_direct_+/+
GO:0043649	dicarboxylic acid catabolic process	0.000332006	0.0128593	0.0120131	MTHFS/GLUD1/GOT2/ADHFE1	4	KLF12_direct_+/+
GO:0018958	phenol-containing compound metabolic process	0.000333574	0.0128593	0.0120131	DDT/DAO/MAOB/SLC16A2/MAOA/SULT2A1/CYP2E1/DDC/IYD	9	KLF12_direct_+/+
GO:0044242	cellular lipid catabolic process	0.000348072	0.0132525	0.0123804	IDH1/MCEE/ANGPTL3/CYP4F3/ACOX2/DECR1/ACAA2/AIG1/ACAD11/PCK2/EHHADH/CYP4F12/HAO1	13	KLF12_direct_+/+
GO:0019693	ribose phosphate metabolic process	0.000365684	0.0137533	0.0128482	UPB1/AADAT/MCEE/ADCY1/BAAT/ENPP1/TDO2/MAGI3/PRKAG2/PIPOX/NUDT5/SULT2A1/DLG2/GLYAT/PANK1/ACSM5/HMGCS2/AASS	18	KLF12_direct_+/+
GO:0006084	acetyl-CoA metabolic process	0.000389	0.0142819	0.013342	AADAT/TDO2/PIPOX/HMGCS2/AASS	5	KLF12_direct_+/+
GO:0042573	retinoic acid metabolic process	0.000389	0.0142819	0.013342	CYP2C8/ALDH8A1/ADH1B/CYP3A5/ADH6	5	KLF12_direct_+/+
GO:0006525	arginine metabolic process	0.000414203	0.0150282	0.0140393	ARG1/SLC39A8/OTC/ART4	4	KLF12_direct_+/+
GO:0009150	purine ribonucleotide metabolic process	0.000419877	0.015057	0.0140661	AADAT/MCEE/ADCY1/BAAT/ENPP1/TDO2/MAGI3/PRKAG2/PIPOX/NUDT5/SULT2A1/DLG2/GLYAT/PANK1/ACSM5/HMGCS2/AASS	17	KLF12_direct_+/+
GO:0001678	intracellular glucose homeostasis	0.000426392	0.0151149	0.0141202	GPER1/CPB2/KLF15/PIK3R1/SLC2A2/KCNB1/LRRC8A/ANO1/PCK2/ZBTB20	10	KLF12_direct_+/+
GO:0006091	generation of precursor metabolites and energy	0.000457221	0.0160235	0.0149691	IDH1/AKR1C4/GYG2/GYS2/ENPP1/MAOB/SLC27A5/PRKAG2/HSD17B6/PHGDH/COQ10A/FBP1/AGL/QDPR/ADH5/RDH16/ADH1B/ALDOB/ADH6/HMGCS2/ZBTB20	21	KLF12_direct_+/+
GO:0071470	cellular response to osmotic stress	0.000467117	0.0161864	0.0151212	USP15/MYLK/FBP1/EFHD1/WNK3/MICU1	6	KLF12_direct_+/+
GO:0071474	cellular hyperosmotic response	0.000509955	0.0174745	0.0163245	FBP1/EFHD1/WNK3/MICU1	4	KLF12_direct_+/+
GO:0006694	steroid biosynthetic process	0.000615795	0.020799	0.0194303	SC5D/AKR1C4/BAAT/CYP7B1/SLC27A5/ACOX2/PRKAG2/CYP39A1/HSD17B6/ACAA2/HMGCS2	11	KLF12_direct_+/+
GO:0006067	ethanol metabolic process	0.000620462	0.020799	0.0194303	SULT2A1/ADH5/ADH1B/ADH6	4	KLF12_direct_+/+
GO:0006575	cellular modified amino acid metabolic process	0.000659722	0.0218772	0.0204376	SHMT1/SARDH/SLC16A2/FOLH1/MTHFS/ALDH7A1/SULT2A1/GOT2/IYD	9	KLF12_direct_+/+
GO:0009636	response to toxic substance	0.000676344	0.0221898	0.0207296	PON1/MAOB/ATP7B/ALB/TTPA/BPHL/SLC39A8/SLC6A1/ADH5/GLYAT/EPHX2/PON3/DDC	13	KLF12_direct_+/+
GO:0016051	carbohydrate biosynthetic process	0.000690735	0.0224235	0.0209478	GPER1/ST3GAL6/GYG2/GYS2/RGN/PTK2B/ENPP1/FBP1/AGL/PCK2/ALDOB/RBP4	12	KLF12_direct_+/+
GO:0042135	neurotransmitter catabolic process	0.000764947	0.0240724	0.0224883	MAOB/MAOA/BCHE	3	KLF12_direct_+/+
GO:0042538	hyperosmotic salinity response	0.000764947	0.0240724	0.0224883	FBP1/EFHD1/MICU1	3	KLF12_direct_+/+
GO:0097267	omega-hydroxylase P450 pathway	0.000764947	0.0240724	0.0224883	CYP2C9/CYP2C8/CYP2C19	3	KLF12_direct_+/+
GO:0015711	organic anion transport	0.00084597	0.0263533	0.024619	MTTP/SLC22A10/SLC38A4/AKR1C4/SLC10A5/SLC22A1/SLC27A5/SLC6A13/SLC2A2/SLC16A2/SLCO2B1/SLC39A8/SLC6A1/LRRC8A/SLC22A25/SLCO1A2/GOT2/SLC22A9/SLCO4C1	19	KLF12_direct_+/+
GO:0009651	response to salt stress	0.00105265	0.0324639	0.0303275	PTK2B/FBP1/EFHD1/MICU1	4	KLF12_direct_+/+
GO:0019439	aromatic compound catabolic process	0.00107525	0.0325174	0.0303775	A1CF/UPB1/RGN/ENPP1/PON1/MAOB/TOB1/TDO2/NUDT5/SLCO2B1/MTHFS/QDPR/MAOA/TAT/ALDH8A1/EPHX2/PON3/HPD/ACMSD/TNRC6C	20	KLF12_direct_+/+
GO:0019395	fatty acid oxidation	0.00107548	0.0325174	0.0303775	ACOX2/DECR1/PRKAG2/ACAA2/ADH5/ACAD11/EHHADH/HAO1	8	KLF12_direct_+/+
GO:0033559	unsaturated fatty acid metabolic process	0.00114251	0.0342086	0.0319575	CYP2B6/AKR1C4/CYP2C9/CYP4F3/CYP2C8/CYP2E1/CYP4F12/CYP2C19	8	KLF12_direct_+/+
GO:0034284	response to monosaccharide	0.00120541	0.0357449	0.0333927	GPER1/GYS2/ZBED3/PTK2B/CPB2/SLC2A2/KCNB1/ANO1/PCK2/HMGCS2/ZBTB20	11	KLF12_direct_+/+
GO:0042632	cholesterol homeostasis	0.00124845	0.0366687	0.0342556	MTTP/ANGPTL3/CYP7B1/CYP39A1/ABCA5/ABCG8/EPHX2	7	KLF12_direct_+/+
GO:0055092	sterol homeostasis	0.00133711	0.0389024	0.0363424	MTTP/ANGPTL3/CYP7B1/CYP39A1/ABCA5/ABCG8/EPHX2	7	KLF12_direct_+/+
GO:0034440	lipid oxidation	0.0016179	0.0466319	0.0435632	ACOX2/DECR1/PRKAG2/ACAA2/ADH5/ACAD11/EHHADH/HAO1	8	KLF12_direct_+/+
GO:0046887	positive regulation of hormone secretion	0.00163834	0.0467837	0.043705	GPER1/RPH3AL/SLC2A2/GLUD1/LRRC8A/ANO1/PCK2/FFAR4/RBP4	9	KLF12_direct_+/+
GO:0006972	hyperosmotic response	0.00166149	0.0470094	0.0439159	FBP1/EFHD1/WNK3/MICU1	4	KLF12_direct_+/+
GO:0019627	urea metabolic process	0.00174662	0.0480945	0.0449296	ARG1/CYP2C9/OTC	3	KLF12_direct_+/+
GO:0071941	nitrogen cycle metabolic process	0.00174662	0.0480945	0.0449296	ARG1/CYP2C9/OTC	3	KLF12_direct_+/+
GO:0106049	regulation of cellular response to osmotic stress	0.00174662	0.0480945	0.0449296	USP15/EFHD1/MICU1	3	KLF12_direct_+/+
GO:0042593	glucose homeostasis	0.0017742	0.0484214	0.045235	GPER1/CPB2/KLF15/PIK3R1/RPH3AL/SLC2A2/KCNB1/LRRC8A/ANO1/PCK2/ZBTB20/RBP4	12	KLF12_direct_+/+
GO:0006690	icosanoid metabolic process	0.00180715	0.0488881	0.0456709	CYP2B6/AKR1C4/CYP2C9/CYP4F3/CYP2C8/CYP2E1/CYP4F12/CYP2C19	8	KLF12_direct_+/+
GO:0033500	carbohydrate homeostasis	0.00183953	0.0493314	0.046085	GPER1/CPB2/KLF15/PIK3R1/RPH3AL/SLC2A2/KCNB1/LRRC8A/ANO1/PCK2/ZBTB20/RBP4	12	KLF12_direct_+/+
GO:0006081	cellular aldehyde metabolic process	0.00209431	0.0549477	0.0513318	IDH1/GRHPR/ALDH7A1/ADH5/ALDH8A1/ALDOB	6	KLF12_direct_+/+
GO:0015718	monocarboxylic acid transport	0.00210715	0.0549477	0.0513318	AKR1C4/SLC10A5/SLC22A1/SLC27A5/SLC6A13/SLC16A2/SLCO2B1/SLCO1A2/GOT2/SLC22A9	10	KLF12_direct_+/+
GO:0015721	bile acid and bile salt transport	0.00218169	0.0549477	0.0513318	AKR1C4/SLC10A5/SLC27A5/SLCO1A2	4	KLF12_direct_+/+
GO:0009071	serine family amino acid catabolic process	0.0021915	0.0549477	0.0513318	DAO/SHMT1/THNSL2	3	KLF12_direct_+/+
GO:0017014	protein nitrosylation	0.0021915	0.0549477	0.0513318	DMD/OXR1/NOS1AP	3	KLF12_direct_+/+
GO:0018119	peptidyl-cysteine S-nitrosylation	0.0021915	0.0549477	0.0513318	DMD/OXR1/NOS1AP	3	KLF12_direct_+/+
GO:0042182	ketone catabolic process	0.0021915	0.0549477	0.0513318	HSD17B6/ALDH8A1/CYP4F12	3	KLF12_direct_+/+
GO:0071472	cellular response to salt stress	0.0021915	0.0549477	0.0513318	FBP1/EFHD1/MICU1	3	KLF12_direct_+/+
GO:0009749	response to glucose	0.00238592	0.0593401	0.0554352	GPER1/GYS2/ZBED3/PTK2B/CPB2/SLC2A2/KCNB1/ANO1/PCK2/ZBTB20	10	KLF12_direct_+/+
GO:1904377	positive regulation of protein localization to cell periphery	0.00260184	0.0641927	0.0599684	PIAS1/CNST/GPER1/PIK3R1/EGFR/WNK3	6	KLF12_direct_+/+
GO:0006790	sulfur compound metabolic process	0.00273781	0.0670111	0.0626013	ST3GAL6/AADAT/MCEE/BAAT/ENPP1/TDO2/PHGDH/SUOX/PIPOX/SULT2A1/GLYAT/ACSM5/HMGCS2/AASS	14	KLF12_direct_+/+
GO:0046323	glucose import	0.00278995	0.0675695	0.0631229	ENPP1/KLF15/PIK3R1/PRKAG2/SLC2A2/GRB10	6	KLF12_direct_+/+
GO:0042558	pteridine-containing compound metabolic process	0.00280444	0.0675695	0.0631229	SHMT1/FOLH1/MTHFS/QDPR	4	KLF12_direct_+/+
GO:0009746	response to hexose	0.00291574	0.0697066	0.0651195	GPER1/GYS2/ZBED3/PTK2B/CPB2/SLC2A2/KCNB1/ANO1/PCK2/ZBTB20	10	KLF12_direct_+/+
GO:0010827	regulation of glucose transmembrane transport	0.00298807	0.0708862	0.0662214	ENPP1/KLF15/PIK3R1/PRKAG2/FFAR4/GRB10	6	KLF12_direct_+/+
GO:0009084	glutamine family amino acid biosynthetic process	0.00327686	0.0759837	0.0709835	GLS2/GLUD1/OTC	3	KLF12_direct_+/+
GO:0046459	short-chain fatty acid metabolic process	0.00327686	0.0759837	0.0709835	MCEE/THNSL2/PCK2	3	KLF12_direct_+/+
GO:0047484	regulation of response to osmotic stress	0.00327686	0.0759837	0.0709835	USP15/EFHD1/MICU1	3	KLF12_direct_+/+
GO:0050805	negative regulation of synaptic transmission	0.00373194	0.0858903	0.0802381	PTK2B/MAPT/KCNB1/SLC6A1/BCHE	5	KLF12_direct_+/+
GO:0006570	tyrosine metabolic process	0.00392286	0.0889567	0.0831027	TAT/HPD/IYD	3	KLF12_direct_+/+
GO:0042402	cellular biogenic amine catabolic process	0.00392286	0.0889567	0.0831027	MAOB/ALDH7A1/MAOA	3	KLF12_direct_+/+
GO:0070988	demethylation	0.00404175	0.0909836	0.0849963	A1CF/CYP2C9/CYP3A43/CYP2C8/CYP3A5	5	KLF12_direct_+/+
GO:0046324	regulation of glucose import	0.00436951	0.0972092	0.0908122	ENPP1/KLF15/PIK3R1/PRKAG2/GRB10	5	KLF12_direct_+/+
GO:1903076	regulation of protein localization to plasma membrane	0.00438295	0.0972092	0.0908122	CNST/GPER1/PIK3R1/EGFR/HECTD1/WNK3/AR	7	KLF12_direct_+/+
GO:0090276	regulation of peptide hormone secretion	0.00441287	0.0972092	0.0908122	GPER1/RPH3AL/SLC2A2/GLUD1/KCNB1/LRRC8A/ANO1/PCK2/FFAR4/RBP4	10	KLF12_direct_+/+
GO:0050796	regulation of insulin secretion	0.004523	0.0989286	0.0924185	GPER1/RPH3AL/SLC2A2/GLUD1/KCNB1/LRRC8A/ANO1/PCK2/RBP4	9	KLF12_direct_+/+
GO:1904375	regulation of protein localization to cell periphery	0.00461121	0.0993955	0.0928546	PIAS1/CNST/GPER1/PIK3R1/EGFR/HECTD1/WNK3/AR	8	KLF12_direct_+/+
GO:0009310	amine catabolic process	0.00464103	0.0993955	0.0928546	MAOB/ALDH7A1/MAOA	3	KLF12_direct_+/+
GO:0051917	regulation of fibrinolysis	0.00464103	0.0993955	0.0928546	CPB2/KLKB1/APOH	3	KLF12_direct_+/+
GO:0019748	secondary metabolic process	0.00471577	0.1003	0.0936993	AKR1C4/DDT/CBR4/CYP3A5/ACMSD	5	KLF12_direct_+/+
GO:0002791	regulation of peptide secretion	0.00491152	0.103748	0.0969202	GPER1/RPH3AL/SLC2A2/GLUD1/KCNB1/LRRC8A/ANO1/PCK2/FFAR4/RBP4	10	KLF12_direct_+/+
GO:0071322	cellular response to carbohydrate stimulus	0.00503552	0.105643	0.0986911	GPER1/CPB2/SLC2A2/FBP1/KCNB1/ANO1/PCK2/ZBTB20	8	KLF12_direct_+/+
GO:0031638	zymogen activation	0.0050811	0.105879	0.0989116	C1RL/CPB2/F9/KLKB1/APOH	5	KLF12_direct_+/+
GO:0072348	sulfur compound transport	0.000202486	0.0866043	0.0767684	SLC22A1/SLC7A5/SLC25A47	3	KLF13_direct_+/+
GO:0051643	endoplasmic reticulum localization	0.000202583	0.0866043	0.0767684	ESYT1/ZBED3	2	KLF13_direct_+/+
GO:0008299	isoprenoid biosynthetic process	2.30897e-05	0.013138	0.0115205	FDPS/IDI1/LSS	3	KLF3_direct_+/+
GO:0006695	cholesterol biosynthetic process	0.000143433	0.0210079	0.0184215	FDPS/IDI1/LSS	3	KLF3_direct_+/+
GO:1902653	secondary alcohol biosynthetic process	0.000143433	0.0210079	0.0184215	FDPS/IDI1/LSS	3	KLF3_direct_+/+
GO:1902652	secondary alcohol metabolic process	0.000154399	0.0210079	0.0184215	IDH1/FDPS/IDI1/LSS	4	KLF3_direct_+/+
GO:0016126	sterol biosynthetic process	0.000207605	0.0210079	0.0184215	FDPS/IDI1/LSS	3	KLF3_direct_+/+
GO:0006633	fatty acid biosynthetic process	0.000221524	0.0210079	0.0184215	CEACAM1/FADS2/ACSS2/SCD	4	KLF3_direct_+/+
GO:0016114	terpenoid biosynthetic process	0.000425723	0.0346052	0.0303448	FDPS/LSS	2	KLF3_direct_+/+
GO:0006066	alcohol metabolic process	0.000601322	0.042769	0.0375035	IDH1/FDPS/IDI1/ACSS2/LSS	5	KLF3_direct_+/+
GO:0072330	monocarboxylic acid biosynthetic process	0.000732888	0.0451883	0.0396249	CEACAM1/FADS2/ACSS2/SCD	4	KLF3_direct_+/+
GO:0006631	fatty acid metabolic process	0.00079417	0.0451883	0.0396249	CEACAM1/FADS2/ACSS2/ACAT2/SCD	5	KLF3_direct_+/+
GO:0006720	isoprenoid metabolic process	0.00206824	0.0959654	0.0841506	FDPS/IDI1/LSS	3	KLF3_direct_+/+
GO:0008203	cholesterol metabolic process	0.00206824	0.0959654	0.0841506	FDPS/IDI1/LSS	3	KLF3_direct_+/+
GO:0046165	alcohol biosynthetic process	0.00220494	0.0959654	0.0841506	FDPS/IDI1/LSS	3	KLF3_direct_+/+
GO:0016125	sterol metabolic process	0.00275385	0.0959654	0.0841506	FDPS/IDI1/LSS	3	KLF3_direct_+/+
GO:0030851	granulocyte differentiation	0.00282274	0.0959654	0.0841506	CEACAM1/CLPB	2	KLF3_direct_+/+
GO:0002347	response to tumor cell	0.00296031	0.0959654	0.0841506	CEACAM1/TXNIP	2	KLF3_direct_+/+
GO:0008202	steroid metabolic process	0.00309797	0.0959654	0.0841506	FDPS/IDI1/UGT2B10/LSS	4	KLF3_direct_+/+
GO:0046394	carboxylic acid biosynthetic process	0.00309797	0.0959654	0.0841506	CEACAM1/FADS2/ACSS2/SCD	4	KLF3_direct_+/+
GO:0016053	organic acid biosynthetic process	0.00320447	0.0959654	0.0841506	CEACAM1/FADS2/ACSS2/SCD	4	KLF3_direct_+/+
GO:0006636	unsaturated fatty acid biosynthetic process	0.00385042	0.109544	0.0960579	FADS2/SCD	2	KLF3_direct_+/+
GO:0150115	cell-substrate junction organization	3.04356e-07	0.000686771	0.000613564	WDPCP/S100A10/ACTG1/TLN1/VCL/SLC9A1/LAMC1/CORO1C/DAPK3/RAB8B	10	KLF6_direct_+/+
GO:0051893	regulation of focal adhesion assembly	6.51998e-07	0.000686771	0.000613564	WDPCP/S100A10/ACTG1/TLN1/VCL/SLC9A1/CORO1C/DAPK3	8	KLF6_direct_+/+
GO:0090109	regulation of cell-substrate junction assembly	6.51998e-07	0.000686771	0.000613564	WDPCP/S100A10/ACTG1/TLN1/VCL/SLC9A1/CORO1C/DAPK3	8	KLF6_direct_+/+
GO:0150116	regulation of cell-substrate junction organization	1.18414e-06	0.000935473	0.000835756	WDPCP/S100A10/ACTG1/TLN1/VCL/SLC9A1/CORO1C/DAPK3	8	KLF6_direct_+/+
GO:0007044	cell-substrate junction assembly	1.61286e-06	0.00101933	0.000910672	WDPCP/S100A10/ACTG1/TLN1/VCL/SLC9A1/LAMC1/CORO1C/DAPK3	9	KLF6_direct_+/+
GO:0001765	membrane raft assembly	3.53151e-06	0.00185993	0.00166167	PACSIN2/S100A10/ANXA2/CAV2	4	KLF6_direct_+/+
GO:0048041	focal adhesion assembly	6.51248e-06	0.00267454	0.00238945	WDPCP/S100A10/ACTG1/TLN1/VCL/SLC9A1/CORO1C/DAPK3	8	KLF6_direct_+/+
GO:0042060	wound healing	6.771e-06	0.00267454	0.00238945	ANXA5/S100A10/ACTG1/CCN1/MYL12A/PDGFA/TLN1/CNN2/ANXA2/VCL/CHMP4B/HSPB1/ADIPOR2/SERPINE1/ILK/F2RL1/VIL1	17	KLF6_direct_+/+
GO:0001952	regulation of cell-matrix adhesion	1.11802e-05	0.0039255	0.00350706	WDPCP/S100A10/ACTG1/TLN1/VCL/SLC9A1/SERPINE1/CORO1C/DAPK3	9	KLF6_direct_+/+
GO:0032922	circadian regulation of gene expression	1.37922e-05	0.00435833	0.00389375	RELB/BHLHE40/USP2/ID2/CSNK1D/EGR1/NAMPT	7	KLF6_direct_+/+
GO:0048284	organelle fusion	1.53836e-05	0.00441928	0.00394821	STX3/SEC22B/ANXA2/STX12/MFN2/CHMP4B/PLEKHM1/CAV2/MCL1/RAB8B	10	KLF6_direct_+/+
GO:0007160	cell-matrix adhesion	1.87466e-05	0.0049366	0.00441038	WDPCP/S100A10/ACTG1/ADAM9/TLN1/ITGB5/VCL/SLC9A1/SERPINE1/CORO1C/ILK/DAPK3	12	KLF6_direct_+/+
GO:0072659	protein localization to plasma membrane	2.51661e-05	0.0061173	0.00546522	KRT18/S100A10/SQSTM1/MYL12A/STX3/BCL2L1/RAB11A/PRNP/OPTN/TMBIM1/EHD4/VIL1/RAB8B	13	KLF6_direct_+/+
GO:0003382	epithelial cell morphogenesis	3.68775e-05	0.00824512	0.00736623	PALLD/HEG1/FLNB/MET/FAT1	5	KLF6_direct_+/+
GO:0010810	regulation of cell-substrate adhesion	4.09162e-05	0.00824512	0.00736623	WDPCP/S100A10/ACTG1/CCN1/TLN1/VCL/SLC9A1/SERPINE1/CORO1C/ILK/DAPK3	11	KLF6_direct_+/+
GO:0007249	canonical NF-kappaB signal transduction	4.17474e-05	0.00824512	0.00736623	TRAF2/RELB/IRAK2/SQSTM1/RBCK1/HSPB1/OPTN/ZC3H12A/F2RL1/NFKB2/LITAF/TLE1/SNIP1	13	KLF6_direct_+/+
GO:0031589	cell-substrate adhesion	5.91301e-05	0.0108475	0.0096912	WDPCP/S100A10/ACTG1/CCN1/ADAM9/TLN1/ITGB5/VCL/SLC9A1/SERPINE1/LAMC1/CORO1C/ILK/DAPK3	14	KLF6_direct_+/+
GO:0007596	blood coagulation	6.4572e-05	0.0108475	0.0096912	ANXA5/ACTG1/MYL12A/PDGFA/TLN1/ANXA2/VCL/HSPB1/SERPINE1/ILK/F2RL1	11	KLF6_direct_+/+
GO:0000423	mitophagy	6.52223e-05	0.0108475	0.0096912	SQSTM1/RETREG1/MFN2/MAP1LC3B/OPTN	5	KLF6_direct_+/+
GO:0006906	vesicle fusion	7.14051e-05	0.0112012	0.0100072	STX3/SEC22B/ANXA2/STX12/CHMP4B/PLEKHM1/CAV2/RAB8B	8	KLF6_direct_+/+
GO:0050817	coagulation	7.56916e-05	0.0112012	0.0100072	ANXA5/ACTG1/MYL12A/PDGFA/TLN1/ANXA2/VCL/HSPB1/SERPINE1/ILK/F2RL1	11	KLF6_direct_+/+
GO:0090174	organelle membrane fusion	8.04142e-05	0.0112012	0.0100072	STX3/SEC22B/ANXA2/STX12/CHMP4B/PLEKHM1/CAV2/RAB8B	8	KLF6_direct_+/+
GO:0016050	vesicle organization	8.24409e-05	0.0112012	0.0100072	S100A10/SQSTM1/STX3/SEC22B/RAB11A/ANXA2/STX12/CHMP4B/CSNK1D/INSIG1/PLEKHM1/CAV2/CORO1C/RAB8B	14	KLF6_direct_+/+
GO:0007599	hemostasis	8.50727e-05	0.0112012	0.0100072	ANXA5/ACTG1/MYL12A/PDGFA/TLN1/ANXA2/VCL/HSPB1/SERPINE1/ILK/F2RL1	11	KLF6_direct_+/+
GO:0038061	non-canonical NF-kappaB signal transduction	0.000126429	0.0159806	0.0142771	TRAF2/RELB/TRIM15/RBCK1/ILK/ZC3H12A/NFKB2/LITAF	8	KLF6_direct_+/+
GO:0014823	response to activity	0.000162229	0.019717	0.0176153	SLC25A25/KDM6B/GCLM/FGF21/SLC38A2/FOS	6	KLF6_direct_+/+
GO:0031579	membrane raft organization	0.000185527	0.0213685	0.0190907	PACSIN2/S100A10/ANXA2/CAV2	4	KLF6_direct_+/+
GO:0070527	platelet aggregation	0.000189631	0.0213685	0.0190907	ACTG1/MYL12A/TLN1/VCL/HSPB1/ILK	6	KLF6_direct_+/+
GO:1990778	protein localization to cell periphery	0.000196103	0.0213685	0.0190907	KRT18/S100A10/SQSTM1/MYL12A/STX3/BCL2L1/RAB11A/PRNP/OPTN/TMBIM1/EHD4/VIL1/RAB8B	13	KLF6_direct_+/+
GO:0010506	regulation of autophagy	0.000225781	0.0234843	0.020981	ATF6/SQSTM1/SEC22B/CHMP4B/HSPB1/TRIB3/OPTN/PSAP/MET/FOXO3/ZC3H12A/DAPK3/MCL1	13	KLF6_direct_+/+
GO:2000392	regulation of lamellipodium morphogenesis	0.00023879	0.0234843	0.020981	ENPP2/CORO1C/VIL1	3	KLF6_direct_+/+
GO:0045936	negative regulation of phosphate metabolic process	0.000245374	0.0234843	0.020981	PDGFA/IRS2/DUSP16/HEG1/PRNP/HSPB1/IBTK/TRIB3/CDA/PIP5KL1/CORO1C/ZC3H12A/PPP1R15A	13	KLF6_direct_+/+
GO:0010563	negative regulation of phosphorus metabolic process	0.000252221	0.0234843	0.020981	PDGFA/IRS2/DUSP16/HEG1/PRNP/HSPB1/IBTK/TRIB3/CDA/PIP5KL1/CORO1C/ZC3H12A/PPP1R15A	13	KLF6_direct_+/+
GO:0007015	actin filament organization	0.000252679	0.0234843	0.020981	S100A10/ACTG1/MYO1C/SPTAN1/INF2/CNN2/ITGB5/VASP/WDR1/SLC9A1/MET/CORO1C/F2RL1/FAT1/VIL1	15	KLF6_direct_+/+
GO:0007033	vacuole organization	0.000289821	0.0261667	0.0233774	TFE3/GABARAPL1/TP53INP2/VMP1/SEC22B/ANXA2/STX12/MFN2/CHMP4B/MAP1LC3B	10	KLF6_direct_+/+
GO:0000045	autophagosome assembly	0.000300269	0.0262498	0.0234517	GABARAPL1/TP53INP2/VMP1/SEC22B/STX12/MFN2/MAP1LC3B	7	KLF6_direct_+/+
GO:0010634	positive regulation of epithelial cell migration	0.000311919	0.0262498	0.0234517	IRS2/ADAM9/RAB11A/ENPP2/HSPB1/MET/ZC3H12A/VIL1	8	KLF6_direct_+/+
GO:0030836	positive regulation of actin filament depolymerization	0.000315662	0.0262498	0.0234517	WDR1/F2RL1/VIL1	3	KLF6_direct_+/+
GO:0050878	regulation of body fluid levels	0.000339006	0.0274682	0.0245402	ANXA5/ACTG1/MYL12A/PDGFA/TLN1/HEG1/ANXA2/VCL/HSPB1/FOSL2/SERPINE1/ILK/F2RL1	13	KLF6_direct_+/+
GO:0003334	keratinocyte development	0.000406851	0.031223	0.0278948	PALLD/FLNB/FOSL2	3	KLF6_direct_+/+
GO:0016236	macroautophagy	0.000412929	0.031223	0.0278948	GABARAPL1/SQSTM1/TP53INP2/VMP1/SEC22B/RETREG1/STX12/MFN2/CHMP4B/MAP1LC3B/OPTN/PLEKHM1	12	KLF6_direct_+/+
GO:1905037	autophagosome organization	0.000414989	0.031223	0.0278948	GABARAPL1/TP53INP2/VMP1/SEC22B/STX12/MFN2/MAP1LC3B	7	KLF6_direct_+/+
GO:0022411	cellular component disassembly	0.000555704	0.040416	0.0361078	GABARAPL1/SQSTM1/PLIN2/VMP1/SPTAN1/RETREG1/MFN2/CHMP4B/MAP1LC3B/WDR1/ETF1/OPTN/LAMC1/F2RL1/VIL1	15	KLF6_direct_+/+
GO:0071709	membrane assembly	0.000562754	0.040416	0.0361078	PACSIN2/S100A10/ANXA2/CHMP4B/CAV2	5	KLF6_direct_+/+
GO:0045475	locomotor rhythm	0.000636247	0.0446787	0.0399161	USP2/ID2/EGR1	3	KLF6_direct_+/+
GO:0043065	positive regulation of apoptotic process	0.000729074	0.0486273	0.0434438	ATF6/TRAF2/IGF2R/CCN1/SQSTM1/RBCK1/PRNP/MFN2/SOX4/SLC9A1/PIP5KL1/FOXO3/ZC3H12A/DAPK3/MCL1	15	KLF6_direct_+/+
GO:0061912	selective autophagy	0.000756327	0.0486273	0.0434438	GABARAPL1/SQSTM1/RETREG1/MFN2/MAP1LC3B/OPTN	6	KLF6_direct_+/+
GO:0044091	membrane biogenesis	0.000765493	0.0486273	0.0434438	PACSIN2/S100A10/ANXA2/CHMP4B/CAV2	5	KLF6_direct_+/+
GO:0021783	preganglionic parasympathetic fiber development	0.000776387	0.0486273	0.0434438	NAV2/PLXNA3/ACKR3	3	KLF6_direct_+/+
GO:1901888	regulation of cell junction assembly	0.000776583	0.0486273	0.0434438	WDPCP/S100A10/ACTG1/MYO1C/TLN1/VCL/SLC9A1/CORO1C/DAPK3	9	KLF6_direct_+/+
GO:0000422	autophagy of mitochondrion	0.000800196	0.0486273	0.0434438	GABARAPL1/SQSTM1/RETREG1/MFN2/MAP1LC3B/OPTN	6	KLF6_direct_+/+
GO:0061726	mitochondrion disassembly	0.000800196	0.0486273	0.0434438	GABARAPL1/SQSTM1/RETREG1/MFN2/MAP1LC3B/OPTN	6	KLF6_direct_+/+
GO:0046503	glycerolipid catabolic process	0.000885211	0.0523044	0.046729	ABHD5/ENPP2/PNPLA5/FGF21/PLA2G4C	5	KLF6_direct_+/+
GO:0034109	homotypic cell-cell adhesion	0.000893809	0.0523044	0.046729	ACTG1/MYL12A/TLN1/VCL/HSPB1/ILK	6	KLF6_direct_+/+
GO:0030168	platelet activation	0.000938401	0.0539154	0.0481682	ACTG1/MYL12A/PDGFA/TLN1/VCL/HSPB1/ILK	7	KLF6_direct_+/+
GO:0009267	cellular response to starvation	0.000958612	0.0540931	0.048327	GABARAPL1/CPEB4/PLIN2/MAP1LC3B/FOXO3/ZC3H12A/SLC38A2/FOS	8	KLF6_direct_+/+
GO:0032868	response to insulin	0.000985914	0.0546577	0.0488314	MYO1C/IRS2/PKM/TRIB3/SLC9A1/INSIG1/CAV2/AHSG/EGR1/FOS	10	KLF6_direct_+/+
GO:0010755	regulation of plasminogen activation	0.00111209	0.0568804	0.0508172	S100A10/ANXA2/SERPINE1	3	KLF6_direct_+/+
GO:0048486	parasympathetic nervous system development	0.00111209	0.0568804	0.0508172	NAV2/PLXNA3/ACKR3	3	KLF6_direct_+/+
GO:0072673	lamellipodium morphogenesis	0.00111209	0.0568804	0.0508172	ENPP2/CORO1C/VIL1	3	KLF6_direct_+/+
GO:1901881	positive regulation of protein depolymerization	0.00111209	0.0568804	0.0508172	WDR1/F2RL1/VIL1	3	KLF6_direct_+/+
GO:0008360	regulation of cell shape	0.00111601	0.0568804	0.0508172	WDPCP/MYL12A/PLXNA3/WDR1/MYL12B/DAPK3/VIL1	7	KLF6_direct_+/+
GO:0032970	regulation of actin filament-based process	0.00114676	0.0575202	0.0513888	S100A10/ACTG1/PDGFA/SPTAN1/CNN2/VASP/WDR1/SLC9A1/MET/F2RL1/DAPK3/VIL1	12	KLF6_direct_+/+
GO:0010632	regulation of epithelial cell migration	0.00122522	0.0604951	0.0540466	IRS2/ADAM9/RAB11A/ENPP2/HSPB1/MET/CORO1C/ZC3H12A/VIL1	9	KLF6_direct_+/+
GO:0061025	membrane fusion	0.0012817	0.0623104	0.0556684	STX3/SEC22B/ANXA2/STX12/CHMP4B/PLEKHM1/CAV2/RAB8B	8	KLF6_direct_+/+
GO:1903008	organelle disassembly	0.001319	0.0631522	0.0564205	GABARAPL1/SQSTM1/PLIN2/RETREG1/MFN2/MAP1LC3B/OPTN	7	KLF6_direct_+/+
GO:1903131	mononuclear cell differentiation	0.00139451	0.0648398	0.0579281	RELB/NFIL3/JUNB/SHB/ID2/SOX4/FOSL2/KLF6/IL15RA/FOXO3/ZC3H12A/EGR1/F2RL1/FOS	14	KLF6_direct_+/+
GO:0032956	regulation of actin cytoskeleton organization	0.00141191	0.0648398	0.0579281	S100A10/ACTG1/PDGFA/SPTAN1/VASP/WDR1/SLC9A1/MET/F2RL1/DAPK3/VIL1	11	KLF6_direct_+/+
GO:1903317	regulation of protein maturation	0.0014158	0.0648398	0.0579281	S100A10/ANXA2/PRNP/SOX4/SERPINE1	5	KLF6_direct_+/+
GO:1903076	regulation of protein localization to plasma membrane	0.00149478	0.0669804	0.0598406	SQSTM1/STX3/BCL2L1/PRNP/TMBIM1/VIL1	6	KLF6_direct_+/+
GO:0050818	regulation of coagulation	0.00150731	0.0669804	0.0598406	ANXA5/PDGFA/ANXA2/SERPINE1/F2RL1	5	KLF6_direct_+/+
GO:0098780	response to mitochondrial depolarisation	0.00152728	0.0669804	0.0598406	SQSTM1/MFN2/OPTN	3	KLF6_direct_+/+
GO:0098876	vesicle-mediated transport to the plasma membrane	0.0015498	0.0669804	0.0598406	KRT18/STX3/RAB11A/STX12/OPTN/EHD4/RAB8B	7	KLF6_direct_+/+
GO:1902414	protein localization to cell junction	0.00156853	0.0669804	0.0598406	ACTG1/STX3/RAB11A/HEG1/VCL/HSPB1	6	KLF6_direct_+/+
GO:0048483	autonomic nervous system development	0.00197852	0.0833616	0.0744757	NAV2/PLXNA3/SOX4/ACKR3	4	KLF6_direct_+/+
GO:0071496	cellular response to external stimulus	0.00206795	0.0859834	0.0768179	GABARAPL1/CPEB4/PLIN2/CNN2/MAP1LC3B/SLC9A1/CDA/FOXO3/ZC3H12A/SLC38A2/FOS	11	KLF6_direct_+/+
GO:2001236	regulation of extrinsic apoptotic signaling pathway	0.00210503	0.0863882	0.0771796	TRAF2/RBCK1/BCL2L1/GCLM/SERPINE1/TMBIM1/MCL1	7	KLF6_direct_+/+
GO:0022604	regulation of cell morphogenesis	0.00214708	0.0869843	0.0777122	WDPCP/MYL12A/PLXNA3/ENPP2/WDR1/MYL12B/CORO1C/DAPK3/VIL1	9	KLF6_direct_+/+
GO:0034612	response to tumor necrosis factor	0.00220774	0.0883097	0.0788963	TRAF2/KRT18/ADAM9/CCL20/ILK/FOXO3/ZC3H12A/F2RL1/FOS	9	KLF6_direct_+/+
GO:0046794	transport of virus	0.00231259	0.090781	0.0811042	TRIM15/CAV2/DYNLT1	3	KLF6_direct_+/+
GO:0032869	cellular response to insulin stimulus	0.00232698	0.090781	0.0811042	MYO1C/IRS2/PKM/TRIB3/SLC9A1/INSIG1/CAV2/AHSG	8	KLF6_direct_+/+
GO:0007623	circadian rhythm	0.00240032	0.0913858	0.0816445	RELB/BHLHE40/NFIL3/USP2/ID2/CSNK1D/EGR1/NAMPT	8	KLF6_direct_+/+
GO:0044703	multi-organism reproductive process	0.00240032	0.0913858	0.0816445	FOSB/VMP1/JUNB/ACSL4/MAFF/SLC38A2/FOS/PLA2G4C	8	KLF6_direct_+/+
GO:0042149	cellular response to glucose starvation	0.00250027	0.0940576	0.0840315	CPEB4/PLIN2/FOXO3/ZC3H12A	4	KLF6_direct_+/+
GO:0043153	entrainment of circadian clock by photoperiod	0.00262049	0.0961195	0.0858736	BHLHE40/USP2/ID2	3	KLF6_direct_+/+
GO:0010631	epithelial cell migration	0.00262516	0.0961195	0.0858736	WDPCP/IRS2/ADAM9/RAB11A/ENPP2/HSPB1/MET/CORO1C/ZC3H12A/VIL1	10	KLF6_direct_+/+
GO:0006900	vesicle budding from membrane	0.00267758	0.0961195	0.0858736	S100A10/ANXA2/CHMP4B/CSNK1D/INSIG1	5	KLF6_direct_+/+
GO:0140056	organelle localization by membrane tethering	0.00267758	0.0961195	0.0858736	VMP1/STX3/STX12/CAV2/RAB8B	5	KLF6_direct_+/+
GO:1905952	regulation of lipid localization	0.00270716	0.0961195	0.0858736	EEPD1/ABHD5/PLIN2/IRS2/ANXA2/ACSL5/ZC3H12A	7	KLF6_direct_+/+
GO:0071375	cellular response to peptide hormone stimulus	0.00275436	0.0967085	0.0863998	MYO1C/IRS2/PKM/TRIB3/SLC9A1/INSIG1/FGF21/CAV2/AHSG/FOS	10	KLF6_direct_+/+
GO:0090132	epithelium migration	0.00282084	0.0979543	0.0875128	WDPCP/IRS2/ADAM9/RAB11A/ENPP2/HSPB1/MET/CORO1C/ZC3H12A/VIL1	10	KLF6_direct_+/+
GO:0010761	fibroblast migration	0.00289628	0.0984114	0.0879211	WDPCP/ZFAND5/CORO1C/ILK	4	KLF6_direct_+/+
GO:0050819	negative regulation of coagulation	0.00289628	0.0984114	0.0879211	ANXA5/PDGFA/ANXA2/SERPINE1	4	KLF6_direct_+/+
GO:0042326	negative regulation of phosphorylation	0.00302802	0.0993369	0.088748	IRS2/DUSP16/HEG1/PRNP/HSPB1/IBTK/TRIB3/PIP5KL1/CORO1C/ZC3H12A	10	KLF6_direct_+/+
GO:0060537	muscle tissue development	0.00308813	0.0993369	0.088748	ZFAND5/HEG1/FHL2/FLNB/KDM6B/ID2/FOSL2/SLC9A1/CAV2/MAFF/EGR1/FOS	12	KLF6_direct_+/+
GO:0007009	plasma membrane organization	0.00310606	0.0993369	0.088748	PACSIN2/S100A10/VMP1/MYRF/ANXA2/CHMP4B/CAV2	7	KLF6_direct_+/+
GO:0030834	regulation of actin filament depolymerization	0.0031095	0.0993369	0.088748	SPTAN1/WDR1/F2RL1/VIL1	4	KLF6_direct_+/+
GO:0031400	negative regulation of protein modification process	0.00314949	0.0993369	0.088748	SQSTM1/DUSP16/HEG1/PRNP/HSPB1/IBTK/SOX4/TRIB3/PIP5KL1/CORO1C/ZC3H12A/PPP1R15A	12	KLF6_direct_+/+
GO:0090130	tissue migration	0.00317277	0.0993369	0.088748	WDPCP/IRS2/ADAM9/RAB11A/ENPP2/HSPB1/MET/CORO1C/ZC3H12A/VIL1	10	KLF6_direct_+/+
GO:1901653	cellular response to peptide	0.00321665	0.0993369	0.088748	MYO1C/IRS2/PKM/PRNP/TRIB3/SLC9A1/INSIG1/FGF21/CAV2/AHSG/FOS	11	KLF6_direct_+/+
GO:0002064	epithelial cell development	0.00323788	0.0993369	0.088748	PALLD/HEG1/FLNB/VCL/FOSL2/MET/F2RL1/FAT1	8	KLF6_direct_+/+
GO:0042594	response to starvation	0.00323788	0.0993369	0.088748	GABARAPL1/CPEB4/PLIN2/MAP1LC3B/FOXO3/ZC3H12A/SLC38A2/FOS	8	KLF6_direct_+/+
GO:0044706	multi-multicellular organism process	0.00323788	0.0993369	0.088748	FOSB/VMP1/JUNB/ACSL4/MAFF/SLC38A2/FOS/PLA2G4C	8	KLF6_direct_+/+
GO:0031639	plasminogen activation	0.0033093	0.100552	0.0898334	S100A10/ANXA2/SERPINE1	3	KLF6_direct_+/+
GO:0061041	regulation of wound healing	0.00342925	0.10138	0.0905729	ACTG1/PDGFA/ANXA2/SERPINE1/F2RL1/VIL1	6	KLF6_direct_+/+
GO:0045216	cell-cell junction organization	0.00342974	0.10138	0.0905729	ACTG1/MYO1C/PERP/TLN1/HEG1/VCL/WDR1/F2RL1	8	KLF6_direct_+/+
GO:0043122	regulation of canonical NF-kappaB signal transduction	0.00346487	0.10138	0.0905729	TRAF2/SQSTM1/RBCK1/HSPB1/OPTN/ZC3H12A/F2RL1/LITAF/TLE1	9	KLF6_direct_+/+
GO:0110053	regulation of actin filament organization	0.00346487	0.10138	0.0905729	S100A10/ACTG1/SPTAN1/VASP/WDR1/SLC9A1/MET/F2RL1/VIL1	9	KLF6_direct_+/+
GO:0010876	lipid localization	0.00367261	0.102322	0.0914151	EEPD1/ABHD5/PLIN2/IRS2/VMP1/ABCC2/ANXA2/STX12/ACSL5/OSBPL9/PSAP/ZC3H12A/PLA2G4C	13	KLF6_direct_+/+
GO:0009648	photoperiodism	0.00369137	0.102322	0.0914151	BHLHE40/USP2/ID2	3	KLF6_direct_+/+
GO:0019433	triglyceride catabolic process	0.00369137	0.102322	0.0914151	ABHD5/PNPLA5/FGF21	3	KLF6_direct_+/+
GO:0034383	low-density lipoprotein particle clearance	0.00369137	0.102322	0.0914151	ANXA2/NCEH1/FGF21	3	KLF6_direct_+/+
GO:0050996	positive regulation of lipid catabolic process	0.00369137	0.102322	0.0914151	ABHD5/IRS2/FGF21	3	KLF6_direct_+/+
GO:1903319	positive regulation of protein maturation	0.00369137	0.102322	0.0914151	S100A10/ANXA2/SOX4	3	KLF6_direct_+/+
GO:0097581	lamellipodium organization	0.00381629	0.104865	0.0936869	ENPP2/ABLIM1/VCL/CORO1C/VIL1	5	KLF6_direct_+/+
GO:0001667	ameboidal-type cell migration	0.00389207	0.106025	0.0947236	WDPCP/IRS2/ADAM9/ZFAND5/RAB11A/ENPP2/HSPB1/MET/CORO1C/ILK/ZC3H12A/VIL1	12	KLF6_direct_+/+
GO:0001778	plasma membrane repair	0.00409927	0.108855	0.0972511	S100A10/ANXA2/CHMP4B	3	KLF6_direct_+/+
GO:0009649	entrainment of circadian clock	0.00409927	0.108855	0.0972511	BHLHE40/USP2/ID2	3	KLF6_direct_+/+
GO:1902042	negative regulation of extrinsic apoptotic signaling pathway via death domain receptors	0.00409927	0.108855	0.0972511	BCL2L1/SERPINE1/TMBIM1	3	KLF6_direct_+/+
GO:0045598	regulation of fat cell differentiation	0.00415735	0.109477	0.0978071	TFE3/ID2/TRIB3/INSIG1/ZC3H12A/JDP2	6	KLF6_direct_+/+
GO:0030098	lymphocyte differentiation	0.0042733	0.1116	0.0997042	RELB/NFIL3/JUNB/SHB/ID2/SOX4/FOSL2/KLF6/IL15RA/FOXO3/ZC3H12A/EGR1	12	KLF6_direct_+/+
GO:0044282	small molecule catabolic process	2.25423e-07	0.000263369	0.000235303	ALDOB/SDSL/FOXK2/SDS/TAT/ARG1/HAL/QDPR/CYP39A1/HGD/ACMSD/PCK2/LPIN2	13	KLF9_direct_+/+
GO:0009063	amino acid catabolic process	2.55326e-07	0.000263369	0.000235303	SDSL/SDS/TAT/ARG1/HAL/QDPR/HGD/ACMSD	8	KLF9_direct_+/+
GO:1901606	alpha-amino acid catabolic process	9.54088e-07	0.000635622	0.000567888	SDSL/SDS/TAT/ARG1/QDPR/HGD/ACMSD	7	KLF9_direct_+/+
GO:0009074	aromatic amino acid family catabolic process	1.82029e-06	0.000635622	0.000567888	TAT/QDPR/HGD/ACMSD	4	KLF9_direct_+/+
GO:0016054	organic acid catabolic process	1.84864e-06	0.000635622	0.000567888	SDSL/SDS/TAT/ARG1/HAL/QDPR/HGD/ACMSD/PCK2/LPIN2	10	KLF9_direct_+/+
GO:0046395	carboxylic acid catabolic process	1.84864e-06	0.000635622	0.000567888	SDSL/SDS/TAT/ARG1/HAL/QDPR/HGD/ACMSD/PCK2/LPIN2	10	KLF9_direct_+/+
GO:1901605	alpha-amino acid metabolic process	2.58221e-06	0.000761015	0.000679918	SDSL/SDS/TAT/BAAT/ARG1/HAL/QDPR/HGD/ACMSD	9	KLF9_direct_+/+
GO:0006090	pyruvate metabolic process	5.47315e-06	0.00141139	0.00126098	ALDOB/FOXK2/SDS/LDHA/PDK4/ZBTB20/PCK2	7	KLF9_direct_+/+
GO:1901653	cellular response to peptide	7.03365e-06	0.00149533	0.00133598	PIK3R1/FOXO1/SOCS2/KLF15/SRD5A1/PDK4/MDM2/CAV2/PCK2/KLF11/LPIN2	11	KLF9_direct_+/+
GO:0042593	glucose homeostasis	7.70034e-06	0.00149533	0.00133598	PIK3R1/FOXO1/FOXK2/PDE8B/KLF15/PPP1R3G/PDK4/ZBTB20/PCK2	9	KLF9_direct_+/+
GO:0033500	carbohydrate homeostasis	7.97316e-06	0.00149533	0.00133598	PIK3R1/FOXO1/FOXK2/PDE8B/KLF15/PPP1R3G/PDK4/ZBTB20/PCK2	9	KLF9_direct_+/+
GO:0001678	intracellular glucose homeostasis	1.84327e-05	0.00300775	0.00268723	PIK3R1/FOXO1/FOXK2/PDE8B/KLF15/ZBTB20/PCK2	7	KLF9_direct_+/+
GO:0019748	secondary metabolic process	1.93353e-05	0.00300775	0.00268723	DDT/CYP2A6/ACMSD/CYP3A5/CYP2A7	5	KLF9_direct_+/+
GO:0032868	response to insulin	2.04113e-05	0.00300775	0.00268723	PIK3R1/FOXO1/KLF15/SRD5A1/PDK4/CAV2/PCK2/LPIN2/KCNJ8	9	KLF9_direct_+/+
GO:0006520	amino acid metabolic process	2.44182e-05	0.00335831	0.00300043	SDSL/SDS/TAT/BAAT/ARG1/HAL/QDPR/HGD/ACMSD	9	KLF9_direct_+/+
GO:1901652	response to peptide	3.01014e-05	0.00368761	0.00329464	PIK3R1/FOXO1/SOCS2/KLF15/SRD5A1/PDK4/MDM2/CAV2/PCK2/KLF11/LPIN2/KCNJ8	12	KLF9_direct_+/+
GO:0043434	response to peptide hormone	3.03875e-05	0.00368761	0.00329464	PIK3R1/FOXO1/SOCS2/KLF15/SRD5A1/PDK4/MDM2/CAV2/PCK2/LPIN2/KCNJ8	11	KLF9_direct_+/+
GO:0009072	aromatic amino acid metabolic process	3.34987e-05	0.00383932	0.00343019	TAT/QDPR/HGD/ACMSD	4	KLF9_direct_+/+
GO:0071375	cellular response to peptide hormone stimulus	6.04992e-05	0.00656894	0.00586892	PIK3R1/FOXO1/SOCS2/SRD5A1/PDK4/MDM2/CAV2/PCK2/LPIN2	9	KLF9_direct_+/+
GO:0010273	detoxification of copper ion	8.13146e-05	0.00798819	0.00713693	MT1E/MT1X/MT2A	3	KLF9_direct_+/+
GO:1990169	stress response to copper ion	8.13146e-05	0.00798819	0.00713693	MT1E/MT1X/MT2A	3	KLF9_direct_+/+
GO:0008202	steroid metabolic process	9.22578e-05	0.00865126	0.00772935	CYP2B6/BAAT/PDE8B/SRD5A1/CYP39A1/CYP2A6/CYP3A5/CYP3A43/TSKU	9	KLF9_direct_+/+
GO:0045646	regulation of erythrocyte differentiation	0.000109492	0.00944691	0.0084402	MAFB/B2M/FOXO3/KLF13	4	KLF9_direct_+/+
GO:0006006	glucose metabolic process	0.000109901	0.00944691	0.0084402	ALDOB/FOXO1/FOXK2/SDS/PPP1R3G/PDK4/PCK2	7	KLF9_direct_+/+
GO:0019373	epoxygenase P450 pathway	0.000144002	0.011883	0.0106167	CYP2B6/CYP2A6/CYP2A7	3	KLF9_direct_+/+
GO:0009410	response to xenobiotic stimulus	0.000152868	0.0119491	0.0106757	CYP2B6/ADRA1A/SRD5A1/CYP2A6/IGFBP2/CYP3A5/MDM2/CYP2A7/SLC22A1/KCNJ8	10	KLF9_direct_+/+
GO:0032869	cellular response to insulin stimulus	0.000156387	0.0119491	0.0106757	PIK3R1/FOXO1/SRD5A1/PDK4/CAV2/PCK2/LPIN2	7	KLF9_direct_+/+
GO:0097501	stress response to metal ion	0.000199495	0.0146985	0.0131322	MT1E/MT1X/MT2A	3	KLF9_direct_+/+
GO:0061687	detoxification of inorganic compound	0.000231769	0.0164875	0.0147306	MT1E/MT1X/MT2A	3	KLF9_direct_+/+
GO:0071294	cellular response to zinc ion	0.000306037	0.0210451	0.0188025	MT1E/MT1X/MT2A	3	KLF9_direct_+/+
GO:0042178	xenobiotic catabolic process	0.000348291	0.0231224	0.0206584	CYP2B6/CYP2A6/CYP3A5	3	KLF9_direct_+/+
GO:0019318	hexose metabolic process	0.000358661	0.0231224	0.0206584	ALDOB/FOXO1/FOXK2/SDS/PPP1R3G/PDK4/PCK2	7	KLF9_direct_+/+
GO:0006631	fatty acid metabolic process	0.0003921	0.0239143	0.0213659	CYP2B6/BAAT/ACOT1/PDK4/CYP2A6/CYP2A7/PCK2/LPIN2/ACSS1	9	KLF9_direct_+/+
GO:0071280	cellular response to copper ion	0.000394128	0.0239143	0.0213659	MT1E/MT1X/MT2A	3	KLF9_direct_+/+
GO:0006109	regulation of carbohydrate metabolic process	0.000641025	0.0377839	0.0337575	ALDOB/FOXO1/FOXK2/PPP1R3G/PDK4/ZBTB20	6	KLF9_direct_+/+
GO:0005996	monosaccharide metabolic process	0.000715059	0.0409768	0.0366102	ALDOB/FOXO1/FOXK2/SDS/PPP1R3G/PDK4/PCK2	7	KLF9_direct_+/+
GO:0006805	xenobiotic metabolic process	0.00076619	0.0427203	0.0381678	CYP2B6/CYP2A6/CYP3A5/CYP2A7/SLC22A1	5	KLF9_direct_+/+
GO:0045637	regulation of myeloid cell differentiation	0.000872214	0.047352	0.042306	PIK3R1/ZBTB16/MAFB/B2M/FOXO3/KLF13	6	KLF9_direct_+/+
GO:0006882	intracellular zinc ion homeostasis	0.00107551	0.0545571	0.0487433	MT1E/MT1X/MT2A	3	KLF9_direct_+/+
GO:0046688	response to copper ion	0.00107551	0.0545571	0.0487433	MT1E/MT1X/MT2A	3	KLF9_direct_+/+
GO:0045638	negative regulation of myeloid cell differentiation	0.00108427	0.0545571	0.0487433	PIK3R1/ZBTB16/MAFB/KLF13	4	KLF9_direct_+/+
GO:0071276	cellular response to cadmium ion	0.00116839	0.0573901	0.0512744	MT1E/MT1X/MT2A	3	KLF9_direct_+/+
GO:0016051	carbohydrate biosynthetic process	0.00128542	0.0594619	0.0531254	ST3GAL6/ALDOB/FOXO1/SDS/PPP1R3G/PCK2	6	KLF9_direct_+/+
GO:0050848	regulation of calcium-mediated signaling	0.00130629	0.0594619	0.0531254	AKAP5/HOMER2/RCAN1/SELENOK	4	KLF9_direct_+/+
GO:0009069	serine family amino acid metabolic process	0.00136896	0.0594619	0.0531254	SDSL/SDS/BAAT	3	KLF9_direct_+/+
GO:0060416	response to growth hormone	0.00136896	0.0594619	0.0531254	PIK3R1/SOCS2/SRD5A1	3	KLF9_direct_+/+
GO:0071548	response to dexamethasone	0.00136896	0.0594619	0.0531254	TAT/SRD5A1/PCK2	3	KLF9_direct_+/+
GO:0042594	response to starvation	0.0013835	0.0594619	0.0531254	FOXO1/FOXK2/SRD5A1/PDK4/FOXO3/PCK2	6	KLF9_direct_+/+
GO:0001765	membrane raft assembly	0.00144731	0.059716	0.0533524	EMP2/CAV2	2	KLF9_direct_+/+
GO:0044857	plasma membrane raft organization	0.00144731	0.059716	0.0533524	EMP2/CAV2	2	KLF9_direct_+/+
GO:0072330	monocarboxylic acid biosynthetic process	0.00152307	0.0607414	0.0542685	SDS/BAAT/CYP39A1/PDK4/ACMSD/ACSS1	6	KLF9_direct_+/+
GO:0006094	gluconeogenesis	0.00155831	0.0607414	0.0542685	ALDOB/FOXO1/SDS/PCK2	4	KLF9_direct_+/+
GO:0019432	triglyceride biosynthetic process	0.00158993	0.0607414	0.0542685	THRSP/PCK2/LPIN2	3	KLF9_direct_+/+
GO:0070884	regulation of calcineurin-NFAT signaling cascade	0.00158993	0.0607414	0.0542685	AKAP5/HOMER2/RCAN1	3	KLF9_direct_+/+
GO:0106056	regulation of calcineurin-mediated signaling	0.0017083	0.0618279	0.0552393	AKAP5/HOMER2/RCAN1	3	KLF9_direct_+/+
GO:0000050	urea cycle	0.00176227	0.0618279	0.0552393	ARG1/SLC25A15	2	KLF9_direct_+/+
GO:0007614	short-term memory	0.00176227	0.0618279	0.0552393	CUX2/RCAN1	2	KLF9_direct_+/+
GO:0006096	glycolytic process	0.00176823	0.0618279	0.0552393	ALDOB/FOXK2/LDHA/ZBTB20	4	KLF9_direct_+/+
GO:0019319	hexose biosynthetic process	0.00176823	0.0618279	0.0552393	ALDOB/FOXO1/SDS/PCK2	4	KLF9_direct_+/+
GO:0043648	dicarboxylic acid metabolic process	0.0019186	0.0659679	0.058938	TAT/HAL/ACMSD/PCK2	4	KLF9_direct_+/+
GO:0071241	cellular response to inorganic substance	0.00200672	0.0678667	0.0606346	FOXO1/MT1E/SYT7/MT1X/B2M/MT2A	6	KLF9_direct_+/+
GO:1900542	regulation of purine nucleotide metabolic process	0.00209595	0.0679101	0.0606733	ALDOB/PDK4/ACMSD	3	KLF9_direct_+/+
GO:0006563	L-serine metabolic process	0.00210676	0.0679101	0.0606733	SDSL/SDS	2	KLF9_direct_+/+
GO:0021670	lateral ventricle development	0.00210676	0.0679101	0.0606733	DNAH5/TSKU	2	KLF9_direct_+/+
GO:0006140	regulation of nucleotide metabolic process	0.00223631	0.0681248	0.0608651	ALDOB/PDK4/ACMSD	3	KLF9_direct_+/+
GO:0033173	calcineurin-NFAT signaling cascade	0.00223631	0.0681248	0.0608651	AKAP5/HOMER2/RCAN1	3	KLF9_direct_+/+
GO:0006637	acyl-CoA metabolic process	0.00224551	0.0681248	0.0608651	BAAT/ACOT1/PDK4/ACSS1	4	KLF9_direct_+/+
GO:0035383	thioester metabolic process	0.00224551	0.0681248	0.0608651	BAAT/ACOT1/PDK4/ACSS1	4	KLF9_direct_+/+
GO:0120254	olefinic compound metabolic process	0.00230776	0.068161	0.0608974	CYP2B6/SRD5A1/CYP2A6/CYP3A5/CYP2A7	5	KLF9_direct_+/+
GO:0046394	carboxylic acid biosynthetic process	0.00243928	0.068161	0.0608974	SDSL/SDS/BAAT/CYP39A1/PDK4/ACMSD/ACSS1	7	KLF9_direct_+/+
GO:0062012	regulation of small molecule metabolic process	0.00243928	0.068161	0.0608974	ALDOB/FOXO1/FOXK2/PPP1R3G/PDK4/ACMSD/ZBTB20	7	KLF9_direct_+/+
GO:0019627	urea metabolic process	0.00248044	0.068161	0.0608974	ARG1/SLC25A15	2	KLF9_direct_+/+
GO:0071941	nitrogen cycle metabolic process	0.00248044	0.068161	0.0608974	ARG1/SLC25A15	2	KLF9_direct_+/+
GO:0046364	monosaccharide biosynthetic process	0.00251456	0.068161	0.0608974	ALDOB/FOXO1/SDS/PCK2	4	KLF9_direct_+/+
GO:0016053	organic acid biosynthetic process	0.00257095	0.068161	0.0608974	SDSL/SDS/BAAT/CYP39A1/PDK4/ACMSD/ACSS1	7	KLF9_direct_+/+
GO:0010906	regulation of glucose metabolic process	0.00260895	0.068161	0.0608974	FOXO1/FOXK2/PPP1R3G/PDK4	4	KLF9_direct_+/+
GO:0046460	neutral lipid biosynthetic process	0.00269188	0.068161	0.0608974	THRSP/PCK2/LPIN2	3	KLF9_direct_+/+
GO:0046463	acylglycerol biosynthetic process	0.00269188	0.068161	0.0608974	THRSP/PCK2/LPIN2	3	KLF9_direct_+/+
GO:0097720	calcineurin-mediated signaling	0.00269188	0.068161	0.0608974	AKAP5/HOMER2/RCAN1	3	KLF9_direct_+/+
GO:0045017	glycerolipid biosynthetic process	0.00270888	0.068161	0.0608974	PIK3R1/SOCS2/THRSP/PGS1/PCK2/LPIN2	6	KLF9_direct_+/+
GO:1901617	organic hydroxy compound biosynthetic process	0.00270888	0.068161	0.0608974	BAAT/DDT/QDPR/CYP39A1/SPTLC1/PCK2	6	KLF9_direct_+/+
GO:0030178	negative regulation of Wnt signaling pathway	0.00270926	0.068161	0.0608974	FOXO1/TLE1/IGFBP2/ALPK2/TSKU	5	KLF9_direct_+/+
GO:0032760	positive regulation of tumor necrosis factor production	0.00280499	0.0688893	0.0615481	PIK3R1/DDT/SELENOK/ZBTB20	4	KLF9_direct_+/+
GO:0043500	muscle adaptation	0.00280499	0.0688893	0.0615481	FOXO1/ADRA1A/KLF15/FOXO3	4	KLF9_direct_+/+
GO:0009071	serine family amino acid catabolic process	0.00288295	0.0691574	0.0617877	SDSL/SDS	2	KLF9_direct_+/+
GO:0070989	oxidative demethylation	0.00288295	0.0691574	0.0617877	CYP3A5/CYP3A43	2	KLF9_direct_+/+
GO:0050870	positive regulation of T cell activation	0.00293976	0.0697094	0.0622809	ZBTB16/ACTB/IGFBP2/B2M/SELENOK/FOXO3	6	KLF9_direct_+/+
GO:0010043	response to zinc ion	0.00302512	0.0709185	0.0633611	MT1E/MT1X/MT2A	3	KLF9_direct_+/+
GO:1903557	positive regulation of tumor necrosis factor superfamily cytokine production	0.0032269	0.0747989	0.066828	PIK3R1/DDT/SELENOK/ZBTB20	4	KLF9_direct_+/+
GO:0070885	negative regulation of calcineurin-NFAT signaling cascade	0.00331398	0.0748683	0.06689	HOMER2/RCAN1	2	KLF9_direct_+/+
GO:0106057	negative regulation of calcineurin-mediated signaling	0.00331398	0.0748683	0.06689	HOMER2/RCAN1	2	KLF9_direct_+/+
GO:1903076	regulation of protein localization to plasma membrane	0.00333877	0.0748683	0.06689	PIK3R1/AKAP5/ACTB/WNK3	4	KLF9_direct_+/+
GO:0001676	long-chain fatty acid metabolic process	0.00345325	0.0766028	0.0684397	CYP2B6/ACOT1/CYP2A6/CYP2A7	4	KLF9_direct_+/+
GO:0046459	short-chain fatty acid metabolic process	0.00377316	0.0828089	0.0739844	PCK2/ACSS1	2	KLF9_direct_+/+
GO:0070542	response to fatty acid	0.00396568	0.0861179	0.0769408	FOXO1/PDK4/FOXO3	3	KLF9_direct_+/+
GO:0006163	purine nucleotide metabolic process	0.00416493	0.088746	0.0792888	ALDOB/BAAT/PDE8B/ACOT1/PDK4/ENPP3/ACMSD/ACSS1	8	KLF9_direct_+/+
GO:0019369	arachidonic acid metabolic process	0.00417274	0.088746	0.0792888	CYP2B6/CYP2A6/CYP2A7	3	KLF9_direct_+/+
GO:0006570	tyrosine metabolic process	0.00426019	0.0887754	0.0793151	TAT/HGD	2	KLF9_direct_+/+
GO:0009068	aspartate family amino acid catabolic process	0.00426019	0.0887754	0.0793151	SDSL/SDS	2	KLF9_direct_+/+
GO:1903039	positive regulation of leukocyte cell-cell adhesion	0.00456473	0.0924526	0.0826005	ZBTB16/ACTB/IGFBP2/B2M/SELENOK/FOXO3	6	KLF9_direct_+/+
GO:0046686	response to cadmium ion	0.00460629	0.0924526	0.0826005	MT1E/MT1X/MT2A	3	KLF9_direct_+/+
GO:0071709	membrane assembly	0.00460629	0.0924526	0.0826005	EMP2/MAFB/CAV2	3	KLF9_direct_+/+
GO:0010038	response to metal ion	0.00461591	0.0924526	0.0826005	TAT/MT1E/SYT7/MT1X/MDM2/B2M/MT2A	7	KLF9_direct_+/+
GO:0006085	acetyl-CoA biosynthetic process	0.00477471	0.0929266	0.083024	PDK4/ACSS1	2	KLF9_direct_+/+
GO:0090493	catecholamine uptake	0.00477471	0.0929266	0.083024	ACTB/SLC22A1	2	KLF9_direct_+/+
GO:2000811	negative regulation of anoikis	0.00477471	0.0929266	0.083024	TLE1/PDK4	2	KLF9_direct_+/+
GO:0071466	cellular response to xenobiotic stimulus	0.00493965	0.0950133	0.0848882	CYP2B6/CYP2A6/CYP3A5/CYP2A7/SLC22A1	5	KLF9_direct_+/+
GO:0008286	insulin receptor signaling pathway	0.00504148	0.0950133	0.0848882	PIK3R1/FOXO1/PDK4/CAV2	4	KLF9_direct_+/+
GO:0006066	alcohol metabolic process	0.0050509	0.0950133	0.0848882	QDPR/CYP39A1/CYP3A5/SPTLC1/TSKU/PCK2/ACSS1	7	KLF9_direct_+/+
GO:1903078	positive regulation of protein localization to plasma membrane	0.00506615	0.0950133	0.0848882	PIK3R1/AKAP5/WNK3	3	KLF9_direct_+/+
GO:1903037	regulation of leukocyte cell-cell adhesion	0.0051263	0.0952753	0.0851224	ZBTB16/ACTB/ARG1/IGFBP2/B2M/SELENOK/FOXO3	7	KLF9_direct_+/+
GO:0046173	polyol biosynthetic process	0.00530607	0.0970597	0.0867166	QDPR/SPTLC1/PCK2	3	KLF9_direct_+/+
GO:1900242	regulation of synaptic vesicle endocytosis	0.00531641	0.0970597	0.0867166	ACTB/SYT7	2	KLF9_direct_+/+
GO:0044091	membrane biogenesis	0.00555274	0.0989173	0.0883762	EMP2/MAFB/CAV2	3	KLF9_direct_+/+
GO:0050863	regulation of T cell activation	0.00576049	0.0989173	0.0883762	ZBTB16/ACTB/ARG1/IGFBP2/B2M/SELENOK/FOXO3	7	KLF9_direct_+/+
GO:0033865	nucleoside bisphosphate metabolic process	0.00582717	0.0989173	0.0883762	BAAT/ACOT1/PDK4/ACSS1	4	KLF9_direct_+/+
GO:0033875	ribonucleoside bisphosphate metabolic process	0.00582717	0.0989173	0.0883762	BAAT/ACOT1/PDK4/ACSS1	4	KLF9_direct_+/+
GO:0034032	purine nucleoside bisphosphate metabolic process	0.00582717	0.0989173	0.0883762	BAAT/ACOT1/PDK4/ACSS1	4	KLF9_direct_+/+
GO:0071248	cellular response to metal ion	0.00586859	0.0989173	0.0883762	MT1E/SYT7/MT1X/B2M/MT2A	5	KLF9_direct_+/+
GO:0034312	diol biosynthetic process	0.00588495	0.0989173	0.0883762	QDPR/SPTLC1	2	KLF9_direct_+/+
GO:0050849	negative regulation of calcium-mediated signaling	0.00588495	0.0989173	0.0883762	HOMER2/RCAN1	2	KLF9_direct_+/+
GO:0071474	cellular hyperosmotic response	0.00588495	0.0989173	0.0883762	EFHD1/WNK3	2	KLF9_direct_+/+
GO:0045785	positive regulation of cell adhesion	0.00591155	0.0989173	0.0883762	ZBTB16/EMP2/ACTB/EPB41L4B/IGFBP2/B2M/SELENOK/FOXO3	8	KLF9_direct_+/+
GO:0072521	purine-containing compound metabolic process	0.00598555	0.0989173	0.0883762	ALDOB/BAAT/PDE8B/ACOT1/PDK4/ENPP3/ACMSD/ACSS1	8	KLF9_direct_+/+
GO:0051384	response to glucocorticoid	0.00599353	0.0989173	0.0883762	TAT/SRD5A1/IGFBP2/PCK2	4	KLF9_direct_+/+
GO:0006639	acylglycerol metabolic process	0.00633571	0.102918	0.0919505	THRSP/PGS1/PCK2/LPIN2	4	KLF9_direct_+/+
GO:0030218	erythrocyte differentiation	0.00633571	0.102918	0.0919505	MAFB/B2M/FOXO3/KLF13	4	KLF9_direct_+/+
GO:0006979	response to oxidative stress	0.00645186	0.103986	0.0929047	FOXO1/TAT/RHOB/MDM2/RCAN1/SELENOK/FOXO3	7	KLF9_direct_+/+
GO:0006638	neutral lipid metabolic process	0.00651157	0.104135	0.0930376	THRSP/PGS1/PCK2/LPIN2	4	KLF9_direct_+/+
GO:0019439	aromatic compound catabolic process	0.00676496	0.107355	0.0959146	TAT/PDE8B/QDPR/HGD/CYP2A6/ENPP3/ACMSD/DCPS	8	KLF9_direct_+/+
GO:0043627	response to estrogen	0.0068888	0.108303	0.0967615	SRD5A1/IGFBP2/MDM2	3	KLF9_direct_+/+
GO:0006091	generation of precursor metabolites and energy	0.00692969	0.108303	0.0967615	ALDOB/FOXK2/SRD5A1/QDPR/LDHA/PPP1R3G/ZBTB20/ACSS1	8	KLF9_direct_+/+
GO:0031667	response to nutrient levels	0.00701319	0.108784	0.0971911	FOXO1/FOXK2/SRD5A1/PDK4/IGFBP2/MDM2/FOXO3/PCK2	8	KLF9_direct_+/+
GO:0015874	norepinephrine transport	0.0071013	0.109328	0.0976777	ACTB/SLC22A1	2	KLF9_direct_+/+
GO:0019722	calcium-mediated signaling	0.00719518	0.109953	0.0982359	AKAP5/HOMER2/RCAN1/SELENOK/KCNJ8	5	KLF9_direct_+/+
GO:0009226	nucleotide-sugar biosynthetic process	5.34494e-05	0.083969	0.0759544	UGDH/PGM3/UXS1	3	MBD2_direct_+/+
GO:0006633	fatty acid biosynthetic process	1.84262e-05	0.00807484	0.00573608	ACADVL/ACACB/MLXIPL/CYP2D6	4	MLXIPL_direct_+/+
GO:0006109	regulation of carbohydrate metabolic process	3.30259e-05	0.00807484	0.00573608	GCGR/ACACB/MST1/MLXIPL	4	MLXIPL_direct_+/+
GO:0072330	monocarboxylic acid biosynthetic process	6.34771e-05	0.0103468	0.00734998	ACADVL/ACACB/MLXIPL/CYP2D6	4	MLXIPL_direct_+/+
GO:0046322	negative regulation of fatty acid oxidation	9.44364e-05	0.0106111	0.00753777	ACADVL/ACACB	2	MLXIPL_direct_+/+
GO:0019217	regulation of fatty acid metabolic process	0.000108498	0.0106111	0.00753777	ACADVL/ACACB/MLXIPL	3	MLXIPL_direct_+/+
GO:0062014	negative regulation of small molecule metabolic process	0.000161939	0.013198	0.0093754	ACADVL/ACACB/MST1	3	MLXIPL_direct_+/+
GO:0046394	carboxylic acid biosynthetic process	0.000288226	0.0162323	0.0115309	ACADVL/ACACB/MLXIPL/CYP2D6	4	MLXIPL_direct_+/+
GO:0062012	regulation of small molecule metabolic process	0.000288226	0.0162323	0.0115309	ACADVL/ACACB/MST1/MLXIPL	4	MLXIPL_direct_+/+
GO:0016053	organic acid biosynthetic process	0.000298755	0.0162323	0.0115309	ACADVL/ACACB/MLXIPL/CYP2D6	4	MLXIPL_direct_+/+
GO:0010565	regulation of cellular ketone metabolic process	0.000344124	0.0168277	0.0119538	ACADVL/ACACB/MLXIPL	3	MLXIPL_direct_+/+
GO:0007584	response to nutrient	0.000508744	0.0210136	0.0149273	GCGR/MLXIPL/RXRA	3	MLXIPL_direct_+/+
GO:0045922	negative regulation of fatty acid metabolic process	0.000574973	0.0210136	0.0149273	ACADVL/ACACB	2	MLXIPL_direct_+/+
GO:0046320	regulation of fatty acid oxidation	0.000574973	0.0210136	0.0149273	ACADVL/ACACB	2	MLXIPL_direct_+/+
GO:0006631	fatty acid metabolic process	0.000601617	0.0210136	0.0149273	ACADVL/ACACB/MLXIPL/CYP2D6	4	MLXIPL_direct_+/+
GO:0042304	regulation of fatty acid biosynthetic process	0.00100773	0.0328519	0.0233369	ACADVL/MLXIPL	2	MLXIPL_direct_+/+
GO:0031670	cellular response to nutrient	0.00109899	0.032966	0.0234179	MLXIPL/RXRA	2	MLXIPL_direct_+/+
GO:0006953	acute-phase response	0.00114606	0.032966	0.0234179	TFR2/SERPINF2	2	MLXIPL_direct_+/+
GO:0042180	cellular ketone metabolic process	0.00138935	0.0363412	0.0258155	ACADVL/ACACB/MLXIPL	3	MLXIPL_direct_+/+
GO:0031667	response to nutrient levels	0.00141203	0.0363412	0.0258155	GCGR/ACACB/MLXIPL/RXRA	4	MLXIPL_direct_+/+
GO:0031669	cellular response to nutrient levels	0.00199574	0.0487958	0.0346628	GCGR/MLXIPL/RXRA	3	MLXIPL_direct_+/+
GO:1903317	regulation of protein maturation	0.00248889	0.0579555	0.0411695	TFR2/SERPINF2	2	MLXIPL_direct_+/+
GO:0031668	cellular response to extracellular stimulus	0.00274602	0.0604997	0.0429769	GCGR/MLXIPL/RXRA	3	MLXIPL_direct_+/+
GO:0006635	fatty acid beta-oxidation	0.00284559	0.0604997	0.0429769	ACADVL/ACACB	2	MLXIPL_direct_+/+
GO:0097009	energy homeostasis	0.00299463	0.0610155	0.0433433	ACACB/MLXIPL	2	MLXIPL_direct_+/+
GO:0015980	energy derivation by oxidation of organic compounds	0.00392915	0.0768541	0.0545945	ACADVL/GCGR/MLXIPL	3	MLXIPL_direct_+/+
GO:0019216	regulation of lipid metabolic process	0.00444662	0.082302	0.0584645	ACADVL/ACACB/MLXIPL	3	MLXIPL_direct_+/+
GO:0010906	regulation of glucose metabolic process	0.00477471	0.082302	0.0584645	ACACB/MST1	2	MLXIPL_direct_+/+
GO:0045833	negative regulation of lipid metabolic process	0.00477471	0.082302	0.0584645	ACADVL/ACACB	2	MLXIPL_direct_+/+
GO:0071496	cellular response to external stimulus	0.00500392	0.082302	0.0584645	GCGR/MLXIPL/RXRA	3	MLXIPL_direct_+/+
GO:0002526	acute inflammatory response	0.00535413	0.082302	0.0584645	TFR2/SERPINF2	2	MLXIPL_direct_+/+
GO:0009062	fatty acid catabolic process	0.0054537	0.082302	0.0584645	ACADVL/ACACB	2	MLXIPL_direct_+/+
GO:0019395	fatty acid oxidation	0.00555413	0.082302	0.0584645	ACADVL/ACACB	2	MLXIPL_direct_+/+
GO:1905954	positive regulation of lipid localization	0.00555413	0.082302	0.0584645	ACACB/RXRA	2	MLXIPL_direct_+/+
GO:0034440	lipid oxidation	0.00628088	0.0903338	0.06417	ACADVL/ACACB	2	MLXIPL_direct_+/+
GO:0003014	renal system process	0.00750587	0.104868	0.0744944	AMN/SERPINF2	2	MLXIPL_direct_+/+
GO:0072329	monocarboxylic acid catabolic process	0.00821611	0.108859	0.0773294	ACADVL/ACACB	2	MLXIPL_direct_+/+
GO:0008203	cholesterol metabolic process	0.00833733	0.108859	0.0773294	ACADVL/CYP2D6	2	MLXIPL_direct_+/+
GO:0043467	regulation of generation of precursor metabolites and energy	0.00845936	0.108859	0.0773294	GCGR/MLXIPL	2	MLXIPL_direct_+/+
GO:1902652	secondary alcohol metabolic process	0.00959386	0.113822	0.0808555	ACADVL/CYP2D6	2	MLXIPL_direct_+/+
GO:0016125	sterol metabolic process	0.0101188	0.113822	0.0808555	ACADVL/CYP2D6	2	MLXIPL_direct_+/+
GO:0006646	phosphatidylethanolamine biosynthetic process	0.0104745	0.113822	0.0808555	PCYT2	1	MLXIPL_direct_+/+
GO:0009756	carbohydrate mediated signaling	0.0104745	0.113822	0.0808555	MLXIPL	1	MLXIPL_direct_+/+
GO:0033572	transferrin transport	0.0104745	0.113822	0.0808555	TFR2	1	MLXIPL_direct_+/+
GO:0046015	regulation of transcription by glucose	0.0104745	0.113822	0.0808555	MLXIPL	1	MLXIPL_direct_+/+
GO:0070562	regulation of vitamin D receptor signaling pathway	0.0104745	0.113822	0.0808555	RXRA	1	MLXIPL_direct_+/+
GO:2000049	positive regulation of cell-cell adhesion mediated by cadherin	0.0115162	0.120398	0.0855267	SERPINF2	1	MLXIPL_direct_+/+
GO:1905952	regulation of lipid localization	0.0120546	0.120398	0.0855267	ACACB/RXRA	2	MLXIPL_direct_+/+
GO:0015866	ADP transport	0.0125569	0.120398	0.0855267	SLC25A42	1	MLXIPL_direct_+/+
GO:0033539	fatty acid beta-oxidation using acyl-CoA dehydrogenase	0.0125569	0.120398	0.0855267	ACADVL	1	MLXIPL_direct_+/+
GO:0070561	vitamin D receptor signaling pathway	0.0125569	0.120398	0.0855267	RXRA	1	MLXIPL_direct_+/+
GO:0071377	cellular response to glucagon stimulus	0.0125569	0.120398	0.0855267	GCGR	1	MLXIPL_direct_+/+
GO:0006091	generation of precursor metabolites and energy	0.0133085	0.125151	0.0889028	ACADVL/GCGR/MLXIPL	3	MLXIPL_direct_+/+
GO:0051918	negative regulation of fibrinolysis	0.0135965	0.125447	0.0891134	SERPINF2	1	MLXIPL_direct_+/+
GO:0046890	regulation of lipid biosynthetic process	0.0141404	0.125554	0.0891893	ACADVL/MLXIPL	2	MLXIPL_direct_+/+
GO:0038203	TORC2 signaling	0.0146352	0.125554	0.0891893	TELO2	1	MLXIPL_direct_+/+
GO:0070989	oxidative demethylation	0.0146352	0.125554	0.0891893	CYP2D6	1	MLXIPL_direct_+/+
GO:2000479	regulation of cAMP-dependent protein kinase activity	0.0146352	0.125554	0.0891893	MST1	1	MLXIPL_direct_+/+
GO:1900029	positive regulation of ruffle assembly	0.0156728	0.128115	0.0910085	EPS8L2	1	MLXIPL_direct_+/+
GO:1904294	positive regulation of ERAD pathway	0.0156728	0.128115	0.0910085	TMEM259	1	MLXIPL_direct_+/+
GO:0008217	regulation of blood pressure	0.0157197	0.128115	0.0910085	GCGR/SERPINF2	2	MLXIPL_direct_+/+
GO:0006006	glucose metabolic process	0.0163718	0.128886	0.0915562	ACACB/MST1	2	MLXIPL_direct_+/+
GO:0009755	hormone-mediated signaling pathway	0.0167022	0.128886	0.0915562	GCGR/RXRA	2	MLXIPL_direct_+/+
GO:0055089	fatty acid homeostasis	0.0167093	0.128886	0.0915562	MLXIPL	1	MLXIPL_direct_+/+
GO:0030258	lipid modification	0.0168685	0.128886	0.0915562	ACADVL/ACACB	2	MLXIPL_direct_+/+
GO:0010755	regulation of plasminogen activation	0.0187793	0.130764	0.09289	SERPINF2	1	MLXIPL_direct_+/+
GO:0045717	negative regulation of fatty acid biosynthetic process	0.0187793	0.130764	0.09289	ACADVL	1	MLXIPL_direct_+/+
GO:0045721	negative regulation of gluconeogenesis	0.0187793	0.130764	0.09289	MST1	1	MLXIPL_direct_+/+
GO:0051917	regulation of fibrinolysis	0.0187793	0.130764	0.09289	SERPINF2	1	MLXIPL_direct_+/+
GO:1901978	positive regulation of cell cycle checkpoint	0.0187793	0.130764	0.09289	TELO2	1	MLXIPL_direct_+/+
GO:0015867	ATP transport	0.0198128	0.130764	0.09289	SLC25A42	1	MLXIPL_direct_+/+
GO:0031998	regulation of fatty acid beta-oxidation	0.0208452	0.130764	0.09289	ACACB	1	MLXIPL_direct_+/+
GO:0002082	regulation of oxidative phosphorylation	0.0218767	0.130764	0.09289	MLXIPL	1	MLXIPL_direct_+/+
GO:0071305	cellular response to vitamin D	0.0218767	0.130764	0.09289	RXRA	1	MLXIPL_direct_+/+
GO:1904292	regulation of ERAD pathway	0.0218767	0.130764	0.09289	TMEM259	1	MLXIPL_direct_+/+
GO:2000047	regulation of cell-cell adhesion mediated by cadherin	0.0218767	0.130764	0.09289	SERPINF2	1	MLXIPL_direct_+/+
GO:0044242	cellular lipid catabolic process	0.0219968	0.130764	0.09289	ACADVL/ACACB	2	MLXIPL_direct_+/+
GO:0033762	response to glucagon	0.022907	0.130764	0.09289	GCGR	1	MLXIPL_direct_+/+
GO:0045723	positive regulation of fatty acid biosynthetic process	0.022907	0.130764	0.09289	MLXIPL	1	MLXIPL_direct_+/+
GO:0045821	positive regulation of glycolytic process	0.022907	0.130764	0.09289	MLXIPL	1	MLXIPL_direct_+/+
GO:0071636	positive regulation of transforming growth factor beta production	0.022907	0.130764	0.09289	SERPINF2	1	MLXIPL_direct_+/+
GO:0019318	hexose metabolic process	0.0235128	0.130764	0.09289	ACACB/MST1	2	MLXIPL_direct_+/+
GO:0035357	peroxisome proliferator activated receptor signaling pathway	0.0239364	0.130764	0.09289	RXRA	1	MLXIPL_direct_+/+
GO:0042593	glucose homeostasis	0.0240922	0.130764	0.09289	GCGR/MLXIPL	2	MLXIPL_direct_+/+
GO:0033500	carbohydrate homeostasis	0.0242867	0.130764	0.09289	GCGR/MLXIPL	2	MLXIPL_direct_+/+
GO:0003071	renal system process involved in regulation of systemic arterial blood pressure	0.0249647	0.130764	0.09289	SERPINF2	1	MLXIPL_direct_+/+
GO:0003081	regulation of systemic arterial blood pressure by renin-angiotensin	0.0249647	0.130764	0.09289	SERPINF2	1	MLXIPL_direct_+/+
GO:0010884	positive regulation of lipid storage	0.0249647	0.130764	0.09289	ACACB	1	MLXIPL_direct_+/+
GO:0042178	xenobiotic catabolic process	0.0249647	0.130764	0.09289	CYP2D6	1	MLXIPL_direct_+/+
GO:2000001	regulation of DNA damage checkpoint	0.0249647	0.130764	0.09289	TELO2	1	MLXIPL_direct_+/+
GO:0032967	positive regulation of collagen biosynthetic process	0.0259921	0.130764	0.09289	SERPINF2	1	MLXIPL_direct_+/+
GO:0060586	multicellular organismal-level iron ion homeostasis	0.0259921	0.130764	0.09289	TFR2	1	MLXIPL_direct_+/+
GO:0010714	positive regulation of collagen metabolic process	0.0270183	0.130764	0.09289	SERPINF2	1	MLXIPL_direct_+/+
GO:0010875	positive regulation of cholesterol efflux	0.0270183	0.130764	0.09289	RXRA	1	MLXIPL_direct_+/+
GO:0031639	plasminogen activation	0.0270183	0.130764	0.09289	SERPINF2	1	MLXIPL_direct_+/+
GO:0006898	receptor-mediated endocytosis	0.027692	0.130764	0.09289	TFR2/AMN	2	MLXIPL_direct_+/+
GO:0016054	organic acid catabolic process	0.0278981	0.130764	0.09289	ACADVL/ACACB	2	MLXIPL_direct_+/+
GO:0046395	carboxylic acid catabolic process	0.0278981	0.130764	0.09289	ACADVL/ACACB	2	MLXIPL_direct_+/+
GO:0033137	negative regulation of peptidyl-serine phosphorylation	0.0280436	0.130764	0.09289	MLXIPL	1	MLXIPL_direct_+/+
GO:0042730	fibrinolysis	0.0280436	0.130764	0.09289	SERPINF2	1	MLXIPL_direct_+/+
GO:0042759	long-chain fatty acid biosynthetic process	0.0280436	0.130764	0.09289	CYP2D6	1	MLXIPL_direct_+/+
GO:0050995	negative regulation of lipid catabolic process	0.0280436	0.130764	0.09289	ACACB	1	MLXIPL_direct_+/+
GO:1903319	positive regulation of protein maturation	0.0280436	0.130764	0.09289	TFR2	1	MLXIPL_direct_+/+
GO:0030194	positive regulation of blood coagulation	0.0290679	0.130764	0.09289	SERPINF2	1	MLXIPL_direct_+/+
GO:0032104	regulation of response to extracellular stimulus	0.0290679	0.130764	0.09289	RXRA	1	MLXIPL_direct_+/+
GO:0032107	regulation of response to nutrient levels	0.0290679	0.130764	0.09289	RXRA	1	MLXIPL_direct_+/+
GO:0046337	phosphatidylethanolamine metabolic process	0.0290679	0.130764	0.09289	PCYT2	1	MLXIPL_direct_+/+
GO:1900048	positive regulation of hemostasis	0.0290679	0.130764	0.09289	SERPINF2	1	MLXIPL_direct_+/+
GO:1901679	nucleotide transmembrane transport	0.0290679	0.130764	0.09289	SLC25A42	1	MLXIPL_direct_+/+
GO:0005996	monosaccharide metabolic process	0.0291477	0.130764	0.09289	ACACB/MST1	2	MLXIPL_direct_+/+
GO:0071295	cellular response to vitamin	0.0300911	0.132299	0.0939807	RXRA	1	MLXIPL_direct_+/+
GO:0010039	response to iron ion	0.0311133	0.132299	0.0939807	TFR2	1	MLXIPL_direct_+/+
GO:0010955	negative regulation of protein processing	0.0311133	0.132299	0.0939807	SERPINF2	1	MLXIPL_direct_+/+
GO:0050820	positive regulation of coagulation	0.0311133	0.132299	0.0939807	SERPINF2	1	MLXIPL_direct_+/+
GO:1903318	negative regulation of protein maturation	0.0311133	0.132299	0.0939807	SERPINF2	1	MLXIPL_direct_+/+
GO:1903715	regulation of aerobic respiration	0.0311133	0.132299	0.0939807	MLXIPL	1	MLXIPL_direct_+/+
GO:0060421	positive regulation of heart growth	0.0321345	0.134141	0.0952889	ACACB	1	MLXIPL_direct_+/+
GO:1900027	regulation of ruffle assembly	0.0321345	0.134141	0.0952889	EPS8L2	1	MLXIPL_direct_+/+
GO:0071900	regulation of protein serine/threonine kinase activity	0.0323693	0.134141	0.0952889	MST1/TELO2	2	MLXIPL_direct_+/+
GO:0032965	regulation of collagen biosynthetic process	0.0331547	0.135105	0.0959741	SERPINF2	1	MLXIPL_direct_+/+
GO:0048384	retinoic acid receptor signaling pathway	0.0331547	0.135105	0.0959741	RXRA	1	MLXIPL_direct_+/+
GO:0006084	acetyl-CoA metabolic process	0.0341738	0.135862	0.0965115	ACACB	1	MLXIPL_direct_+/+
GO:0015868	purine ribonucleotide transport	0.0341738	0.135862	0.0965115	SLC25A42	1	MLXIPL_direct_+/+
GO:0070293	renal absorption	0.0341738	0.135862	0.0965115	AMN	1	MLXIPL_direct_+/+
GO:0090181	regulation of cholesterol metabolic process	0.035192	0.138781	0.0985854	ACADVL	1	MLXIPL_direct_+/+
GO:0070873	regulation of glycogen metabolic process	0.0362091	0.139549	0.0991305	GCGR	1	MLXIPL_direct_+/+
GO:0033280	response to vitamin D	0.0372252	0.139549	0.0991305	RXRA	1	MLXIPL_direct_+/+
GO:0051503	adenine nucleotide transport	0.0372252	0.139549	0.0991305	SLC25A42	1	MLXIPL_direct_+/+
GO:1905898	positive regulation of response to endoplasmic reticulum stress	0.0372252	0.139549	0.0991305	TMEM259	1	MLXIPL_direct_+/+
GO:0010712	regulation of collagen metabolic process	0.0382404	0.139549	0.0991305	SERPINF2	1	MLXIPL_direct_+/+
GO:0010874	regulation of cholesterol efflux	0.0382404	0.139549	0.0991305	RXRA	1	MLXIPL_direct_+/+
GO:0032373	positive regulation of sterol transport	0.0382404	0.139549	0.0991305	RXRA	1	MLXIPL_direct_+/+
GO:0032376	positive regulation of cholesterol transport	0.0382404	0.139549	0.0991305	RXRA	1	MLXIPL_direct_+/+
GO:0043001	Golgi to plasma membrane protein transport	0.0382404	0.139549	0.0991305	AMN	1	MLXIPL_direct_+/+
GO:0072530	purine-containing compound transmembrane transport	0.0382404	0.139549	0.0991305	SLC25A42	1	MLXIPL_direct_+/+
GO:0043123	positive regulation of canonical NF-kappaB signal transduction	4.56088e-07	0.00163325	0.00150221	APOL3/RIPK1/NEK6/NDFIP1/TICAM1/TRIM8/MTDH/UBE2V1/VAPA/TRIM25/UBE2I/CASP8/UNC5CL/RBCK1/SHISA5/TBK1/LTBR	17	NFAT5_direct_+/+
GO:0043122	regulation of canonical NF-kappaB signal transduction	1.34125e-06	0.00240151	0.00220883	APOL3/RIPK1/NEK6/NDFIP1/TICAM1/TRIM8/MTDH/UBE2V1/VAPA/TRIM25/UBE2I/CASP8/UNC5CL/USP10/RBCK1/TRAF3/SHISA5/TBK1/LTBR	19	NFAT5_direct_+/+
GO:0007249	canonical NF-kappaB signal transduction	2.14558e-06	0.00256111	0.00235562	APOL3/RIPK1/NEK6/BCL3/NDFIP1/TICAM1/TRIM8/MTDH/UBE2V1/VAPA/TRIM25/UBE2I/CASP8/UNC5CL/USP10/RBCK1/TRAF3/SHISA5/TBK1/LTBR	20	NFAT5_direct_+/+
GO:0048193	Golgi vesicle transport	8.21724e-05	0.0735649	0.0676625	EXOC2/CREB3L2/GGA2/SEC13/STX6/SEC16A/LMAN2/VPS13C/TBC1D20/TAPBP/VAPA/COG6/VPS35L/VTI1A/SNX1/GOLGA2/ARFGEF2	17	NFAT5_direct_+/+
GO:0007264	small GTPase mediated signal transduction	0.000132736	0.074857	0.068851	RGL1/CDC42SE2/RALGPS1/NF1/RAPGEF6/EPS8/GIT2/SHOC2/SIPA1L3/RRAS2/DENND4C/ARHGAP26/RB1/MFN2/TIAM2/CSF1/RALA/ARHGAP5/LIPA/ARFGEF2/CHML/ARHGAP17/FAM13A	23	NFAT5_direct_+/+
GO:0018209	peptidyl-serine modification	0.000139811	0.074857	0.068851	RIPK1/NEK6/CSNK1A1/SMYD3/MARK3/WNK1/GSK3B/RPTOR/GALNT1/CAMK1D/SGK2/TOP1/CSNK1G2/CSNK2A1/CSNK1G1/TBK1/SRPK2	17	NFAT5_direct_+/+
GO:0035330	regulation of hippo signaling	0.000146328	0.074857	0.068851	LIMD1/MOB3B/MARK3/WWC3/TIAL1	5	NFAT5_direct_+/+
GO:0045651	positive regulation of macrophage differentiation	0.000181941	0.0814411	0.0749068	RIPK1/RB1/CASP8/CSF1	4	NFAT5_direct_+/+
GO:0032239	regulation of nucleobase-containing compound transport	0.000238768	0.0815817	0.0750362	RIPK1/WNK1/KHDRBS1/SETD2	4	NFAT5_direct_+/+
GO:0018105	peptidyl-serine phosphorylation	0.000263983	0.0815817	0.0750362	RIPK1/NEK6/CSNK1A1/SMYD3/MARK3/WNK1/GSK3B/RPTOR/CAMK1D/SGK2/TOP1/CSNK1G2/CSNK2A1/CSNK1G1/TBK1/SRPK2	16	NFAT5_direct_+/+
GO:0051090	regulation of DNA-binding transcription factor activity	0.000264168	0.0815817	0.0750362	RIPK1/BCL3/SMO/CYLD/TRIM14/TICAM1/TRIM8/MTDH/UBE2V1/TCF7L2/RB1/SMARCA4/PSMA6/TRIM25/KDM5A/RBCK1/CAMK1D/TRAF3/KDM1A	19	NFAT5_direct_+/+
GO:0032527	protein exit from endoplasmic reticulum	0.000296078	0.0815817	0.0750362	TM9SF4/SEC13/SEC16A/UBE2G2/HM13/FAF2	6	NFAT5_direct_+/+
GO:0051056	regulation of small GTPase mediated signal transduction	0.000296164	0.0815817	0.0750362	CDC42SE2/RALGPS1/NF1/EPS8/GIT2/SHOC2/SIPA1L3/DENND4C/ARHGAP26/MFN2/TIAM2/CSF1/ARHGAP5/ARFGEF2/ARHGAP17/FAM13A	16	NFAT5_direct_+/+
GO:0006913	nucleocytoplasmic transport	0.00035503	0.0847574	0.077957	BCL3/APPL2/NF1/SMO/ELAVL1/SEC13/PABPN1/SDAD1/SMG6/WNK1/GSK3B/KHDRBS1/UBR5/UBE2I/SETD2/WASHC4/DDX39B	17	NFAT5_direct_+/+
GO:0051169	nuclear transport	0.00035503	0.0847574	0.077957	BCL3/APPL2/NF1/SMO/ELAVL1/SEC13/PABPN1/SDAD1/SMG6/WNK1/GSK3B/KHDRBS1/UBR5/UBE2I/SETD2/WASHC4/DDX39B	17	NFAT5_direct_+/+
GO:0032535	regulation of cellular component size	0.000408049	0.0913264	0.083999	NEB/PAFAH1B1/EPS8/WNK1/GSK3B/DIP2B/RPTOR/ADD1/ARPC2/ARHGAP5/DLG1/ZFYVE27/KDM1A/BAIAP2L1/BORCS7/TRPV4/CARMIL1/LIMA1	18	NFAT5_direct_+/+
GO:0007265	Ras protein signal transduction	0.000483721	0.0936679	0.0861527	RGL1/CDC42SE2/RALGPS1/NF1/RAPGEF6/EPS8/GIT2/SHOC2/RRAS2/DENND4C/RB1/MFN2/CSF1/RALA/ARHGAP5/ARFGEF2/ARHGAP17	17	NFAT5_direct_+/+
GO:0010759	positive regulation of macrophage chemotaxis	0.000484884	0.0936679	0.0861527	AKIRIN1/CSF1/PTK2/TRPV4	4	NFAT5_direct_+/+
GO:0000380	alternative mRNA splicing, via spliceosome	0.000496982	0.0936679	0.0861527	RBM17/CELF1/KHDRBS1/HNRNPM/HNRNPL/THRAP3/KDM1A	7	NFAT5_direct_+/+
GO:0071353	cellular response to interleukin-4	0.000396067	0.108861	0.0797456	PARP14/PML	2	NFATC2_direct_+/+
GO:0070670	response to interleukin-4	0.000444331	0.108861	0.0797456	PARP14/PML	2	NFATC2_direct_+/+
GO:0098917	retrograde trans-synaptic signaling	2.30069e-06	0.00271022	0.00227163	DAG1/ABHD6/FARP1	3	NFATC3_direct_+/+
GO:0030111	regulation of Wnt signaling pathway	2.48208e-05	0.0146195	0.0122537	CSNK1G2/LRP1/PLEKHA4/SULF2/CHD8/DAB2IP/TCF7L1	7	NFATC3_direct_+/+
GO:0040036	regulation of fibroblast growth factor receptor signaling pathway	8.27598e-05	0.032497	0.0272382	SPRY4/FAM20C/SULF2	3	NFATC3_direct_+/+
GO:0060070	canonical Wnt signaling pathway	0.000159301	0.0360059	0.0301792	CSNK1G2/PLEKHA4/SULF2/CHD8/DAB2IP/TCF7L1	6	NFATC3_direct_+/+
GO:0016055	Wnt signaling pathway	0.000178331	0.0360059	0.0301792	CSNK1G2/LRP1/PLEKHA4/SULF2/CHD8/DAB2IP/TCF7L1	7	NFATC3_direct_+/+
GO:0198738	cell-cell signaling by wnt	0.000183392	0.0360059	0.0301792	CSNK1G2/LRP1/PLEKHA4/SULF2/CHD8/DAB2IP/TCF7L1	7	NFATC3_direct_+/+
GO:0051898	negative regulation of phosphatidylinositol 3-kinase/protein kinase B signal transduction	0.00032766	0.0551405	0.0462173	PPARA/DAG1/DAB2IP	3	NFATC3_direct_+/+
GO:0060828	regulation of canonical Wnt signaling pathway	0.000543039	0.0799624	0.0670224	CSNK1G2/PLEKHA4/SULF2/CHD8/DAB2IP	5	NFATC3_direct_+/+
GO:0006721	terpenoid metabolic process	7.51125e-10	1.62844e-06	1.4556e-06	AKR1C4/UGT1A7/BCO2/CYP2C9/ALDH1A1/CYP3A4/CYP3A7/ALDH3A2/CYP2C19/RDH5	10	NFE2L2_direct_+/+
GO:0008202	steroid metabolic process	2.32913e-09	2.52477e-06	2.2568e-06	HSD17B2/NFKB1/CYP2B6/UGT2B7/TSKU/AKR1C4/UGT1A7/NR3C1/CYP2C9/SULT1A2/CYP3A4/CYP3A7/LBR/CYP2C19/RDH5	15	NFE2L2_direct_+/+
GO:0120254	olefinic compound metabolic process	7.38801e-09	4.56047e-06	4.07643e-06	MGLL/CYP2B6/AKR1C4/BCO2/CYP2C9/ALDH1A1/CYP3A4/CYP3A7/CYP2A7/CYP2C19/RDH5	11	NFE2L2_direct_+/+
GO:0006805	xenobiotic metabolic process	8.41414e-09	4.56047e-06	4.07643e-06	CYP2B6/UGT2B7/UGT1A7/CYP2C9/SULT1A2/CYP3A4/CYP3A7/CYP2A7/UGT1A6/CYP2C19	10	NFE2L2_direct_+/+
GO:0006720	isoprenoid metabolic process	1.54056e-08	6.67988e-06	5.9709e-06	AKR1C4/UGT1A7/BCO2/CYP2C9/ALDH1A1/CYP3A4/CYP3A7/ALDH3A2/CYP2C19/RDH5	10	NFE2L2_direct_+/+
GO:0042445	hormone metabolic process	5.91653e-08	2.13784e-05	1.91093e-05	HSD17B2/NFKB1/UGT2B7/AKR1C4/UGT1A7/NR3C1/BCO2/CYP2C9/ALDH1A1/CYP3A4/CYP3A7/RDH5	12	NFE2L2_direct_+/+
GO:0016101	diterpenoid metabolic process	9.10005e-08	2.81841e-05	2.51928e-05	AKR1C4/UGT1A7/BCO2/ALDH1A1/CYP3A4/CYP3A7/ALDH3A2/RDH5	8	NFE2L2_direct_+/+
GO:0008210	estrogen metabolic process	2.20255e-07	5.9689e-05	5.33538e-05	HSD17B2/UGT2B7/UGT1A7/CYP2C9/CYP3A4/CYP3A7	6	NFE2L2_direct_+/+
GO:0034308	primary alcohol metabolic process	4.31458e-07	0.000103653	9.26512e-05	IGF1/AKR1C4/ALDH1A1/SULT1A2/CYP3A4/CYP3A7/ALDH3A2/RDH5	8	NFE2L2_direct_+/+
GO:0071466	cellular response to xenobiotic stimulus	4.78102e-07	0.000103653	9.26512e-05	CYP2B6/UGT2B7/UGT1A7/CYP2C9/SULT1A2/CYP3A4/CYP3A7/CYP2A7/UGT1A6/CYP2C19	10	NFE2L2_direct_+/+
GO:0009410	response to xenobiotic stimulus	5.9202e-07	0.000116682	0.000104297	STAT1/CYP2B6/THBS1/UGT2B7/UGT1A7/CYP2C9/SULT1A2/CYP3A4/CYP3A7/CYP2A7/IGFBP2/UGT1A6/GATA6/CYP2C19	14	NFE2L2_direct_+/+
GO:0001523	retinoid metabolic process	1.17571e-06	0.000212411	0.000189866	AKR1C4/UGT1A7/BCO2/ALDH1A1/CYP3A4/CYP3A7/RDH5	7	NFE2L2_direct_+/+
GO:0006066	alcohol metabolic process	4.43851e-06	0.000740207	0.000661643	NFKB1/IGF1/TSKU/AKR1C4/CYP2C9/ALDH1A1/SULT1A2/CYP3A4/CYP3A7/LBR/ALDH3A2/RDH5	12	NFE2L2_direct_+/+
GO:0019373	epoxygenase P450 pathway	4.96225e-06	0.00076844	0.00068688	CYP2B6/CYP2C9/CYP2A7/CYP2C19	4	NFE2L2_direct_+/+
GO:0003300	cardiac muscle hypertrophy	1.39445e-05	0.00201545	0.00180153	PDLIM5/IGF1/PDE9A/IL6ST/GATA6/HEY2	6	NFE2L2_direct_+/+
GO:0042178	xenobiotic catabolic process	1.67173e-05	0.00219846	0.00196512	CYP2B6/CYP2C9/CYP3A4/CYP2C19	4	NFE2L2_direct_+/+
GO:0014897	striated muscle hypertrophy	1.72389e-05	0.00219846	0.00196512	PDLIM5/IGF1/PDE9A/IL6ST/GATA6/HEY2	6	NFE2L2_direct_+/+
GO:0014896	muscle hypertrophy	1.97643e-05	0.0023805	0.00212784	PDLIM5/IGF1/PDE9A/IL6ST/GATA6/HEY2	6	NFE2L2_direct_+/+
GO:0019369	arachidonic acid metabolic process	3.21815e-05	0.00367208	0.00328233	MGLL/CYP2B6/CYP2C9/CYP2A7/CYP2C19	5	NFE2L2_direct_+/+
GO:0008209	androgen metabolic process	4.18292e-05	0.00453429	0.00405303	HSD17B2/UGT2B7/AKR1C4/CYP3A4	4	NFE2L2_direct_+/+
GO:0034113	heterotypic cell-cell adhesion	4.50657e-05	0.0046525	0.0041587	SIRPA/ITGA7/MBP/PARVA/IL1RN	5	NFE2L2_direct_+/+
GO:0071635	negative regulation of transforming growth factor beta production	5.75612e-05	0.0056724	0.00507034	FN1/TSKU/GATA6	3	NFE2L2_direct_+/+
GO:0042573	retinoic acid metabolic process	6.15201e-05	0.00579894	0.00518346	UGT1A7/BCO2/CYP3A4/CYP3A7	4	NFE2L2_direct_+/+
GO:0001676	long-chain fatty acid metabolic process	7.26899e-05	0.00656632	0.00586939	MGLL/CYP2B6/CYP2C9/CYP3A4/CYP2A7/CYP2C19	6	NFE2L2_direct_+/+
GO:0033559	unsaturated fatty acid metabolic process	7.65597e-05	0.00663926	0.00593458	MGLL/CYP2B6/AKR1C4/CYP2C9/CYP2A7/CYP2C19	6	NFE2L2_direct_+/+
GO:0032908	regulation of transforming growth factor beta1 production	9.43319e-05	0.0075745	0.00677056	THBS1/TSKU/GATA6	3	NFE2L2_direct_+/+
GO:0070989	oxidative demethylation	9.43319e-05	0.0075745	0.00677056	CYP2C9/CYP3A4/CYP3A7	3	NFE2L2_direct_+/+
GO:0001818	negative regulation of cytokine production	0.000104166	0.00806544	0.0072094	FN1/ATP2B1/ARG2/NFKB1/THBS1/IGF1/SIRPA/TSKU/GATA6	9	NFE2L2_direct_+/+
GO:0055017	cardiac muscle tissue growth	0.000108476	0.00810948	0.00724877	HEG1/PDLIM5/IGF1/GATA6/HEY2	5	NFE2L2_direct_+/+
GO:0006690	icosanoid metabolic process	0.000113797	0.00822375	0.00735091	MGLL/CYP2B6/AKR1C4/CYP2C9/CYP2A7/CYP2C19	6	NFE2L2_direct_+/+
GO:0071634	regulation of transforming growth factor beta production	0.000146239	0.0102273	0.0091418	FN1/THBS1/TSKU/GATA6	4	NFE2L2_direct_+/+
GO:0006694	steroid biosynthetic process	0.000158211	0.0107188	0.00958114	HSD17B2/NFKB1/AKR1C4/NR3C1/CYP3A4/CYP3A7/LBR	7	NFE2L2_direct_+/+
GO:0032905	transforming growth factor beta1 production	0.000173718	0.0114014	0.0101913	THBS1/TSKU/GATA6	3	NFE2L2_direct_+/+
GO:0060419	heart growth	0.000178804	0.0114014	0.0101913	HEG1/PDLIM5/IGF1/GATA6/HEY2	5	NFE2L2_direct_+/+
GO:0071604	transforming growth factor beta production	0.000193094	0.0119608	0.0106913	FN1/THBS1/TSKU/GATA6	4	NFE2L2_direct_+/+
GO:0052695	cellular glucuronidation	0.00033335	0.0200751	0.0179444	UGT2B7/UGT1A7/UGT1A6	3	NFE2L2_direct_+/+
GO:0042572	retinol metabolic process	0.000369905	0.0216744	0.0193739	ALDH1A1/CYP3A4/CYP3A7/RDH5	4	NFE2L2_direct_+/+
GO:0003012	muscle system process	0.000460332	0.0262631	0.0234756	ATP2B1/MYOM2/PDLIM5/ARG2/IGF1/PDE9A/SULF1/IL6ST/GATA6/HEY2	10	NFE2L2_direct_+/+
GO:0019748	secondary metabolic process	0.00052634	0.0286405	0.0256007	AKR1C4/UGT1A7/CYP3A4/CYP2A7	4	NFE2L2_direct_+/+
GO:0043500	muscle adaptation	0.000528423	0.0286405	0.0256007	IGF1/PDE9A/IL6ST/GATA6/HEY2	5	NFE2L2_direct_+/+
GO:0010613	positive regulation of cardiac muscle hypertrophy	0.000565587	0.0299072	0.0267329	IGF1/PDE9A/IL6ST	3	NFE2L2_direct_+/+
GO:0006063	uronic acid metabolic process	0.000636323	0.0310436	0.0277487	UGT2B7/UGT1A7/UGT1A6	3	NFE2L2_direct_+/+
GO:0014742	positive regulation of muscle hypertrophy	0.000636323	0.0310436	0.0277487	IGF1/PDE9A/IL6ST	3	NFE2L2_direct_+/+
GO:0019585	glucuronate metabolic process	0.000636323	0.0310436	0.0277487	UGT2B7/UGT1A7/UGT1A6	3	NFE2L2_direct_+/+
GO:0035265	organ growth	0.000644355	0.0310436	0.0277487	HEG1/PDLIM5/IGF1/TSKU/GATA6/HEY2	6	NFE2L2_direct_+/+
GO:0055023	positive regulation of cardiac muscle tissue growth	0.000712464	0.0335787	0.0300148	IGF1/GATA6/HEY2	3	NFE2L2_direct_+/+
GO:0006631	fatty acid metabolic process	0.000964295	0.0444807	0.0397596	ADIPOR2/MGLL/CYP2B6/AKR1C4/CYP2C9/CYP3A4/CYP2A7/ALDH3A2/CYP2C19	9	NFE2L2_direct_+/+
GO:0060421	positive regulation of heart growth	0.00107425	0.0485201	0.0433703	IGF1/GATA6/HEY2	3	NFE2L2_direct_+/+
GO:0006527	arginine catabolic process	0.00184705	0.0741558	0.0662851	ARG2/DDAH1	2	NFE2L2_direct_+/+
GO:0034115	negative regulation of heterotypic cell-cell adhesion	0.00184705	0.0741558	0.0662851	MBP/IL1RN	2	NFE2L2_direct_+/+
GO:0036446	myofibroblast differentiation	0.00184705	0.0741558	0.0662851	TSKU/TP53INP1	2	NFE2L2_direct_+/+
GO:0042368	vitamin D biosynthetic process	0.00184705	0.0741558	0.0662851	NFKB1/CYP3A4	2	NFE2L2_direct_+/+
GO:0070587	regulation of cell-cell adhesion involved in gastrulation	0.00184705	0.0741558	0.0662851	MBP/IL1RN	2	NFE2L2_direct_+/+
GO:0097267	omega-hydroxylase P450 pathway	0.00184705	0.0741558	0.0662851	CYP2C9/CYP2C19	2	NFE2L2_direct_+/+
GO:0052548	regulation of endopeptidase activity	0.00199921	0.0788051	0.0704409	THBS1/MBP/FETUB/AHSG/HRG/BID/CYFIP2	7	NFE2L2_direct_+/+
GO:0033002	muscle cell proliferation	0.00208169	0.0805911	0.0720374	STAT1/THBS1/IGF1/XRCC6/GATA6/HEY2	6	NFE2L2_direct_+/+
GO:0070586	cell-cell adhesion involved in gastrulation	0.00224787	0.0825998	0.0738329	MBP/IL1RN	2	NFE2L2_direct_+/+
GO:0071609	chemokine (C-C motif) ligand 5 production	0.00224787	0.0825998	0.0738329	ARG2/SIRPA	2	NFE2L2_direct_+/+
GO:0071649	regulation of chemokine (C-C motif) ligand 5 production	0.00224787	0.0825998	0.0738329	ARG2/SIRPA	2	NFE2L2_direct_+/+
GO:0001937	negative regulation of endothelial cell proliferation	0.00242949	0.0877855	0.0784682	STAT1/THBS1/SULF1	3	NFE2L2_direct_+/+
GO:0042098	T cell proliferation	0.00247045	0.0878022	0.0784831	ARG2/IGF1/CCND3/BID/IGFBP2/IL6ST	6	NFE2L2_direct_+/+
GO:0046622	positive regulation of organ growth	0.002604	0.091056	0.0813916	IGF1/GATA6/HEY2	3	NFE2L2_direct_+/+
GO:0072182	regulation of nephron tubule epithelial cell differentiation	0.00268593	0.0924302	0.08262	STAT1/WWTR1	2	NFE2L2_direct_+/+
GO:0052547	regulation of peptidase activity	0.00315493	0.100772	0.0900763	THBS1/MBP/FETUB/AHSG/HRG/BID/CYFIP2	7	NFE2L2_direct_+/+
GO:0019627	urea metabolic process	0.00316075	0.100772	0.0900763	ARG2/CYP2C9	2	NFE2L2_direct_+/+
GO:0042362	fat-soluble vitamin biosynthetic process	0.00316075	0.100772	0.0900763	NFKB1/CYP3A4	2	NFE2L2_direct_+/+
GO:0051918	negative regulation of fibrinolysis	0.00316075	0.100772	0.0900763	THBS1/HRG	2	NFE2L2_direct_+/+
GO:0071941	nitrogen cycle metabolic process	0.00316075	0.100772	0.0900763	ARG2/CYP2C9	2	NFE2L2_direct_+/+
GO:0006520	amino acid metabolic process	2.98393e-11	9.46109e-08	8.93675e-08	MCCC2/CDO1/PHGDH/MAT1A/GSTZ1/GLYATL1/ALDH8A1/NIT2/DDAH1/PTS/DBT/PCBD1/PIPOX/MTHFD1/BCKDHB/DDC/OTC/RIDA/SLC25A13/GLYAT/SLC45A2/PRODH2/GLDC/MMUT/TDO2/ACMSD/ADI1	27	NFIA_direct_+/+
GO:0042573	retinoic acid metabolic process	5.27815e-11	9.46109e-08	8.93675e-08	AKR1C3/CYP2C8/ADH1A/ALDH8A1/CYP3A5/BCO2/UGT1A9/UGT1A7/ADH1B/ADH6/CYP3A4	11	NFIA_direct_+/+
GO:1901605	alpha-amino acid metabolic process	8.3765e-11	1.00099e-07	9.45516e-08	MCCC2/CDO1/PHGDH/MAT1A/GSTZ1/GLYATL1/ALDH8A1/NIT2/DDAH1/PCBD1/PIPOX/MTHFD1/OTC/RIDA/SLC25A13/GLYAT/SLC45A2/PRODH2/GLDC/MMUT/TDO2/ACMSD/ADI1	23	NFIA_direct_+/+
GO:0044282	small molecule catabolic process	2.69173e-09	2.41246e-06	2.27876e-06	DECR1/MCCC2/CDO1/MAT1A/AKR1C3/GSTZ1/PCK2/ALDH8A1/EHHADH/DDAH1/DBT/PIPOX/BCKDHB/OTC/CYP39A1/RIDA/XDH/PRODH2/GLDC/AIG1/AMACR/ACOX2/TDO2/HADH/ADH4/CYP3A4/ESD/ACMSD/IRS1	29	NFIA_direct_+/+
GO:0016054	organic acid catabolic process	5.67056e-09	3.38816e-06	3.20038e-06	DECR1/MCCC2/CDO1/MAT1A/GSTZ1/PCK2/ALDH8A1/EHHADH/DDAH1/DBT/PIPOX/BCKDHB/OTC/RIDA/PRODH2/GLDC/AIG1/AMACR/ACOX2/TDO2/HADH/ACMSD/IRS1	23	NFIA_direct_+/+
GO:0046395	carboxylic acid catabolic process	5.67056e-09	3.38816e-06	3.20038e-06	DECR1/MCCC2/CDO1/MAT1A/GSTZ1/PCK2/ALDH8A1/EHHADH/DDAH1/DBT/PIPOX/BCKDHB/OTC/RIDA/PRODH2/GLDC/AIG1/AMACR/ACOX2/TDO2/HADH/ACMSD/IRS1	23	NFIA_direct_+/+
GO:0009063	amino acid catabolic process	1.6502e-08	8.4514e-06	7.98302e-06	MCCC2/CDO1/MAT1A/GSTZ1/ALDH8A1/DDAH1/DBT/PIPOX/BCKDHB/OTC/RIDA/PRODH2/GLDC/TDO2/ACMSD	15	NFIA_direct_+/+
GO:0016101	diterpenoid metabolic process	3.84144e-08	1.72145e-05	1.62604e-05	AKR1C3/CYP2C8/ADH1A/ALDH8A1/CYP3A5/BCO2/UGT1A9/UGT1A7/ADH1B/ADH6/ALDH3A2/ADH4/CYP3A4	13	NFIA_direct_+/+
GO:1901606	alpha-amino acid catabolic process	7.67609e-08	3.05764e-05	2.88819e-05	MCCC2/CDO1/MAT1A/GSTZ1/ALDH8A1/DDAH1/PIPOX/OTC/RIDA/PRODH2/GLDC/TDO2/ACMSD	13	NFIA_direct_+/+
GO:0006721	terpenoid metabolic process	1.66015e-07	5.95162e-05	5.62178e-05	AKR1C3/CYP2C8/ADH1A/ALDH8A1/CYP3A5/BCO2/UGT1A9/UGT1A7/ADH1B/ADH6/ALDH3A2/ADH4/CYP3A4	13	NFIA_direct_+/+
GO:0001523	retinoid metabolic process	2.13384e-07	6.95439e-05	6.56897e-05	AKR1C3/CYP2C8/ADH1A/ALDH8A1/CYP3A5/BCO2/UGT1A9/UGT1A7/ADH1B/ADH6/ADH4/CYP3A4	12	NFIA_direct_+/+
GO:0016053	organic acid biosynthetic process	5.26678e-07	0.000157345	0.000148625	CDO1/PHGDH/AKR1C3/DSE/CBR1/CYP2C8/ALDH8A1/CYP7B1/CBR4/PCBD1/QKI/MTHFD1/OTC/CYP39A1/BRCA1/AMACR/ACOX2/SUCLA2/MGST2/CYP3A4/FMO3/ACMSD/ADI1	23	NFIA_direct_+/+
GO:0006720	isoprenoid metabolic process	1.04302e-06	0.000287632	0.000271691	AKR1C3/CYP2C8/ADH1A/ALDH8A1/CYP3A5/BCO2/UGT1A9/UGT1A7/ADH1B/ADH6/ALDH3A2/ADH4/MVK/CYP3A4	14	NFIA_direct_+/+
GO:0006066	alcohol metabolic process	1.26763e-06	0.000324603	0.000306613	IDH1/AKR1C3/SEC14L2/PCK2/CYP2C8/IGF1/ADH1A/CAT/CYP7B1/CYP3A5/CBR4/PTS/PCBD1/TSKU/CYP39A1/ADH1B/ANGPTL3/ADH6/IMPA1/ITPK1/ALDH3A2/ADH4/MVK/CYP3A4	24	NFIA_direct_+/+
GO:0046394	carboxylic acid biosynthetic process	1.67237e-06	0.000399696	0.000377544	CDO1/PHGDH/AKR1C3/DSE/CBR1/CYP2C8/ALDH8A1/CYP7B1/CBR4/PCBD1/QKI/MTHFD1/OTC/CYP39A1/BRCA1/AMACR/ACOX2/SUCLA2/MGST2/CYP3A4/ACMSD/ADI1	22	NFIA_direct_+/+
GO:0006805	xenobiotic metabolic process	2.88907e-06	0.000647332	0.000611457	NAT1/CYP2B6/CBR1/SLCO2B1/CYP2C8/CYP3A5/UGT1A9/UGT1A7/GLYAT/AOX1/CYP2A7/BCHE/CYP3A4	13	NFIA_direct_+/+
GO:0019748	secondary metabolic process	3.38033e-06	0.000712853	0.000673346	RAPGEF2/AKR1C3/CYP3A5/UGT1A7/CBR4/SLC45A2/CYP2A7/CYP3A4/ACMSD	9	NFIA_direct_+/+
GO:0009410	response to xenobiotic stimulus	4.82238e-06	0.000960458	0.000907229	MAP2K6/NAT1/CYP2B6/ADRA1A/CBR1/SLCO2B1/CYP2C8/CPB2/CAT/CYP3A5/UGT1A9/UGT1A7/OTC/GLYAT/AOX1/GPLD1/CYP2A7/NFATC2/BCHE/ALAD/ABCC9/HADH/ABCG8/CYP3A4/ABCC6	25	NFIA_direct_+/+
GO:0009066	aspartate family amino acid metabolic process	5.64699e-06	0.0010655	0.00100645	PHGDH/MAT1A/NIT2/PIPOX/MTHFD1/RIDA/SLC25A13/ADI1	8	NFIA_direct_+/+
GO:0006631	fatty acid metabolic process	1.18216e-05	0.00211902	0.00200158	DECR1/ACOT12/CYP2B6/AKR1C3/CBR1/PCK2/NCOR1/CYP2C8/EHHADH/CBR4/QKI/CYP2A7/BRCA1/ANGPTL3/AIG1/MMUT/AMACR/ACOX2/HADH/ALDH3A2/ADH4/CYP3A4/IRS1	23	NFIA_direct_+/+
GO:0042572	retinol metabolic process	1.45455e-05	0.00248312	0.0023455	AKR1C3/CYP2C8/ADH1A/CYP3A5/ADH1B/ADH6/ADH4/CYP3A4	8	NFIA_direct_+/+
GO:0034308	primary alcohol metabolic process	1.68984e-05	0.00275367	0.00260106	AKR1C3/CYP2C8/IGF1/ADH1A/CYP3A5/CBR4/ADH1B/ADH6/ALDH3A2/ADH4/CYP3A4	11	NFIA_direct_+/+
GO:0008202	steroid metabolic process	2.0225e-05	0.00315246	0.00297775	CYP2B6/AKR1C3/CBR1/SEC14L2/CYP2C8/CAT/ESR1/CYP7B1/CYP3A5/CYP3A43/UGT1A7/TSKU/CYP39A1/PRLR/ANGPTL3/AMACR/ACOX2/HSD17B11/MVK/CYP3A4	20	NFIA_direct_+/+
GO:0120254	olefinic compound metabolic process	4.29841e-05	0.00642075	0.00606491	CYP2B6/AKR1C3/CBR1/CYP2C8/ADH1A/ALDH8A1/CYP3A5/BCO2/ADH1B/CYP2A7/ADH6/ADH4/CYP3A4	13	NFIA_direct_+/+
GO:0009259	ribonucleotide metabolic process	5.30626e-05	0.00760918	0.00718747	MCCC2/AK4/ACOT12/ENTPD5/PIPOX/MTHFD1/DPYS/SLC25A13/GLYAT/XDH/DLG1/MMUT/DLG2/TDO2/LRRK2/SUCLA2/DMAC2L/ENPP1/NUDT9/MVK/ABCC6	21	NFIA_direct_+/+
GO:0071466	cellular response to xenobiotic stimulus	6.90609e-05	0.00952243	0.00899469	NAT1/CYP2B6/CBR1/SLCO2B1/CYP2C8/CYP3A5/UGT1A9/UGT1A7/GLYAT/AOX1/GPLD1/CYP2A7/BCHE/CYP3A4	14	NFIA_direct_+/+
GO:0019693	ribose phosphate metabolic process	7.22137e-05	0.00956039	0.00903054	MCCC2/AK4/ACOT12/ENTPD5/PIPOX/MTHFD1/DPYS/SLC25A13/GLYAT/XDH/DLG1/MMUT/DLG2/TDO2/LRRK2/SUCLA2/DMAC2L/ENPP1/NUDT9/MVK/ABCC6	21	NFIA_direct_+/+
GO:0042445	hormone metabolic process	7.46697e-05	0.00956039	0.00903054	AKR1C3/CYP2C8/ADH1A/ALDH8A1/ESR1/CYP3A5/BCO2/UGT1A9/UGT1A7/ADH1B/BCHE/ADH6/ADH4/HSD17B11/CYP3A4/MME	16	NFIA_direct_+/+
GO:0044242	cellular lipid catabolic process	9.26337e-05	0.0110119	0.0104016	DECR1/IDH1/AKR1C3/PCK2/EHHADH/BCO2/NEU3/GPLD1/ANGPTL3/AIG1/AMACR/ACOX2/MGST2/HADH/IRS1	15	NFIA_direct_+/+
GO:0048545	response to steroid hormone	9.42523e-05	0.0110119	0.0104016	RBFOX2/CDO1/IDH1/RNF14/AKR1C3/AGL/PCK2/NCOR1/ESR1/CYP7B1/DSG1/BCKDHB/BCHE/DDX17/BRCA1/ALAD/SKP2/NCOA4/UBE3A	19	NFIA_direct_+/+
GO:0009117	nucleotide metabolic process	9.52213e-05	0.0110119	0.0104016	MCCC2/AK4/ACOT12/IDH1/ENTPD5/PUDP/PIPOX/MTHFD1/DPYS/SLC25A13/GLYAT/XDH/DLG1/MMUT/DLG2/TDO2/NADK2/LRRK2/SUCLA2/DMAC2L/ENPP1/NUDT9/MVK/ABCC6/ACMSD	25	NFIA_direct_+/+
GO:0006091	generation of precursor metabolites and energy	0.000144155	0.0161499	0.0152549	AK4/PHKB/IMMP2L/IDH1/PHGDH/PPP1R3C/AGL/NCOR1/IGF1/ADH1A/CAT/SLC25A13/ADH1B/ETFRF1/GLDC/ADH6/PPP1CC/SUCLA2/ENPP1/CYB5A/ADH4/SLC4A4/ZBTB20/IRS1	24	NFIA_direct_+/+
GO:0009069	serine family amino acid metabolic process	0.000151093	0.0162801	0.0153778	CDO1/PHGDH/MTHFD1/RIDA/GLYAT/GLDC	6	NFIA_direct_+/+
GO:0030520	intracellular estrogen receptor signaling pathway	0.000154399	0.0162801	0.0153778	RBFOX2/ESR1/CYP7B1/DDX17/BRCA1/SKP2/NCOA4	7	NFIA_direct_+/+
GO:0070989	oxidative demethylation	0.000181457	0.0185864	0.0175563	CYP2C8/CYP3A5/CYP3A43/CYP3A4	4	NFIA_direct_+/+
GO:0009150	purine ribonucleotide metabolic process	0.00021128	0.02104	0.0198739	MCCC2/AK4/ACOT12/PIPOX/MTHFD1/SLC25A13/GLYAT/XDH/DLG1/MMUT/DLG2/TDO2/LRRK2/SUCLA2/DMAC2L/ENPP1/NUDT9/MVK/ABCC6	19	NFIA_direct_+/+
GO:1901617	organic hydroxy compound biosynthetic process	0.000241311	0.0228697	0.0216022	RAPGEF2/AKR1C3/SEC14L2/PCK2/CYP7B1/PTS/PCBD1/DDC/CYP39A1/SLC45A2/AMACR/IMPA1/ACOX2/MVK/CYP3A4	15	NFIA_direct_+/+
GO:0072330	monocarboxylic acid biosynthetic process	0.000242412	0.0228697	0.0216022	AKR1C3/DSE/CBR1/CYP2C8/ALDH8A1/CYP7B1/CBR4/QKI/CYP39A1/BRCA1/AMACR/ACOX2/CYP3A4/ACMSD	14	NFIA_direct_+/+
GO:0072521	purine-containing compound metabolic process	0.000254006	0.023349	0.0220549	MCCC2/AK4/ACOT12/IDH1/PIPOX/MTHFD1/SLC17A1/SLC25A13/GLYAT/XDH/DLG1/MMUT/DLG2/TDO2/NADK2/LRRK2/SUCLA2/DMAC2L/ENPP1/NUDT9/MVK/ABCC6/ACMSD	23	NFIA_direct_+/+
GO:0006163	purine nucleotide metabolic process	0.000273519	0.0244087	0.0230559	MCCC2/AK4/ACOT12/IDH1/PIPOX/MTHFD1/SLC25A13/GLYAT/XDH/DLG1/MMUT/DLG2/TDO2/NADK2/LRRK2/SUCLA2/DMAC2L/ENPP1/NUDT9/MVK/ABCC6/ACMSD	22	NFIA_direct_+/+
GO:0030518	intracellular steroid hormone receptor signaling pathway	0.000279151	0.0244087	0.0230559	RBFOX2/RNF14/NCOR1/ESR1/CYP7B1/DDX17/BRCA1/SKP2/NCOA4/UBE3A	10	NFIA_direct_+/+
GO:0006544	glycine metabolic process	0.000318804	0.0272122	0.0257041	PHGDH/RIDA/GLYAT/GLDC	4	NFIA_direct_+/+
GO:0016042	lipid catabolic process	0.000334908	0.027922	0.0263745	DECR1/IDH1/AKR1C3/PCK2/EHHADH/BCO2/NEU3/CYP39A1/GPLD1/ANGPTL3/AIG1/AMACR/ACOX2/MGST2/HADH/HSD17B11/CYP3A4/IRS1	18	NFIA_direct_+/+
GO:1902074	response to salt	0.000371902	0.0303016	0.0286222	MNAT1/TRPV1/AKR1C3/CRLS1/CAT/RNLS/XRN1/KCNMA1/SLC25A13/GPLD1/MTTP/NFATC2/CAMK2D/GLDC/ALAD/ABCC9/DLG2/ENPP1/ABCC6	19	NFIA_direct_+/+
GO:0009185	ribonucleoside diphosphate metabolic process	0.000420362	0.0334889	0.0316329	AK4/ENTPD5/DLG1/DLG2/NUDT9	5	NFIA_direct_+/+
GO:0006939	smooth muscle contraction	0.000454623	0.035431	0.0334674	TBX3/RAP1GDS1/TRPV1/ADRA1A/APBB2/KCNMA1/MYLK/DLG1/ARHGAP42	9	NFIA_direct_+/+
GO:0034219	carbohydrate transmembrane transport	0.000529773	0.0404093	0.0381698	IGF1/AQP9/SLC45A2/SLC2A12/FFAR4/PIK3R1/GRB10/SLC25A27/ENPP1/IRS1	10	NFIA_direct_+/+
GO:0009072	aromatic amino acid metabolic process	0.000573336	0.0428211	0.0404479	GSTZ1/PCBD1/SLC45A2/TDO2/ACMSD	5	NFIA_direct_+/+
GO:0000096	sulfur amino acid metabolic process	0.000663861	0.0485702	0.0458784	CDO1/MAT1A/MTHFD1/MMUT/ADI1	5	NFIA_direct_+/+
GO:0006081	cellular aldehyde metabolic process	0.00071306	0.0498481	0.0470855	IDH1/AKR1C3/ALDH8A1/BCO2/ALDH3A2/ADH4/ESD	7	NFIA_direct_+/+
GO:0043401	steroid hormone mediated signaling pathway	0.000754295	0.0498481	0.0470855	RBFOX2/RNF14/NCOR1/ESR1/CYP7B1/DDX17/BRCA1/SKP2/NCOA4/UBE3A	10	NFIA_direct_+/+
GO:1904659	glucose transmembrane transport	0.000776799	0.0498481	0.0470855	IGF1/SLC45A2/SLC2A12/FFAR4/PIK3R1/GRB10/SLC25A27/ENPP1/IRS1	9	NFIA_direct_+/+
GO:0010038	response to metal ion	0.000787928	0.0498481	0.0470855	MNAT1/AKR1C3/CAT/KCNMA1/OTC/SLC25A13/GPLD1/MTTP/BACE1/NFATC2/ATP7B/CAMK2D/ALAD/DLG2/MAPT/LRRK2/TF/ABCC6	18	NFIA_direct_+/+
GO:0043648	dicarboxylic acid metabolic process	0.000791021	0.0498481	0.0470855	IDH1/PCK2/NIT2/MTHFD1/L2HGDH/PRODH2/SUCLA2/ACMSD	8	NFIA_direct_+/+
GO:0009135	purine nucleoside diphosphate metabolic process	0.000792564	0.0498481	0.0470855	AK4/DLG1/DLG2/NUDT9	4	NFIA_direct_+/+
GO:0009179	purine ribonucleoside diphosphate metabolic process	0.000792564	0.0498481	0.0470855	AK4/DLG1/DLG2/NUDT9	4	NFIA_direct_+/+
GO:0043605	amide catabolic process	0.000792564	0.0498481	0.0470855	PIPOX/XDH/PRODH2/TDO2	4	NFIA_direct_+/+
GO:0005977	glycogen metabolic process	0.000847167	0.0523637	0.0494616	PHKB/PPP1R3C/AGL/IGF1/PPP1CC/ENPP1/IRS1	7	NFIA_direct_+/+
GO:0008645	hexose transmembrane transport	0.000937496	0.0556529	0.0525686	IGF1/SLC45A2/SLC2A12/FFAR4/PIK3R1/GRB10/SLC25A27/ENPP1/IRS1	9	NFIA_direct_+/+
GO:0030258	lipid modification	0.000947219	0.0556529	0.0525686	DECR1/CYP2C8/EHHADH/CYP3A5/PLPPR1/AMACR/ACOX2/DGKB/HADH/ADH4/CYP3A4/IRS1	12	NFIA_direct_+/+
GO:0006067	ethanol metabolic process	0.000962477	0.0556529	0.0525686	ADH1A/ADH1B/ADH6/ADH4	4	NFIA_direct_+/+
GO:0010288	response to lead ion	0.000962477	0.0556529	0.0525686	CAT/BACE1/ALAD/MAPT	4	NFIA_direct_+/+
GO:0044042	glucan metabolic process	0.00100042	0.0569289	0.0537738	PHKB/PPP1R3C/AGL/IGF1/PPP1CC/ENPP1/IRS1	7	NFIA_direct_+/+
GO:0061458	reproductive system development	0.00103577	0.0580194	0.0548039	IMMP2L/TBX3/IDH1/AKR1C3/FRS2/GFRA1/GAS2/ESR1/CYP7B1/PRLR/DLG1/NRIP1/NCOA4/PLEKHA5/NIPBL/UBE3A	16	NFIA_direct_+/+
GO:0010827	regulation of glucose transmembrane transport	0.00108481	0.0598314	0.0565155	IGF1/FFAR4/PIK3R1/GRB10/SLC25A27/ENPP1/IRS1	7	NFIA_direct_+/+
GO:0015749	monosaccharide transmembrane transport	0.00112418	0.0607855	0.0574167	IGF1/SLC45A2/SLC2A12/FFAR4/PIK3R1/GRB10/SLC25A27/ENPP1/IRS1	9	NFIA_direct_+/+
GO:0009132	nucleoside diphosphate metabolic process	0.00113602	0.0607855	0.0574167	AK4/ENTPD5/DLG1/DLG2/NUDT9	5	NFIA_direct_+/+
GO:0006790	sulfur compound metabolic process	0.00118667	0.0625619	0.0590947	CDO1/ACOT12/PHGDH/MAT1A/DSE/PIPOX/MTHFD1/GLYAT/XDH/MMUT/TDO2/SUCLA2/ENPP1/MVK/FMO3/ADI1	16	NFIA_direct_+/+
GO:0046324	regulation of glucose import	0.00128207	0.0666117	0.06292	IGF1/PIK3R1/GRB10/SLC25A27/ENPP1/IRS1	6	NFIA_direct_+/+
GO:0010459	negative regulation of heart rate	0.00145507	0.0708175	0.0668927	TRPV1/ADRA1A/RNLS	3	NFIA_direct_+/+
GO:0010917	negative regulation of mitochondrial membrane potential	0.00145507	0.0708175	0.0668927	TRPV1/MAPT/SLC25A27	3	NFIA_direct_+/+
GO:0045837	negative regulation of membrane potential	0.00145507	0.0708175	0.0668927	TRPV1/MAPT/SLC25A27	3	NFIA_direct_+/+
GO:0060736	prostate gland growth	0.00145507	0.0708175	0.0668927	ESR1/PRLR/UBE3A	3	NFIA_direct_+/+
GO:0033865	nucleoside bisphosphate metabolic process	0.00150129	0.0708175	0.0668927	MCCC2/ACOT12/PIPOX/GLYAT/MMUT/TDO2/SUCLA2/ENPP1/MVK	9	NFIA_direct_+/+
GO:0033875	ribonucleoside bisphosphate metabolic process	0.00150129	0.0708175	0.0668927	MCCC2/ACOT12/PIPOX/GLYAT/MMUT/TDO2/SUCLA2/ENPP1/MVK	9	NFIA_direct_+/+
GO:0034032	purine nucleoside bisphosphate metabolic process	0.00150129	0.0708175	0.0668927	MCCC2/ACOT12/PIPOX/GLYAT/MMUT/TDO2/SUCLA2/ENPP1/MVK	9	NFIA_direct_+/+
GO:0042440	pigment metabolic process	0.00159403	0.0738082	0.0697177	RAPGEF2/SLCO2B1/UGT1A9/UGT1A7/SLC45A2/ALAS1/ALAD	7	NFIA_direct_+/+
GO:0042178	xenobiotic catabolic process	0.00162363	0.0738082	0.0697177	CYP2B6/CYP2C8/CYP3A5/CYP3A4	4	NFIA_direct_+/+
GO:0008210	estrogen metabolic process	0.00162646	0.0738082	0.0697177	CYP2C8/CYP3A5/UGT1A7/HSD17B11/CYP3A4	5	NFIA_direct_+/+
GO:0046683	response to organophosphorus	0.00167801	0.0751957	0.0710283	CDO1/RAPGEF2/TRPV1/CRLS1/AQP9/ITPR2/BCKDHB/ABCC9/ENPP1	9	NFIA_direct_+/+
GO:0071383	cellular response to steroid hormone stimulus	0.00173491	0.0767857	0.0725301	RBFOX2/RNF14/AKR1C3/PCK2/NCOR1/ESR1/CYP7B1/DDX17/BRCA1/SKP2/NCOA4/UBE3A	12	NFIA_direct_+/+
GO:0008643	carbohydrate transport	0.00184465	0.0806473	0.0761778	IGF1/AQP9/SLC45A2/SLC2A12/FFAR4/PIK3R1/GRB10/SLC25A27/ENPP1/IRS1	10	NFIA_direct_+/+
GO:0033540	fatty acid beta-oxidation using acyl-CoA oxidase	0.00190914	0.082461	0.077891	EHHADH/AMACR/ACOX2	3	NFIA_direct_+/+
GO:0009062	fatty acid catabolic process	0.00212341	0.090624	0.0856015	DECR1/PCK2/EHHADH/AIG1/AMACR/ACOX2/HADH/IRS1	8	NFIA_direct_+/+
GO:0051145	smooth muscle cell differentiation	0.00217831	0.0915366	0.0864636	TBX3/ACVR1/QKI/NFATC2/MRTFB/ZEB1	6	NFIA_direct_+/+
GO:0001676	long-chain fatty acid metabolic process	0.00225279	0.0915366	0.0864636	CYP2B6/AKR1C3/CBR1/CYP2C8/QKI/CYP2A7/AIG1/CYP3A4	8	NFIA_direct_+/+
GO:0005978	glycogen biosynthetic process	0.00225686	0.0915366	0.0864636	PPP1R3C/AGL/IGF1/ENPP1/IRS1	5	NFIA_direct_+/+
GO:0009250	glucan biosynthetic process	0.00225686	0.0915366	0.0864636	PPP1R3C/AGL/IGF1/ENPP1/IRS1	5	NFIA_direct_+/+
GO:0006112	energy reserve metabolic process	0.00227246	0.0915366	0.0864636	PHKB/PPP1R3C/AGL/IGF1/PPP1CC/ENPP1/IRS1	7	NFIA_direct_+/+
GO:0048608	reproductive structure development	0.00242131	0.0962169	0.0908844	IMMP2L/TBX3/IDH1/AKR1C3/FRS2/GFRA1/GAS2/ESR1/CYP7B1/PRLR/DLG1/NRIP1/NCOA4/NIPBL/UBE3A	15	NFIA_direct_+/+
GO:0051918	negative regulation of fibrinolysis	0.00244232	0.0962169	0.0908844	CPB2/HRG/APOH	3	NFIA_direct_+/+
GO:0006520	amino acid metabolic process	9.78043e-08	0.000246271	0.000228656	HAAO/BCAT2/FPGS/GNMT/ASS1/PEPD/DGLUCY/ENOSF1/NIT2/IVD/PIPOX/HOGA1/GSTZ1/AARSD1	14	NFIC_direct_+/+
GO:0006071	glycerol metabolic process	6.7573e-07	0.000760525	0.000706127	MOGAT2/PCK2/SHPK/MOGAT3/MOGAT1	5	NFIC_direct_+/+
GO:0019400	alditol metabolic process	1.13163e-06	0.000760525	0.000706127	MOGAT2/PCK2/SHPK/MOGAT3/MOGAT1	5	NFIC_direct_+/+
GO:0043648	dicarboxylic acid metabolic process	1.33097e-06	0.000760525	0.000706127	HAAO/FPGS/ASS1/DGLUCY/PCK2/NIT2/HOGA1/GRHPR	8	NFIC_direct_+/+
GO:1901605	alpha-amino acid metabolic process	1.68704e-06	0.000760525	0.000706127	HAAO/BCAT2/FPGS/GNMT/ASS1/DGLUCY/NIT2/IVD/PIPOX/HOGA1/GSTZ1	11	NFIC_direct_+/+
GO:0016054	organic acid catabolic process	2.11425e-06	0.000760525	0.000706127	HAAO/BCAT2/SLC27A4/ENOSF1/AKT1/PCK2/IVD/PIPOX/HOGA1/PPARA/ACACB/GSTZ1	12	NFIC_direct_+/+
GO:0046395	carboxylic acid catabolic process	2.11425e-06	0.000760525	0.000706127	HAAO/BCAT2/SLC27A4/ENOSF1/AKT1/PCK2/IVD/PIPOX/HOGA1/PPARA/ACACB/GSTZ1	12	NFIC_direct_+/+
GO:0046460	neutral lipid biosynthetic process	3.72238e-06	0.00104144	0.000966948	GPAM/MOGAT2/PCK2/PNPLA2/MOGAT3/MOGAT1	6	NFIC_direct_+/+
GO:0046463	acylglycerol biosynthetic process	3.72238e-06	0.00104144	0.000966948	GPAM/MOGAT2/PCK2/PNPLA2/MOGAT3/MOGAT1	6	NFIC_direct_+/+
GO:0006066	alcohol metabolic process	1.84993e-05	0.00465814	0.00432495	RDH13/GPD1/MOGAT2/TSKU/PCK2/ALDH2/PNPLA2/SHPK/SEC14L2/CLN6/ITPK1/MOGAT3/MOGAT1	13	NFIC_direct_+/+
GO:0044282	small molecule catabolic process	2.46064e-05	0.00508774	0.00472383	HAAO/BCAT2/SLC27A4/ENOSF1/AKT1/PCK2/ALDH2/IVD/PIPOX/HOGA1/PPARA/ACACB/GSTZ1	13	NFIC_direct_+/+
GO:0019432	triglyceride biosynthetic process	2.49009e-05	0.00508774	0.00472383	GPAM/MOGAT2/PCK2/MOGAT3/MOGAT1	5	NFIC_direct_+/+
GO:0006641	triglyceride metabolic process	2.62671e-05	0.00508774	0.00472383	GPAM/MOGAT2/PCK2/PNPLA2/PTPN11/MOGAT3/MOGAT1	7	NFIC_direct_+/+
GO:0009063	amino acid catabolic process	5.49065e-05	0.00987532	0.00916897	HAAO/BCAT2/ENOSF1/IVD/PIPOX/HOGA1/GSTZ1	7	NFIC_direct_+/+
GO:0046339	diacylglycerol metabolic process	8.51581e-05	0.0142952	0.0132727	GPAM/MOGAT2/PNPLA2/MOGAT1	4	NFIC_direct_+/+
GO:0006639	acylglycerol metabolic process	0.000128569	0.0199989	0.0185685	GPAM/MOGAT2/PCK2/PNPLA2/PTPN11/MOGAT3/MOGAT1	7	NFIC_direct_+/+
GO:0006638	neutral lipid metabolic process	0.000135021	0.0199989	0.0185685	GPAM/MOGAT2/PCK2/PNPLA2/PTPN11/MOGAT3/MOGAT1	7	NFIC_direct_+/+
GO:1901606	alpha-amino acid catabolic process	0.000148396	0.0206701	0.0191916	HAAO/BCAT2/IVD/PIPOX/HOGA1/GSTZ1	6	NFIC_direct_+/+
GO:0072329	monocarboxylic acid catabolic process	0.000155969	0.0206701	0.0191916	SLC27A4/AKT1/PCK2/IVD/HOGA1/PPARA/ACACB	7	NFIC_direct_+/+
GO:0006091	generation of precursor metabolites and energy	0.000335489	0.0408953	0.0379702	GPD1/HAAO/GNMT/AKT1/ALDH2/SHPK/TRPV4/LDHA/FXN/PPARA/MLXIPL/NIPSNAP2/SLC25A18	13	NFIC_direct_+/+
GO:0009062	fatty acid catabolic process	0.000341065	0.0408953	0.0379702	SLC27A4/AKT1/PCK2/IVD/PPARA/ACACB	6	NFIC_direct_+/+
GO:0019751	polyol metabolic process	0.000358748	0.0410603	0.0381234	MOGAT2/PCK2/SHPK/ITPK1/MOGAT3/MOGAT1	6	NFIC_direct_+/+
GO:0015711	organic anion transport	0.000477087	0.0522306	0.0484947	SLC25A42/SLC27A4/AKT1/TRPV1/SLC17A9/LLGL2/PPARA/SLCO2B1/ABCC6/SLC25A20/SLC39A5/SLC25A18	12	NFIC_direct_+/+
GO:0035265	organ growth	0.000527838	0.0531086	0.0493099	SMPD3/AKT1/TSKU/FXN/PPARA/PTPN11/ACACB	7	NFIC_direct_+/+
GO:0015867	ATP transport	0.000577484	0.0531086	0.0493099	SLC25A42/SLC17A9/ABCC6	3	NFIC_direct_+/+
GO:0090201	negative regulation of release of cytochrome c from mitochondria	0.000577484	0.0531086	0.0493099	AKT1/FXN/NOL3	3	NFIC_direct_+/+
GO:0006631	fatty acid metabolic process	0.000593007	0.0531086	0.0493099	CYP2A7/SLC27A4/GPAM/AKT1/PCK2/IVD/ACSF2/ACSM2B/PPARA/ACACB/MLXIPL	11	NFIC_direct_+/+
GO:0006090	pyruvate metabolic process	0.000604591	0.0531086	0.0493099	GPD1/PCK2/LDHA/HOGA1/PPARA/MLXIPL	6	NFIC_direct_+/+
GO:0097009	energy homeostasis	0.000611656	0.0531086	0.0493099	TSKU/TRPV1/TRPV4/ACACB/MLXIPL	5	NFIC_direct_+/+
GO:1905953	negative regulation of lipid localization	0.000639691	0.0536914	0.049851	AKT1/PNPLA2/PPARA/PTPN11	4	NFIC_direct_+/+
GO:0031998	regulation of fatty acid beta-oxidation	0.000675042	0.0547569	0.0508403	AKT1/PPARA/ACACB	3	NFIC_direct_+/+
GO:0009066	aspartate family amino acid metabolic process	0.000695878	0.0547569	0.0508403	GNMT/ASS1/NIT2/PIPOX	4	NFIC_direct_+/+
GO:0044242	cellular lipid catabolic process	0.000725851	0.0553846	0.0514231	SMPD3/SLC27A4/AKT1/PCK2/PNPLA2/IVD/PPARA/ACACB	8	NFIC_direct_+/+
GO:0006575	cellular modified amino acid metabolic process	0.000784927	0.0581308	0.0539729	FPGS/GNMT/ASS1/HOGA1/GAMT/HPN	6	NFIC_direct_+/+
GO:0072521	purine-containing compound metabolic process	0.000919698	0.0661657	0.0614331	GPD1/HAAO/GNMT/GPAM/NADSYN1/SHPK/PIPOX/ACSF2/ACSM2B/PPARA/ABCC6/ACACB	12	NFIC_direct_+/+
GO:0006094	gluconeogenesis	0.000954081	0.0667327	0.0619595	GPD1/GNMT/PCK2/PPARA/SLC37A4	5	NFIC_direct_+/+
GO:0042593	glucose homeostasis	0.000995621	0.067756	0.0629096	ANO1/AKT1/PCK2/SMARCA4/SLC12A7/TRPV4/PTPN11/MLXIPL	8	NFIC_direct_+/+
GO:0033500	carbohydrate homeostasis	0.00102366	0.0678312	0.0629794	ANO1/AKT1/PCK2/SMARCA4/SLC12A7/TRPV4/PTPN11/MLXIPL	8	NFIC_direct_+/+
GO:0006109	regulation of carbohydrate metabolic process	0.0010917	0.0700957	0.065082	GPD1/SMPD3/GNMT/AKT1/PPARA/ACACB/MLXIPL	7	NFIC_direct_+/+
GO:0019319	hexose biosynthetic process	0.00111351	0.0700957	0.065082	GPD1/GNMT/PCK2/PPARA/SLC37A4	5	NFIC_direct_+/+
GO:0045017	glycerolipid biosynthetic process	0.00127152	0.0778007	0.0722358	GPAM/MOGAT2/PCK2/PNPLA2/PCYT2/MOGAT3/MOGAT1/MTMR4	8	NFIC_direct_+/+
GO:0008360	regulation of cell shape	0.00131658	0.0778007	0.0722358	PLXNB2/MYH14/DAG1/SHROOM3/BAMBI/HPN	6	NFIC_direct_+/+
GO:0022604	regulation of cell morphogenesis	0.0013404	0.0778007	0.0722358	PLXNB2/MYH14/CUX1/RNF157/DAG1/SHROOM3/BAMBI/HPN	8	NFIC_direct_+/+
GO:0006006	glucose metabolic process	0.0013595	0.0778007	0.0722358	GPD1/GNMT/AKT1/PCK2/PPARA/SLC37A4/ACACB	7	NFIC_direct_+/+
GO:0006637	acyl-CoA metabolic process	0.00149054	0.081591	0.0757551	GPAM/PIPOX/ACSF2/ACSM2B/ACACB	5	NFIC_direct_+/+
GO:0035383	thioester metabolic process	0.00149054	0.081591	0.0757551	GPAM/PIPOX/ACSF2/ACSM2B/ACACB	5	NFIC_direct_+/+
GO:0046364	monosaccharide biosynthetic process	0.00171083	0.0916567	0.0851008	GPD1/GNMT/PCK2/PPARA/SLC37A4	5	NFIC_direct_+/+
GO:0046486	glycerolipid metabolic process	0.00179195	0.0940028	0.087279	GPD1/GPAM/MOGAT2/PCK2/PNPLA2/PCYT2/PTPN11/MOGAT3/MOGAT1/MTMR4	10	NFIC_direct_+/+
GO:0006163	purine nucleotide metabolic process	0.00183789	0.0944452	0.0876898	GPD1/HAAO/GPAM/NADSYN1/SHPK/PIPOX/ACSF2/ACSM2B/PPARA/ABCC6/ACACB	11	NFIC_direct_+/+
GO:0050994	regulation of lipid catabolic process	0.00201054	0.101251	0.0940087	AKT1/PNPLA2/PPARA/ACACB	4	NFIC_direct_+/+
GO:0007249	canonical NF-kappaB signal transduction	2.2708e-11	6.24697e-08	5.08659e-08	TNFRSF10B/LITAF/TRIM25/TRAF3/CX3CL1/TNIP1/PARP1/TRAF2/TNFAIP3/UBE2I/NFKB2/ZC3H12A/IRAK2/OPTN/TRAF4/NOD2/NFKBIA/TICAM1	18	NFKB1_direct_+/+
GO:0038061	non-canonical NF-kappaB signal transduction	4.59638e-10	6.32231e-07	5.14794e-07	TNFRSF10B/LITAF/APP/TRAF2/TRIM15/TNFRSF10A/NFKB2/ZC3H12A/CYLD/NOD2/ILK/NFKBIA	12	NFKB1_direct_+/+
GO:0043122	regulation of canonical NF-kappaB signal transduction	2.64774e-09	2.27797e-06	1.85484e-06	TNFRSF10B/LITAF/TRIM25/TRAF3/CX3CL1/TNIP1/PARP1/TRAF2/TNFAIP3/UBE2I/ZC3H12A/OPTN/TRAF4/NOD2/TICAM1	15	NFKB1_direct_+/+
GO:0002221	pattern recognition receptor signaling pathway	3.31221e-09	2.27797e-06	1.85484e-06	TRIM25/TRAF3/LYN/TNIP1/TRIM31/TNFAIP3/TRIM15/CTSS/CYLD/IRAK2/IRF1/NOD2/NFKBIA/TICAM1	14	NFKB1_direct_+/+
GO:0002758	innate immune response-activating signaling pathway	8.46934e-09	4.65983e-06	3.79426e-06	TRIM25/TRAF3/LYN/TNIP1/TRIM31/TNFAIP3/TRIM15/CTSS/CYLD/IRAK2/IRF1/NOD2/NFKBIA/TICAM1	14	NFKB1_direct_+/+
GO:0002831	regulation of response to biotic stimulus	1.362e-08	6.24476e-06	5.08479e-06	YWHAZ/TRIM25/TRAF3/LYN/CX3CL1/TNIP1/PARP1/TRIM31/TNFAIP3/TRIM15/ZC3H12A/CTSS/CYLD/IRAK2/OPTN/IRF1/NOD2/NFKBIA/TICAM1	19	NFKB1_direct_+/+
GO:0031349	positive regulation of defense response	2.26479e-08	8.3965e-06	6.83684e-06	TRIM25/TRAF3/LYN/CX3CL1/TNIP1/APP/TRIM31/TNFAIP3/TRIM15/CTSS/CYLD/IRAK2/OPTN/IRF1/NOD2/NPAS2/NFKBIA/TICAM1	18	NFKB1_direct_+/+
GO:0002218	activation of innate immune response	2.44173e-08	8.3965e-06	6.83684e-06	TRIM25/TRAF3/LYN/TNIP1/TRIM31/TNFAIP3/TRIM15/CTSS/CYLD/IRAK2/IRF1/NOD2/NFKBIA/TICAM1	14	NFKB1_direct_+/+
GO:0019221	cytokine-mediated signaling pathway	6.79276e-08	2.07632e-05	1.69064e-05	CSF1/CXCL10/TRAF3/LYN/IFNGR2/CX3CL1/TRAF2/TNFAIP3/IFNAR2/UGCG/CYLD/IRAK2/CCL20/IRF1/ILK/P4HB/NFKBIA/HIF1A	18	NFKB1_direct_+/+
GO:0002757	immune response-activating signaling pathway	1.30506e-07	3.59022e-05	2.92333e-05	SHB/TRIM25/TRAF3/LYN/TNIP1/TRIM31/PLA2G6/TNFAIP3/TRIM15/ZC3H12A/CTSS/CYLD/IRAK2/IRF1/NOD2/NFKBIA/TICAM1	17	NFKB1_direct_+/+
GO:0045088	regulation of innate immune response	1.67959e-07	4.20051e-05	3.42026e-05	YWHAZ/TRIM25/TRAF3/LYN/TNIP1/PARP1/TRIM31/TNFAIP3/TRIM15/CTSS/CYLD/IRAK2/IRF1/NOD2/NFKBIA/TICAM1	16	NFKB1_direct_+/+
GO:0002764	immune response-regulating signaling pathway	2.87567e-07	6.59248e-05	5.36792e-05	SHB/TRIM25/TRAF3/LYN/TNIP1/TRIM31/PLA2G6/TNFAIP3/TRIM15/ZC3H12A/CTSS/CYLD/IRAK2/IRF1/NOD2/NFKBIA/TICAM1	17	NFKB1_direct_+/+
GO:0045089	positive regulation of innate immune response	3.75643e-07	7.94919e-05	6.47262e-05	TRIM25/TRAF3/LYN/TNIP1/TRIM31/TNFAIP3/TRIM15/CTSS/CYLD/IRAK2/IRF1/NOD2/NFKBIA/TICAM1	14	NFKB1_direct_+/+
GO:0002833	positive regulation of response to biotic stimulus	8.77423e-07	0.000172414	0.000140388	TRIM25/TRAF3/LYN/TNIP1/TRIM31/TNFAIP3/TRIM15/CTSS/CYLD/IRAK2/IRF1/NOD2/NFKBIA/TICAM1	14	NFKB1_direct_+/+
GO:0071222	cellular response to lipopolysaccharide	1.05446e-06	0.000187973	0.000153057	LITAF/CXCL10/LYN/CX3CL1/TNIP1/TNFAIP3/ZC3H12A/IRAK2/NOD2/NFKBIA/TICAM1	11	NFKB1_direct_+/+
GO:1901222	regulation of non-canonical NF-kappaB signal transduction	1.09326e-06	0.000187973	0.000153057	LITAF/APP/TRIM15/ZC3H12A/CYLD/NOD2/ILK/NFKBIA	8	NFKB1_direct_+/+
GO:0071219	cellular response to molecule of bacterial origin	1.58804e-06	0.000256982	0.000209247	LITAF/CXCL10/LYN/CX3CL1/TNIP1/TNFAIP3/ZC3H12A/IRAK2/NOD2/NFKBIA/TICAM1	11	NFKB1_direct_+/+
GO:2001233	regulation of apoptotic signaling pathway	1.91437e-06	0.00029258	0.000238233	ICAM1/SOD2/CX3CL1/PARP1/TRAF2/TNFAIP3/BCL2L1/CTSS/CYLD/BID/NOC2L/ITGAV/P4HB/HIF1A	14	NFKB1_direct_+/+
GO:0051090	regulation of DNA-binding transcription factor activity	2.3044e-06	0.000333653	0.000271676	TRIM25/TRAF3/CX3CL1/APP/TRAF2/TRIM31/TNFAIP3/TRIM15/ZC3H12A/CYLD/IRAK2/NOD2/NFKBIA/TICAM1	14	NFKB1_direct_+/+
GO:0032496	response to lipopolysaccharide	2.69842e-06	0.000371168	0.000302223	LITAF/CXCL10/SOD2/LYN/CX3CL1/TNIP1/TNFAIP3/NFKB2/ZC3H12A/IRAK2/NOD2/NFKBIA/TICAM1	13	NFKB1_direct_+/+
GO:0002237	response to molecule of bacterial origin	4.65607e-06	0.000584594	0.000476005	LITAF/CXCL10/SOD2/LYN/CX3CL1/TNIP1/TNFAIP3/NFKB2/ZC3H12A/IRAK2/NOD2/NFKBIA/TICAM1	13	NFKB1_direct_+/+
GO:0071216	cellular response to biotic stimulus	4.67505e-06	0.000584594	0.000476005	LITAF/CXCL10/LYN/CX3CL1/TNIP1/TNFAIP3/ZC3H12A/IRAK2/NOD2/NFKBIA/TICAM1	11	NFKB1_direct_+/+
GO:0031663	lipopolysaccharide-mediated signaling pathway	6.79327e-06	0.000789767	0.000643067	LYN/CX3CL1/TNFAIP3/IRAK2/NFKBIA/TICAM1	6	NFKB1_direct_+/+
GO:0009615	response to virus	6.89e-06	0.000789767	0.000643067	CXCL10/LGALS8/TRIM25/TRAF3/IFNGR2/TRIM31/TNFAIP3/TRIM15/IFNAR2/BCL2L1/ZC3H12A/IRF1/HIF1A/TICAM1	14	NFKB1_direct_+/+
GO:0019058	viral life cycle	9.06396e-06	0.000997398	0.00081213	TRIM25/ICAM1/TNIP1/TRIM31/TRIM15/ZC3H12A/ITGAV/PABPC1/RNASEK/CHMP4B/ITGB1/P4HB	12	NFKB1_direct_+/+
GO:0051607	defense response to virus	1.23898e-05	0.00128135	0.00104334	CXCL10/TRIM25/TRAF3/IFNGR2/TRIM31/TNFAIP3/TRIM15/IFNAR2/BCL2L1/ZC3H12A/IRF1/TICAM1	12	NFKB1_direct_+/+
GO:0140546	defense response to symbiont	1.27748e-05	0.00128135	0.00104334	CXCL10/TRIM25/TRAF3/IFNGR2/TRIM31/TNFAIP3/TRIM15/IFNAR2/BCL2L1/ZC3H12A/IRF1/TICAM1	12	NFKB1_direct_+/+
GO:0097191	extrinsic apoptotic signaling pathway	1.30417e-05	0.00128135	0.00104334	TNFRSF10B/ICAM1/CX3CL1/TRAF2/TNFAIP3/TNFRSF10A/BCL2L1/CYLD/BID/ITGAV	10	NFKB1_direct_+/+
GO:0002753	cytosolic pattern recognition receptor signaling pathway	1.69328e-05	0.00160628	0.00130792	TRIM25/TRIM31/TNFAIP3/TRIM15/CYLD/NOD2/NFKBIA/TICAM1	8	NFKB1_direct_+/+
GO:0002224	toll-like receptor signaling pathway	2.03422e-05	0.00186538	0.00151888	TRAF3/TNIP1/CTSS/IRAK2/IRF1/TICAM1	6	NFKB1_direct_+/+
GO:0045785	positive regulation of cell adhesion	2.49254e-05	0.00221193	0.00180106	CSF1/SHB/TPM1/LYN/TJP1/MAP3K8/PIEZO1/CX3CL1/ITGAV/NOD2/ILK/FSTL3/P4HB/SDC4	14	NFKB1_direct_+/+
GO:0043123	positive regulation of canonical NF-kappaB signal transduction	2.86886e-05	0.00246633	0.00200821	TNFRSF10B/LITAF/TRIM25/CX3CL1/PARP1/TRAF2/UBE2I/NOD2/TICAM1	9	NFKB1_direct_+/+
GO:2001236	regulation of extrinsic apoptotic signaling pathway	3.21442e-05	0.00267317	0.00217663	ICAM1/CX3CL1/TRAF2/TNFAIP3/BCL2L1/CYLD/BID/ITGAV	8	NFKB1_direct_+/+
GO:0097193	intrinsic apoptotic signaling pathway	3.38404e-05	0.00267317	0.00217663	TNFRSF10B/SOD2/ERO1A/PARP1/TRAF2/BCL2L1/CYLD/BID/NOC2L/P4HB/HIF1A	11	NFKB1_direct_+/+
GO:0016032	viral process	3.40098e-05	0.00267317	0.00217663	TRIM25/ICAM1/TNIP1/TRIM31/TRIM15/BCL2L1/ZC3H12A/ITGAV/PABPC1/RNASEK/CHMP4B/ITGB1/P4HB	13	NFKB1_direct_+/+
GO:0002683	negative regulation of immune system process	3.59586e-05	0.00274784	0.00223743	YWHAZ/HSPA9/LYN/CX3CL1/CD59/PARP1/TRIM31/TNFAIP3/ZC3H12A/IRF1/NOD2/FSTL3/RHBDF2/SDC4	14	NFKB1_direct_+/+
GO:0098586	cellular response to virus	3.78166e-05	0.00281171	0.00228944	CXCL10/LGALS8/IFNGR2/IFNAR2/ZC3H12A/HIF1A	6	NFKB1_direct_+/+
GO:0051701	biological process involved in interaction with host	4.23617e-05	0.00306676	0.00249711	TRIM25/ICAM1/TRIM31/BCL2L1/ITGAV/RNASEK/CHMP4B/ITGB1/P4HB	9	NFKB1_direct_+/+
GO:0032088	negative regulation of NF-kappaB transcription factor activity	4.36679e-05	0.00308026	0.0025081	TRAF3/TNFAIP3/ZC3H12A/CYLD/IRAK2/NFKBIA	6	NFKB1_direct_+/+
GO:0044403	biological process involved in symbiotic interaction	4.54145e-05	0.00312338	0.00254321	TRIM25/ICAM1/TRIM31/BCL2L1/ZC3H12A/ITGAV/RNASEK/NOD2/CHMP4B/ITGB1/P4HB	11	NFKB1_direct_+/+
GO:0008625	extrinsic apoptotic signaling pathway via death domain receptors	5.37838e-05	0.00355425	0.00289405	TNFRSF10B/ICAM1/TNFAIP3/TNFRSF10A/BCL2L1/BID	6	NFKB1_direct_+/+
GO:0006979	response to oxidative stress	5.42634e-05	0.00355425	0.00289405	TPM1/TRIM25/SOD2/ERO1A/NCOA7/APP/PARP1/TNFAIP3/ZC3H12A/MPV17/HIF1A/C19orf12	12	NFKB1_direct_+/+
GO:0070423	nucleotide-binding oligomerization domain containing signaling pathway	6.9406e-05	0.00444037	0.00361557	TNFAIP3/CYLD/NOD2/NFKBIA	4	NFKB1_direct_+/+
GO:0071356	cellular response to tumor necrosis factor	7.81989e-05	0.00488921	0.00398103	TRAF3/CX3CL1/TRAF2/TNFAIP3/ZC3H12A/CYLD/CCL20/ILK/NFKBIA	9	NFKB1_direct_+/+
GO:0035872	nucleotide-binding domain, leucine rich repeat containing receptor signaling pathway	8.00127e-05	0.00489144	0.00398285	TNFAIP3/CYLD/NOD2/NFKBIA	4	NFKB1_direct_+/+
GO:2001242	regulation of intrinsic apoptotic signaling pathway	8.32357e-05	0.00497785	0.00405322	SOD2/PARP1/BCL2L1/CYLD/BID/NOC2L/P4HB/HIF1A	8	NFKB1_direct_+/+
GO:0070555	response to interleukin-1	8.85401e-05	0.00509764	0.00415075	CX3CL1/APP/ZC3H12A/IRAK2/CCL20/NFKBIA/HIF1A	7	NFKB1_direct_+/+
GO:0070534	protein K63-linked ubiquitination	9.1733e-05	0.00509764	0.00415075	TRAF3/RNF126/TRAF2/TRIM31/NOD2	5	NFKB1_direct_+/+
GO:1901223	negative regulation of non-canonical NF-kappaB signal transduction	9.17511e-05	0.00509764	0.00415075	LITAF/TRIM15/ZC3H12A/CYLD	4	NFKB1_direct_+/+
GO:2001234	negative regulation of apoptotic signaling pathway	9.26508e-05	0.00509764	0.00415075	ICAM1/SOD2/CX3CL1/TNFAIP3/BCL2L1/BID/NOC2L/ITGAV/HIF1A	9	NFKB1_direct_+/+
GO:0140895	cell surface toll-like receptor signaling pathway	9.97462e-05	0.00538043	0.00438101	LYN/TNFAIP3/IRAK2/NOD2/NFKBIA	5	NFKB1_direct_+/+
GO:0034135	regulation of toll-like receptor 2 signaling pathway	0.000104832	0.00554601	0.00451584	LYN/TNFAIP3/NOD2	3	NFKB1_direct_+/+
GO:0042060	wound healing	0.000119827	0.00606918	0.00494182	TPM1/LYN/ANXA5/CX3CL1/CD59/TNFAIP3/MYL12A/CHMP4B/ILK/ITGB1/SDC4/HIF1A	12	NFKB1_direct_+/+
GO:1990868	response to chemokine	0.000121339	0.00606918	0.00494182	CXCL10/LYN/CX3CL1/ZC3H12A/CCL20/HIF1A	6	NFKB1_direct_+/+
GO:1990869	cellular response to chemokine	0.000121339	0.00606918	0.00494182	CXCL10/LYN/CX3CL1/ZC3H12A/CCL20/HIF1A	6	NFKB1_direct_+/+
GO:1903320	regulation of protein modification by small protein conjugation or removal	0.000124328	0.00610762	0.00497312	UBE2D1/TNIP1/TNFAIP3/UBE2I/ZC3H12A/NOD2/GNL3/HIF1A/TICAM1	9	NFKB1_direct_+/+
GO:0044000	movement in host	0.000127182	0.00613821	0.00499803	TRIM25/ICAM1/TRIM31/ITGAV/RNASEK/CHMP4B/ITGB1/P4HB	8	NFKB1_direct_+/+
GO:0051091	positive regulation of DNA-binding transcription factor activity	0.000132478	0.00628357	0.00511639	TRIM25/CX3CL1/APP/TRAF2/TRIM31/TRIM15/IRAK2/NOD2/TICAM1	9	NFKB1_direct_+/+
GO:0034612	response to tumor necrosis factor	0.000150124	0.00699985	0.00569962	TRAF3/CX3CL1/TRAF2/TNFAIP3/ZC3H12A/CYLD/CCL20/ILK/NFKBIA	9	NFKB1_direct_+/+
GO:0098792	xenophagy	0.000171424	0.00775366	0.00631342	LGALS8/OPTN/NOD2	3	NFKB1_direct_+/+
GO:0002752	cell surface pattern recognition receptor signaling pathway	0.000171928	0.00775366	0.00631342	LYN/TNFAIP3/IRAK2/NOD2/NFKBIA	5	NFKB1_direct_+/+
GO:0050777	negative regulation of immune response	0.00018876	0.00827907	0.00674123	YWHAZ/LYN/CD59/PARP1/TNFAIP3/ZC3H12A/NOD2/RHBDF2	8	NFKB1_direct_+/+
GO:0070371	ERK1 and ERK2 cascade	0.000193968	0.00827907	0.00674123	YWHAZ/ICAM1/LYN/CX3CL1/TNIP1/APP/FGF21/CCL20/ITGAV/NOD2	10	NFKB1_direct_+/+
GO:0051092	positive regulation of NF-kappaB transcription factor activity	0.000197471	0.00827907	0.00674123	TRIM25/CX3CL1/TRAF2/TRIM15/IRAK2/NOD2/TICAM1	7	NFKB1_direct_+/+
GO:0033209	tumor necrosis factor-mediated signaling pathway	0.000198626	0.00827907	0.00674123	TRAF3/TRAF2/TNFAIP3/CYLD/ILK/NFKBIA	6	NFKB1_direct_+/+
GO:0071347	cellular response to interleukin-1	0.000198626	0.00827907	0.00674123	CX3CL1/ZC3H12A/IRAK2/CCL20/NFKBIA/HIF1A	6	NFKB1_direct_+/+
GO:0046718	viral entry into host cell	0.000251614	0.0103312	0.00841217	TRIM25/ICAM1/TRIM31/ITGAV/RNASEK/ITGB1/P4HB	7	NFKB1_direct_+/+
GO:0007250	activation of NF-kappaB-inducing kinase activity	0.000260651	0.0105449	0.00858616	TNFRSF10B/TRAF2/TNFRSF10A	3	NFKB1_direct_+/+
GO:1902175	regulation of oxidative stress-induced intrinsic apoptotic signaling pathway	0.000287581	0.0114657	0.00933597	SOD2/PARP1/P4HB/HIF1A	4	NFKB1_direct_+/+
GO:0034134	toll-like receptor 2 signaling pathway	0.000314654	0.0123659	0.0100689	LYN/TNFAIP3/NOD2	3	NFKB1_direct_+/+
GO:0044409	entry into host	0.000329266	0.0127579	0.0103881	TRIM25/ICAM1/TRIM31/ITGAV/RNASEK/ITGB1/P4HB	7	NFKB1_direct_+/+
GO:0031348	negative regulation of defense response	0.000395593	0.0149079	0.0121388	YWHAZ/LYN/CX3CL1/PARP1/TRIM31/TNFAIP3/CYLD/NOD2/RHBDF2	9	NFKB1_direct_+/+
GO:1901873	regulation of post-translational protein modification	0.000395593	0.0149079	0.0121388	UBE2D1/TNIP1/TNFAIP3/UBE2I/ZC3H12A/NOD2/GNL3/HIF1A/TICAM1	9	NFKB1_direct_+/+
GO:0070661	leukocyte proliferation	0.000434496	0.0159634	0.0129982	CSF1/SHB/LYN/CX3CL1/TNFAIP3/BCL2L1/BID/IRF1/SDC4/TICAM1	10	NFKB1_direct_+/+
GO:0002685	regulation of leukocyte migration	0.000435206	0.0159634	0.0129982	CSF1/CXCL10/ICAM1/LYN/CX3CL1/APP/CCL20/NOD2	8	NFKB1_direct_+/+
GO:0070431	nucleotide-binding oligomerization domain containing 2 signaling pathway	0.000443155	0.0160411	0.0130614	TNFAIP3/NOD2/NFKBIA	3	NFKB1_direct_+/+
GO:0070372	regulation of ERK1 and ERK2 cascade	0.00051138	0.0178235	0.0145128	YWHAZ/ICAM1/LYN/CX3CL1/TNIP1/APP/FGF21/CCL20/NOD2	9	NFKB1_direct_+/+
GO:0002755	MyD88-dependent toll-like receptor signaling pathway	0.000518313	0.0178235	0.0145128	TNIP1/IRAK2/IRF1	3	NFKB1_direct_+/+
GO:0006662	glycerol ether metabolic process	0.000518313	0.0178235	0.0145128	NCEH1/PLA2G6/PLA2G4C	3	NFKB1_direct_+/+
GO:0046485	ether lipid metabolic process	0.000518313	0.0178235	0.0145128	NCEH1/PLA2G6/PLA2G4C	3	NFKB1_direct_+/+
GO:0002220	innate immune response activating cell surface receptor signaling pathway	0.000569152	0.0192304	0.0156583	LYN/TNFAIP3/IRAK2/NOD2/NFKBIA	5	NFKB1_direct_+/+
GO:0010332	response to gamma radiation	0.000582732	0.0192304	0.0156583	CXCL10/SOD2/PARP1/BCL2L1	4	NFKB1_direct_+/+
GO:0043124	negative regulation of canonical NF-kappaB signal transduction	0.000582732	0.0192304	0.0156583	TNIP1/TNFAIP3/ZC3H12A/OPTN	4	NFKB1_direct_+/+
GO:1903322	positive regulation of protein modification by small protein conjugation or removal	0.000600409	0.0192304	0.0156583	UBE2D1/TNIP1/ZC3H12A/NOD2/GNL3/TICAM1	6	NFKB1_direct_+/+
GO:0002532	production of molecular mediator involved in inflammatory response	0.00060088	0.0192304	0.0156583	LYN/ZC3H12A/NOD2/HIF1A/TICAM1	5	NFKB1_direct_+/+
GO:0032495	response to muramyl dipeptide	0.000601167	0.0192304	0.0156583	TNFAIP3/NOD2/NFKBIA	3	NFKB1_direct_+/+
GO:0048662	negative regulation of smooth muscle cell proliferation	0.000630621	0.0199407	0.0162367	TPM1/SOD2/TNFAIP3/MFN2	4	NFKB1_direct_+/+
GO:0043065	positive regulation of apoptotic process	0.000657451	0.0205528	0.0167351	TNFRSF10B/SOD2/LYN/TRAF2/TNFRSF10A/ZC3H12A/CTSS/CYLD/BID/ITGB1/MFN2/DAPK3	12	NFKB1_direct_+/+
GO:0034142	toll-like receptor 4 signaling pathway	0.000681236	0.0208801	0.0170016	LYN/TNFAIP3/IRAK2/NFKBIA	4	NFKB1_direct_+/+
GO:0070302	regulation of stress-activated protein kinase signaling cascade	0.000683186	0.0208801	0.0170016	LYN/APP/TRAF2/ZC3H12A/CYLD/TRAF4/NOD2	7	NFKB1_direct_+/+
GO:0033627	cell adhesion mediated by integrin	0.000704051	0.0208801	0.0170016	ICAM1/LYN/PIEZO1/ITGAV/ITGB1	5	NFKB1_direct_+/+
GO:0070098	chemokine-mediated signaling pathway	0.000704051	0.0208801	0.0170016	CXCL10/LYN/CX3CL1/CCL20/HIF1A	5	NFKB1_direct_+/+
GO:0034599	cellular response to oxidative stress	0.000705869	0.0208801	0.0170016	TPM1/SOD2/NCOA7/PARP1/TNFAIP3/ZC3H12A/MPV17/HIF1A	8	NFKB1_direct_+/+
GO:0062207	regulation of pattern recognition receptor signaling pathway	0.000792579	0.0231956	0.018887	LYN/TRIM31/TNFAIP3/TRIM15/IRF1/NOD2	6	NFKB1_direct_+/+
GO:2000106	regulation of leukocyte apoptotic process	0.000819934	0.0235987	0.0192152	LYN/BCL2L1/NOC2L/NOD2/HIF1A	5	NFKB1_direct_+/+
GO:0008360	regulation of cell shape	0.00082351	0.0235987	0.0192152	TPM1/FGD6/CDC42SE2/MYL12B/MYL12A/DAPK3	6	NFKB1_direct_+/+
GO:0032611	interleukin-1 beta production	0.000949483	0.0266534	0.0217025	CX3CL1/APP/TNFAIP3/ZC3H12A/NOD2	5	NFKB1_direct_+/+
GO:0032651	regulation of interleukin-1 beta production	0.000949483	0.0266534	0.0217025	CX3CL1/APP/TNFAIP3/ZC3H12A/NOD2	5	NFKB1_direct_+/+
GO:1903900	regulation of viral life cycle	0.000992392	0.0273964	0.0223075	TRIM25/TNIP1/TRIM31/TRIM15/PABPC1/P4HB	6	NFKB1_direct_+/+
GO:2001237	negative regulation of extrinsic apoptotic signaling pathway	0.000995871	0.0273964	0.0223075	ICAM1/CX3CL1/TNFAIP3/BCL2L1/ITGAV	5	NFKB1_direct_+/+
GO:0018904	ether metabolic process	0.00101556	0.0276614	0.0225233	NCEH1/PLA2G6/PLA2G4C	3	NFKB1_direct_+/+
GO:0030198	extracellular matrix organization	0.00103581	0.0279364	0.0227472	ADAMTS17/ERO1A/APP/NFKB2/CTSS/PLOD3/ITGB1/MPV17/ELF3	9	NFKB1_direct_+/+
GO:0052372	modulation by symbiont of entry into host	0.00104695	0.0279628	0.0227687	TRIM25/TRIM31/ITGAV/P4HB	4	NFKB1_direct_+/+
GO:0043062	extracellular structure organization	0.00105887	0.028009	0.0228063	ADAMTS17/ERO1A/APP/NFKB2/CTSS/PLOD3/ITGB1/MPV17/ELF3	9	NFKB1_direct_+/+
GO:0045229	external encapsulating structure organization	0.00108233	0.0283572	0.0230898	ADAMTS17/ERO1A/APP/NFKB2/CTSS/PLOD3/ITGB1/MPV17/ELF3	9	NFKB1_direct_+/+
GO:0071674	mononuclear cell migration	0.00111601	0.028771	0.0234268	CSF1/CXCL10/ICAM1/LYN/CX3CL1/APP/CCL20	7	NFKB1_direct_+/+
GO:0008631	intrinsic apoptotic signaling pathway in response to oxidative stress	0.00111905	0.028771	0.0234268	SOD2/PARP1/P4HB/HIF1A	4	NFKB1_direct_+/+
GO:0070663	regulation of leukocyte proliferation	0.00118309	0.0297601	0.0242321	CSF1/LYN/TNFAIP3/BCL2L1/BID/IRF1/SDC4/TICAM1	8	NFKB1_direct_+/+
GO:2000107	negative regulation of leukocyte apoptotic process	0.00119455	0.0297601	0.0242321	BCL2L1/NOC2L/NOD2/HIF1A	4	NFKB1_direct_+/+
GO:2000177	regulation of neural precursor cell proliferation	0.00119843	0.0297601	0.0242321	LYN/CX3CL1/ILK/ITGB1/HIF1A	5	NFKB1_direct_+/+
GO:0043433	negative regulation of DNA-binding transcription factor activity	0.00122888	0.0297601	0.0242321	TRAF3/TNFAIP3/ZC3H12A/CYLD/IRAK2/NFKBIA	6	NFKB1_direct_+/+
GO:0034976	response to endoplasmic reticulum stress	0.00124231	0.0297601	0.0242321	TNFRSF10B/TRIM25/ERO1A/TRAF2/BCL2L1/FGF21/NOD2/P4HB	8	NFKB1_direct_+/+
GO:0002687	positive regulation of leukocyte migration	0.00127215	0.0297601	0.0242321	CSF1/CXCL10/ICAM1/CX3CL1/APP/CCL20	6	NFKB1_direct_+/+
GO:0032635	interleukin-6 production	0.00127215	0.0297601	0.0242321	CX3CL1/APP/TNFAIP3/ZC3H12A/NOD2/TICAM1	6	NFKB1_direct_+/+
GO:0032675	regulation of interleukin-6 production	0.00127215	0.0297601	0.0242321	CX3CL1/APP/TNFAIP3/ZC3H12A/NOD2/TICAM1	6	NFKB1_direct_+/+
GO:0002862	negative regulation of inflammatory response to antigenic stimulus	0.00127651	0.0297601	0.0242321	LYN/NOD2/RHBDF2	3	NFKB1_direct_+/+
GO:1900017	positive regulation of cytokine production involved in inflammatory response	0.00127651	0.0297601	0.0242321	NOD2/HIF1A/TICAM1	3	NFKB1_direct_+/+
GO:1903901	negative regulation of viral life cycle	0.00127651	0.0297601	0.0242321	TRIM25/TRIM31/TRIM15	3	NFKB1_direct_+/+
GO:0002534	cytokine production involved in inflammatory response	0.00135614	0.0310894	0.0253145	ZC3H12A/NOD2/HIF1A/TICAM1	4	NFKB1_direct_+/+
GO:1900015	regulation of cytokine production involved in inflammatory response	0.00135614	0.0310894	0.0253145	ZC3H12A/NOD2/HIF1A/TICAM1	4	NFKB1_direct_+/+
GO:0001959	regulation of cytokine-mediated signaling pathway	0.001409	0.0312814	0.0254709	CSF1/TRAF2/TNFAIP3/CYLD/IRAK2/HIF1A	6	NFKB1_direct_+/+
GO:0007159	leukocyte cell-cell adhesion	0.00140949	0.0312814	0.0254709	SHB/ICAM1/LYN/MAP3K8/TNIP1/ZC3H12A/IRF1/NOD2/ITGB1/SDC4	10	NFKB1_direct_+/+
GO:0019076	viral release from host cell	0.00142137	0.0312814	0.0254709	TRIM25/TRIM31/CHMP4B	3	NFKB1_direct_+/+
GO:0035891	exit from host cell	0.00142137	0.0312814	0.0254709	TRIM25/TRIM31/CHMP4B	3	NFKB1_direct_+/+
GO:1902042	negative regulation of extrinsic apoptotic signaling pathway via death domain receptors	0.00142137	0.0312814	0.0254709	ICAM1/TNFAIP3/BCL2L1	3	NFKB1_direct_+/+
GO:0042116	macrophage activation	0.00149267	0.0323334	0.0263275	IFNGR2/CX3CL1/APP/ZC3H12A/TICAM1	5	NFKB1_direct_+/+
GO:2001243	negative regulation of intrinsic apoptotic signaling pathway	0.00149267	0.0323334	0.0263275	SOD2/BCL2L1/BID/NOC2L/HIF1A	5	NFKB1_direct_+/+
GO:0022407	regulation of cell-cell adhesion	0.00151589	0.0324278	0.0264043	SHB/LYN/TJP1/MAP3K8/PIEZO1/CX3CL1/ZC3H12A/IRF1/NOD2/FSTL3/SDC4	11	NFKB1_direct_+/+
GO:0032720	negative regulation of tumor necrosis factor production	0.00153239	0.0324278	0.0264043	CX3CL1/TNFAIP3/ZC3H12A/NOD2	4	NFKB1_direct_+/+
GO:0043903	regulation of biological process involved in symbiotic interaction	0.00153239	0.0324278	0.0264043	TRIM25/TRIM31/ITGAV/P4HB	4	NFKB1_direct_+/+
GO:0051017	actin filament bundle assembly	0.00160862	0.0333864	0.0271849	TPM1/TJP1/CX3CL1/BAIAP2L1/CALD1/SDC4	6	NFKB1_direct_+/+
GO:1901875	positive regulation of post-translational protein modification	0.00160862	0.0333864	0.0271849	UBE2D1/TNIP1/ZC3H12A/NOD2/GNL3/TICAM1	6	NFKB1_direct_+/+
GO:0001885	endothelial cell development	0.00162624	0.0333864	0.0271849	ICAM1/TJP1/PLOD3/HEG1	4	NFKB1_direct_+/+
GO:2000179	positive regulation of neural precursor cell proliferation	0.00162624	0.0333864	0.0271849	LYN/CX3CL1/ITGB1/HIF1A	4	NFKB1_direct_+/+
GO:0070936	protein K48-linked ubiquitination	0.00172401	0.0347079	0.0282609	UBE2D1/RNF126/TRIM31/TNFAIP3	4	NFKB1_direct_+/+
GO:1903556	negative regulation of tumor necrosis factor superfamily cytokine production	0.00172401	0.0347079	0.0282609	CX3CL1/TNFAIP3/ZC3H12A/NOD2	4	NFKB1_direct_+/+
GO:0032691	negative regulation of interleukin-1 beta production	0.00174107	0.0347079	0.0282609	CX3CL1/TNFAIP3/ZC3H12A	3	NFKB1_direct_+/+
GO:0070198	protein localization to chromosome, telomeric region	0.00174107	0.0347079	0.0282609	TPP1/GNL3/TCP1	3	NFKB1_direct_+/+
GO:0061572	actin filament bundle organization	0.00177193	0.0350689	0.0285548	TPM1/TJP1/CX3CL1/BAIAP2L1/CALD1/SDC4	6	NFKB1_direct_+/+
GO:0030522	intracellular receptor signaling pathway	0.00182069	0.0356222	0.0290053	TRIM25/PARP1/TRIM31/TNFAIP3/TRIM15/CYLD/NOD2/NFKBIA/TICAM1	9	NFKB1_direct_+/+
GO:0070059	intrinsic apoptotic signaling pathway in response to endoplasmic reticulum stress	0.00182578	0.0356222	0.0290053	TNFRSF10B/ERO1A/TRAF2/BCL2L1	4	NFKB1_direct_+/+
GO:0050728	negative regulation of inflammatory response	0.0018876	0.0361096	0.0294023	LYN/CX3CL1/TNFAIP3/CYLD/NOD2/RHBDF2	6	NFKB1_direct_+/+
GO:0019882	antigen processing and presentation	0.00191227	0.0361096	0.0294023	ICAM1/CTSS/TAPBP/RAB8B/NOD2	5	NFKB1_direct_+/+
GO:0010743	regulation of macrophage derived foam cell differentiation	0.0019164	0.0361096	0.0294023	CSF1/ITGAV/NFKBIA	3	NFKB1_direct_+/+
GO:0071404	cellular response to low-density lipoprotein particle stimulus	0.0019164	0.0361096	0.0294023	FGF21/ITGB1/TICAM1	3	NFKB1_direct_+/+
GO:2000352	negative regulation of endothelial cell apoptotic process	0.0019164	0.0361096	0.0294023	ICAM1/TNFAIP3/FGF21	3	NFKB1_direct_+/+
GO:0000209	protein polyubiquitination	0.00193169	0.0361502	0.0294353	UBE2D1/TRAF3/RNF126/TRAF2/TRIM31/TNFAIP3/NOD2	7	NFKB1_direct_+/+
GO:0060759	regulation of response to cytokine stimulus	0.00194753	0.0362004	0.0294761	CSF1/TRAF2/TNFAIP3/CYLD/IRAK2/HIF1A	6	NFKB1_direct_+/+
GO:0032612	interleukin-1 production	0.00198979	0.0364928	0.0297142	CX3CL1/APP/TNFAIP3/ZC3H12A/NOD2	5	NFKB1_direct_+/+
GO:0032652	regulation of interleukin-1 production	0.00198979	0.0364928	0.0297142	CX3CL1/APP/TNFAIP3/ZC3H12A/NOD2	5	NFKB1_direct_+/+
GO:1903707	negative regulation of hemopoiesis	0.00206959	0.0370084	0.0301341	HSPA9/LYN/ZC3H12A/IRF1/FSTL3	5	NFKB1_direct_+/+
GO:0032640	tumor necrosis factor production	0.00207172	0.0370084	0.0301341	CX3CL1/APP/TNFAIP3/ZC3H12A/NOD2/TICAM1	6	NFKB1_direct_+/+
GO:0032680	regulation of tumor necrosis factor production	0.00207172	0.0370084	0.0301341	CX3CL1/APP/TNFAIP3/ZC3H12A/NOD2/TICAM1	6	NFKB1_direct_+/+
GO:0050792	regulation of viral process	0.00207172	0.0370084	0.0301341	TRIM25/TNIP1/TRIM31/TRIM15/PABPC1/P4HB	6	NFKB1_direct_+/+
GO:0055094	response to lipoprotein particle	0.00210234	0.0373132	0.0303823	FGF21/ITGB1/TICAM1	3	NFKB1_direct_+/+
GO:0002548	monocyte chemotaxis	0.002156	0.0380201	0.0309579	CXCL10/LYN/CX3CL1/CCL20	4	NFKB1_direct_+/+
GO:0032481	positive regulation of type I interferon production	0.00227464	0.0398569	0.0324535	TRAF3/TRIM15/IRF1/TICAM1	4	NFKB1_direct_+/+
GO:0003382	epithelial cell morphogenesis	0.00229913	0.0400311	0.0325953	PLOD3/HEG1/FAT1	3	NFKB1_direct_+/+
GO:0071706	tumor necrosis factor superfamily cytokine production	0.00240837	0.041219	0.0335625	CX3CL1/APP/TNFAIP3/ZC3H12A/NOD2/TICAM1	6	NFKB1_direct_+/+
GO:1903555	regulation of tumor necrosis factor superfamily cytokine production	0.00240837	0.041219	0.0335625	CX3CL1/APP/TNFAIP3/ZC3H12A/NOD2/TICAM1	6	NFKB1_direct_+/+
GO:0071346	cellular response to type II interferon	0.00241231	0.041219	0.0335625	IFNGR2/CX3CL1/CCL20/IRF1/DAPK3	5	NFKB1_direct_+/+
GO:0001782	B cell homeostasis	0.00250697	0.0422132	0.0343721	LYN/TNFAIP3/HIF1A	3	NFKB1_direct_+/+
GO:0032722	positive regulation of chemokine production	0.00252529	0.0422132	0.0343721	APP/NOD2/HIF1A/TICAM1	4	NFKB1_direct_+/+
GO:0032479	regulation of type I interferon production	0.00259833	0.0422132	0.0343721	TRAF3/TRIM15/CYLD/IRF1/TICAM1	5	NFKB1_direct_+/+
GO:0032606	type I interferon production	0.00259833	0.0422132	0.0343721	TRAF3/TRIM15/CYLD/IRF1/TICAM1	5	NFKB1_direct_+/+
GO:0051881	regulation of mitochondrial membrane potential	0.00265745	0.0422132	0.0343721	SOD2/PARP1/BCL2L1/BID	4	NFKB1_direct_+/+
GO:0071260	cellular response to mechanical stimulus	0.00265745	0.0422132	0.0343721	TNFRSF10B/PIEZO1/TNFRSF10A/IRF1	4	NFKB1_direct_+/+
GO:0072678	T cell migration	0.00265745	0.0422132	0.0343721	CXCL10/ICAM1/APP/CCL20	4	NFKB1_direct_+/+
GO:0031098	stress-activated protein kinase signaling cascade	0.00267017	0.0422132	0.0343721	LYN/APP/TRAF2/ZC3H12A/CYLD/TRAF4/NOD2	7	NFKB1_direct_+/+
GO:0071887	leukocyte apoptotic process	0.00269515	0.0422132	0.0343721	LYN/BCL2L1/NOC2L/NOD2/HIF1A	5	NFKB1_direct_+/+
GO:0072676	lymphocyte migration	0.00269515	0.0422132	0.0343721	CXCL10/ICAM1/CX3CL1/APP/CCL20	5	NFKB1_direct_+/+
GO:0071402	cellular response to lipoprotein particle stimulus	0.00272607	0.0422132	0.0343721	FGF21/ITGB1/TICAM1	3	NFKB1_direct_+/+
GO:2000406	positive regulation of T cell migration	0.00272607	0.0422132	0.0343721	CXCL10/APP/CCL20	3	NFKB1_direct_+/+
GO:0002274	myeloid leukocyte activation	0.00273486	0.0422132	0.0343721	CSF1/LYN/IFNGR2/CX3CL1/APP/ZC3H12A/TICAM1	7	NFKB1_direct_+/+
GO:0007160	cell-matrix adhesion	0.00273486	0.0422132	0.0343721	CSF1/CX3CL1/ITGAV/ILK/ITGB1/SDC4/DAPK3	7	NFKB1_direct_+/+
GO:0001886	endothelial cell morphogenesis	0.0027467	0.0422132	0.0343721	PLOD3/HEG1	2	NFKB1_direct_+/+
GO:0034144	negative regulation of toll-like receptor 4 signaling pathway	0.0027467	0.0422132	0.0343721	LYN/TNFAIP3	2	NFKB1_direct_+/+
GO:0090085	regulation of protein deubiquitination	0.0027467	0.0422132	0.0343721	TNIP1/ZC3H12A	2	NFKB1_direct_+/+
GO:0098779	positive regulation of mitophagy in response to mitochondrial depolarization	0.0027467	0.0422132	0.0343721	OPTN/MFN2	2	NFKB1_direct_+/+
GO:0070304	positive regulation of stress-activated protein kinase signaling cascade	0.00289659	0.0440249	0.0358473	LYN/APP/ZC3H12A/TRAF4/NOD2	5	NFKB1_direct_+/+
GO:0071675	regulation of mononuclear cell migration	0.00289659	0.0440249	0.0358473	CSF1/CXCL10/LYN/APP/CCL20	5	NFKB1_direct_+/+
GO:0032944	regulation of mononuclear cell proliferation	0.00293619	0.0442046	0.0359936	CSF1/LYN/BCL2L1/BID/IRF1/SDC4/TICAM1	7	NFKB1_direct_+/+
GO:0032692	negative regulation of interleukin-1 production	0.00295662	0.0442046	0.0359936	CX3CL1/TNFAIP3/ZC3H12A	3	NFKB1_direct_+/+
GO:0071711	basement membrane organization	0.00295662	0.0442046	0.0359936	CTSS/PLOD3/ITGB1	3	NFKB1_direct_+/+
GO:0010811	positive regulation of cell-substrate adhesion	0.00300129	0.0445452	0.0362709	CSF1/CX3CL1/ILK/P4HB/SDC4	5	NFKB1_direct_+/+
GO:0062197	cellular response to chemical stress	0.00301178	0.0445452	0.0362709	TPM1/SOD2/NCOA7/PARP1/TNFAIP3/ZC3H12A/MPV17/HIF1A	8	NFKB1_direct_+/+
GO:0150076	neuroinflammatory response	0.00308228	0.0448145	0.0364901	IFNGR2/CX3CL1/APP/ITGB1	4	NFKB1_direct_+/+
GO:0050727	regulation of inflammatory response	0.00313339	0.0448145	0.0364901	LYN/CX3CL1/TNIP1/APP/TNFAIP3/CYLD/NOD2/RHBDF2/NFKBIA	9	NFKB1_direct_+/+
GO:0002429	immune response-activating cell surface receptor signaling pathway	0.00313522	0.0448145	0.0364901	SHB/LYN/PLA2G6/TNFAIP3/ZC3H12A/IRAK2/NOD2/NFKBIA	8	NFKB1_direct_+/+
GO:0000423	mitophagy	0.00319881	0.0448145	0.0364901	OPTN/NOD2/MFN2	3	NFKB1_direct_+/+
GO:0002052	positive regulation of neuroblast proliferation	0.00319881	0.0448145	0.0364901	CX3CL1/ITGB1/HIF1A	3	NFKB1_direct_+/+
GO:0010934	macrophage cytokine production	0.00319881	0.0448145	0.0364901	LITAF/NOD2/TICAM1	3	NFKB1_direct_+/+
GO:0010935	regulation of macrophage cytokine production	0.00319881	0.0448145	0.0364901	LITAF/NOD2/TICAM1	3	NFKB1_direct_+/+
GO:1904646	cellular response to amyloid-beta	0.00319881	0.0448145	0.0364901	ICAM1/APP/PARP1	3	NFKB1_direct_+/+
GO:0032872	regulation of stress-activated MAPK cascade	0.00329254	0.0448145	0.0364901	APP/TRAF2/ZC3H12A/CYLD/TRAF4/NOD2	6	NFKB1_direct_+/+
GO:0002158	osteoclast proliferation	0.0033395	0.0448145	0.0364901	CSF1/TNFAIP3	2	NFKB1_direct_+/+
GO:0002732	positive regulation of dendritic cell cytokine production	0.0033395	0.0448145	0.0364901	NOD2/TICAM1	2	NFKB1_direct_+/+
GO:0008063	Toll signaling pathway	0.0033395	0.0448145	0.0364901	TRAF3/IRAK2	2	NFKB1_direct_+/+
GO:0034975	protein folding in endoplasmic reticulum	0.0033395	0.0448145	0.0364901	ERO1A/P4HB	2	NFKB1_direct_+/+
GO:0035666	TRIF-dependent toll-like receptor signaling pathway	0.0033395	0.0448145	0.0364901	TRAF3/TICAM1	2	NFKB1_direct_+/+
GO:0036462	TRAIL-activated apoptotic signaling pathway	0.0033395	0.0448145	0.0364901	TNFRSF10B/TNFRSF10A	2	NFKB1_direct_+/+
GO:0061517	macrophage proliferation	0.0033395	0.0448145	0.0364901	CSF1/CX3CL1	2	NFKB1_direct_+/+
GO:1903977	positive regulation of glial cell migration	0.0033395	0.0448145	0.0364901	CSF1/CX3CL1	2	NFKB1_direct_+/+
GO:1905288	vascular associated smooth muscle cell apoptotic process	0.0033395	0.0448145	0.0364901	SOD2/MFN2	2	NFKB1_direct_+/+
GO:1905459	regulation of vascular associated smooth muscle cell apoptotic process	0.0033395	0.0448145	0.0364901	SOD2/MFN2	2	NFKB1_direct_+/+
GO:0032943	mononuclear cell proliferation	0.00339392	0.0453237	0.0369048	CSF1/SHB/LYN/BCL2L1/BID/IRF1/SDC4/TICAM1	8	NFKB1_direct_+/+
GO:0071621	granulocyte chemotaxis	0.00344757	0.0456671	0.0371844	CSF1/CXCL10/CX3CL1/CCL20/NOD2	5	NFKB1_direct_+/+
GO:0010742	macrophage derived foam cell differentiation	0.00345284	0.0456671	0.0371844	CSF1/ITGAV/NFKBIA	3	NFKB1_direct_+/+
GO:0002697	regulation of immune effector process	0.00348068	0.0458151	0.0373049	LITAF/SHB/ICAM1/LYN/CD59/TRAF2/ZC3H12A/NOD2/TICAM1	9	NFKB1_direct_+/+
GO:0045638	negative regulation of myeloid cell differentiation	0.0035513	0.0465221	0.0378806	HSPA9/LYN/FSTL3/NFKBIA	4	NFKB1_direct_+/+
GO:0043410	positive regulation of MAPK cascade	0.00359252	0.0468389	0.0381386	ICAM1/CX3CL1/APP/TRAF2/FGF21/ZC3H12A/CCL20/TRAF4/NOD2/GDF15	10	NFKB1_direct_+/+
GO:0090077	foam cell differentiation	0.00371887	0.0482577	0.0392938	CSF1/ITGAV/NFKBIA	3	NFKB1_direct_+/+
GO:0050900	leukocyte migration	0.00379267	0.0489842	0.0398853	CSF1/CXCL10/ICAM1/LYN/CX3CL1/APP/CCL20/NOD2/ITGB1	9	NFKB1_direct_+/+
GO:0022409	positive regulation of cell-cell adhesion	0.00381276	0.0490135	0.0399092	SHB/LYN/TJP1/MAP3K8/PIEZO1/CX3CL1/NOD2/FSTL3	8	NFKB1_direct_+/+
GO:0034393	positive regulation of smooth muscle cell apoptotic process	0.00398643	0.0503059	0.0409615	SOD2/MFN2	2	NFKB1_direct_+/+
GO:0097048	dendritic cell apoptotic process	0.00398643	0.0503059	0.0409615	LYN/BCL2L1	2	NFKB1_direct_+/+
GO:1904816	positive regulation of protein localization to chromosome, telomeric region	0.00398643	0.0503059	0.0409615	GNL3/TCP1	2	NFKB1_direct_+/+
GO:2000668	regulation of dendritic cell apoptotic process	0.00398643	0.0503059	0.0409615	LYN/BCL2L1	2	NFKB1_direct_+/+
GO:0003158	endothelium development	0.00407022	0.050666	0.0412547	CXCL10/ICAM1/TJP1/PLOD3/HEG1	5	NFKB1_direct_+/+
GO:0046328	regulation of JNK cascade	0.00407022	0.050666	0.0412547	APP/TRAF2/CYLD/TRAF4/NOD2	5	NFKB1_direct_+/+
GO:1904019	epithelial cell apoptotic process	0.00407022	0.050666	0.0412547	ICAM1/TNFAIP3/BCL2L1/FGF21/BID	5	NFKB1_direct_+/+
GO:0002861	regulation of inflammatory response to antigenic stimulus	0.00428764	0.0528938	0.0430687	LYN/NOD2/RHBDF2	3	NFKB1_direct_+/+
GO:0071634	regulation of transforming growth factor beta production	0.00428764	0.0528938	0.0430687	CX3CL1/ITGAV/HIF1A	3	NFKB1_direct_+/+
GO:0048660	regulation of smooth muscle cell proliferation	0.00448026	0.0548041	0.0446242	TPM1/SOD2/CX3CL1/TNFAIP3/MFN2	5	NFKB1_direct_+/+
GO:1903706	regulation of hemopoiesis	0.00448234	0.0548041	0.0446242	CSF1/SHB/HSPA9/LYN/ZC3H12A/IRF1/FSTL3/NFKBIA/HIF1A	9	NFKB1_direct_+/+
GO:0045637	regulation of myeloid cell differentiation	0.00451166	0.0549185	0.0447174	CSF1/HSPA9/LYN/FSTL3/NFKBIA/HIF1A	6	NFKB1_direct_+/+
GO:2000403	positive regulation of lymphocyte migration	0.0045907	0.0556345	0.0453003	CXCL10/APP/CCL20	3	NFKB1_direct_+/+
GO:0010745	negative regulation of macrophage derived foam cell differentiation	0.00468661	0.0560559	0.0456435	ITGAV/NFKBIA	2	NFKB1_direct_+/+
GO:1904814	regulation of protein localization to chromosome, telomeric region	0.00468661	0.0560559	0.0456435	GNL3/TCP1	2	NFKB1_direct_+/+
GO:1904925	positive regulation of autophagy of mitochondrion in response to mitochondrial depolarization	0.00468661	0.0560559	0.0456435	OPTN/MFN2	2	NFKB1_direct_+/+
GO:0002695	negative regulation of leukocyte activation	0.00474339	0.0564895	0.0459965	LYN/CX3CL1/TNFAIP3/ZC3H12A/IRF1/SDC4	6	NFKB1_direct_+/+
GO:0045646	regulation of erythrocyte differentiation	0.00490642	0.0581791	0.0473723	HSPA9/LYN/HIF1A	3	NFKB1_direct_+/+
GO:0031331	positive regulation of cellular catabolic process	0.00494568	0.058393	0.0475465	APP/FGF21/ZC3H12A/PABPC1/OPTN/NOD2/HIF1A/TICAM1	8	NFKB1_direct_+/+
GO:0048659	smooth muscle cell proliferation	0.00507169	0.0596248	0.0485495	TPM1/SOD2/CX3CL1/TNFAIP3/MFN2	5	NFKB1_direct_+/+
GO:0001819	positive regulation of cytokine production	0.00514497	0.060229	0.0490415	TRAF3/CX3CL1/APP/TRAF2/TRIM15/HEG1/IRF1/NOD2/HIF1A/TICAM1	10	NFKB1_direct_+/+
GO:0002768	immune response-regulating cell surface receptor signaling pathway	0.00521894	0.0602564	0.0490638	SHB/LYN/PLA2G6/TNFAIP3/ZC3H12A/IRAK2/NOD2/NFKBIA	8	NFKB1_direct_+/+
GO:0034341	response to type II interferon	0.00522779	0.0602564	0.0490638	IFNGR2/CX3CL1/CCL20/IRF1/DAPK3	5	NFKB1_direct_+/+
GO:0071604	transforming growth factor beta production	0.00523493	0.0602564	0.0490638	CX3CL1/ITGAV/HIF1A	3	NFKB1_direct_+/+
GO:0140374	antiviral innate immune response	0.00523493	0.0602564	0.0490638	CXCL10/TRIM25/TRIM31	3	NFKB1_direct_+/+
GO:0002467	germinal center formation	0.00543914	0.0615651	0.0501293	TNFAIP3/NFKB2	2	NFKB1_direct_+/+
GO:0098814	spontaneous synaptic transmission	0.00543914	0.0615651	0.0501293	APP/ITGB1	2	NFKB1_direct_+/+
GO:0098883	synapse pruning	0.00543914	0.0615651	0.0501293	CX3CL1/ITGB1	2	NFKB1_direct_+/+
GO:1904923	regulation of autophagy of mitochondrion in response to mitochondrial depolarization	0.00543914	0.0615651	0.0501293	OPTN/MFN2	2	NFKB1_direct_+/+
GO:0019915	lipid storage	0.00546051	0.0615651	0.0501293	PLA2G4C/ZC3H12A/ITGAV/NFKBIA	4	NFKB1_direct_+/+
GO:0022411	cellular component disassembly	0.00560534	0.0629399	0.0512488	SPTAN1/CX3CL1/VMP1/CTSS/OPTN/NOD2/CHMP4B/ITGB1/MFN2/HIF1A	10	NFKB1_direct_+/+
GO:0051402	neuron apoptotic process	0.00574553	0.0642519	0.0523171	SOD2/CX3CL1/APP/PARP1/BCL2L1/BID/HIF1A	7	NFKB1_direct_+/+
GO:0051235	maintenance of location	0.00580004	0.0644899	0.0525108	CXCL10/LYN/ERO1A/CX3CL1/PLA2G4C/ZC3H12A/ITGAV/NFKBIA	8	NFKB1_direct_+/+
GO:1900180	regulation of protein localization to nucleus	0.00588633	0.0644899	0.0525108	YWHAZ/PARP1/ZC3H12A/POLR1A/TCP1	5	NFKB1_direct_+/+
GO:0070374	positive regulation of ERK1 and ERK2 cascade	0.00589601	0.0644899	0.0525108	ICAM1/CX3CL1/APP/FGF21/CCL20/NOD2	6	NFKB1_direct_+/+
GO:0071496	cellular response to external stimulus	0.0059015	0.0644899	0.0525108	TNFRSF10B/YWHAZ/LYN/PIEZO1/TNFRSF10A/ZC3H12A/IRF1/RRAGD	8	NFKB1_direct_+/+
GO:0048525	negative regulation of viral process	0.00591063	0.0644899	0.0525108	TRIM25/TNIP1/TRIM31/TRIM15	4	NFKB1_direct_+/+
GO:0001774	microglial cell activation	0.00593091	0.0644899	0.0525108	IFNGR2/CX3CL1/APP	3	NFKB1_direct_+/+
GO:1904645	response to amyloid-beta	0.00593091	0.0644899	0.0525108	ICAM1/APP/PARP1	3	NFKB1_direct_+/+
GO:0016322	neuron remodeling	0.00624315	0.0668285	0.054415	CX3CL1/APP	2	NFKB1_direct_+/+
GO:0023035	CD40 signaling pathway	0.00624315	0.0668285	0.054415	TNFAIP3/ITGB1	2	NFKB1_direct_+/+
GO:0044790	suppression of viral release by host	0.00624315	0.0668285	0.054415	TRIM25/TRIM15	2	NFKB1_direct_+/+
GO:1903599	positive regulation of autophagy of mitochondrion	0.00624315	0.0668285	0.054415	NOD2/HIF1A	2	NFKB1_direct_+/+
GO:0043330	response to exogenous dsRNA	0.00629865	0.0669018	0.0544748	NOD2/NFKBIA/TICAM1	3	NFKB1_direct_+/+
GO:1902041	regulation of extrinsic apoptotic signaling pathway via death domain receptors	0.00629865	0.0669018	0.0544748	ICAM1/TNFAIP3/BCL2L1	3	NFKB1_direct_+/+
GO:0051249	regulation of lymphocyte activation	0.00662262	0.0689248	0.056122	SHB/LYN/MAP3K8/TNFAIP3/ZC3H12A/BID/IRF1/NOD2/SDC4/TICAM1	10	NFKB1_direct_+/+
GO:0050688	regulation of defense response to virus	0.00663113	0.0689248	0.056122	TRAF3/TRIM31/TNFAIP3/ZC3H12A	4	NFKB1_direct_+/+
GO:0061912	selective autophagy	0.00663113	0.0689248	0.056122	LGALS8/OPTN/NOD2/MFN2	4	NFKB1_direct_+/+
GO:0008542	visual learning	0.00667971	0.0689248	0.056122	APP/ITGB1/HIF1A	3	NFKB1_direct_+/+
GO:0032715	negative regulation of interleukin-6 production	0.00667971	0.0689248	0.056122	CX3CL1/TNFAIP3/ZC3H12A	3	NFKB1_direct_+/+
GO:0046580	negative regulation of Ras protein signal transduction	0.00667971	0.0689248	0.056122	HEG1/ITGB1/MFN2	3	NFKB1_direct_+/+
GO:2000404	regulation of T cell migration	0.00667971	0.0689248	0.056122	CXCL10/APP/CCL20	3	NFKB1_direct_+/+
GO:0010508	positive regulation of autophagy	0.00678916	0.0689248	0.056122	ZC3H12A/OPTN/NOD2/HIF1A/TICAM1	5	NFKB1_direct_+/+
GO:0000422	autophagy of mitochondrion	0.00688365	0.0689248	0.056122	OPTN/NOD2/MFN2/HIF1A	4	NFKB1_direct_+/+
GO:0032642	regulation of chemokine production	0.00688365	0.0689248	0.056122	APP/NOD2/HIF1A/TICAM1	4	NFKB1_direct_+/+
GO:0061726	mitochondrion disassembly	0.00688365	0.0689248	0.056122	OPTN/NOD2/MFN2/HIF1A	4	NFKB1_direct_+/+
GO:0002064	epithelial cell development	0.00692463	0.0689248	0.056122	ICAM1/TJP1/PLOD3/HEG1/FAT1/HIF1A	6	NFKB1_direct_+/+
GO:0010506	regulation of autophagy	0.00699222	0.0689248	0.056122	ZC3H12A/OPTN/NOD2/CHMP4B/DAPK3/HIF1A/TICAM1/RRAGD	8	NFKB1_direct_+/+
GO:0031589	cell-substrate adhesion	0.00699222	0.0689248	0.056122	CSF1/CX3CL1/ITGAV/ILK/ITGB1/P4HB/SDC4/DAPK3	8	NFKB1_direct_+/+
GO:0002269	leukocyte activation involved in inflammatory response	0.00707421	0.0689248	0.056122	IFNGR2/CX3CL1/APP	3	NFKB1_direct_+/+
GO:0007520	myoblast fusion	0.00707421	0.0689248	0.056122	CXCL10/ITGB1/GDF15	3	NFKB1_direct_+/+
GO:0046596	regulation of viral entry into host cell	0.00707421	0.0689248	0.056122	TRIM25/TRIM31/P4HB	3	NFKB1_direct_+/+
GO:0061082	myeloid leukocyte cytokine production	0.00707421	0.0689248	0.056122	LITAF/NOD2/TICAM1	3	NFKB1_direct_+/+
GO:0002730	regulation of dendritic cell cytokine production	0.0070978	0.0689248	0.056122	NOD2/TICAM1	2	NFKB1_direct_+/+
GO:0002756	MyD88-independent toll-like receptor signaling pathway	0.0070978	0.0689248	0.056122	TRAF3/TICAM1	2	NFKB1_direct_+/+
GO:0097396	response to interleukin-17	0.0070978	0.0689248	0.056122	CXCL10/TRAF2	2	NFKB1_direct_+/+
GO:0097398	cellular response to interleukin-17	0.0070978	0.0689248	0.056122	CXCL10/TRAF2	2	NFKB1_direct_+/+
GO:1902916	positive regulation of protein polyubiquitination	0.0070978	0.0689248	0.056122	UBE2D1/NOD2	2	NFKB1_direct_+/+
GO:0001894	tissue homeostasis	0.00711547	0.0689248	0.056122	CSF1/TJP1/TNFAIP3/TPP1/NOD2/CHMP4B/ITGB1	7	NFKB1_direct_+/+
GO:0060249	anatomical structure homeostasis	0.00711547	0.0689248	0.056122	CSF1/TJP1/TNFAIP3/TPP1/NOD2/CHMP4B/ITGB1	7	NFKB1_direct_+/+
GO:0032602	chemokine production	0.00714245	0.0689434	0.0561372	APP/NOD2/HIF1A/TICAM1	4	NFKB1_direct_+/+
GO:0009612	response to mechanical stimulus	0.00724103	0.0694079	0.0565154	TNFRSF10B/CXCL10/PIEZO1/TNFRSF10A/IRF1/NFKBIA	6	NFKB1_direct_+/+
GO:0034764	positive regulation of transmembrane transport	0.00724103	0.0694079	0.0565154	CXCL10/CX3CL1/FGF21/VMP1/CTSS/ITGB1	6	NFKB1_direct_+/+
GO:0072659	protein localization to plasma membrane	0.00738854	0.0702517	0.0572024	BCL2L1/RAB8B/OPTN/EHD4/MYL12A/ITGB1/RHBDF2	7	NFKB1_direct_+/+
GO:0010810	regulation of cell-substrate adhesion	0.0074031	0.0702517	0.0572024	CSF1/CX3CL1/ILK/P4HB/SDC4/DAPK3	6	NFKB1_direct_+/+
GO:0010883	regulation of lipid storage	0.00748228	0.0702517	0.0572024	ZC3H12A/ITGAV/NFKBIA	3	NFKB1_direct_+/+
GO:0045428	regulation of nitric oxide biosynthetic process	0.00748228	0.0702517	0.0572024	SOD2/ZC3H12A/TICAM1	3	NFKB1_direct_+/+
GO:0097300	programmed necrotic cell death	0.00748228	0.0702517	0.0572024	PARP1/TRAF2/CYLD	3	NFKB1_direct_+/+
GO:2000351	regulation of endothelial cell apoptotic process	0.00748228	0.0702517	0.0572024	ICAM1/TNFAIP3/FGF21	3	NFKB1_direct_+/+
GO:0050866	negative regulation of cell activation	0.00756777	0.0706687	0.0575419	LYN/CX3CL1/TNFAIP3/ZC3H12A/IRF1/SDC4	6	NFKB1_direct_+/+
GO:0097530	granulocyte migration	0.00757807	0.0706687	0.0575419	CSF1/CXCL10/CX3CL1/CCL20/NOD2	5	NFKB1_direct_+/+
GO:0009743	response to carbohydrate	0.00773508	0.0718892	0.0585357	ICAM1/SOD2/LYN/PLA2G6/FGF21/HIF1A	6	NFKB1_direct_+/+
GO:0032102	negative regulation of response to external stimulus	0.00780664	0.07231	0.0588784	YWHAZ/LYN/CX3CL1/PARP1/TRIM31/TNFAIP3/CYLD/NOD2/RHBDF2	9	NFKB1_direct_+/+
GO:0010761	fibroblast migration	0.007904	0.0729661	0.0594126	ILK/ITGB1/SDC4	3	NFKB1_direct_+/+
GO:0002371	dendritic cell cytokine production	0.00800221	0.0733803	0.0597499	NOD2/TICAM1	2	NFKB1_direct_+/+
GO:0033631	cell-cell adhesion mediated by integrin	0.00800221	0.0733803	0.0597499	PIEZO1/ITGB1	2	NFKB1_direct_+/+
GO:0032963	collagen metabolic process	0.00824179	0.0750767	0.0611312	CTSS/PLOD3/ITGB1/HIF1A	4	NFKB1_direct_+/+
GO:0034502	protein localization to chromosome	0.00824179	0.0750767	0.0611312	PARP1/TPP1/GNL3/TCP1	4	NFKB1_direct_+/+
GO:0080164	regulation of nitric oxide metabolic process	0.00833949	0.0752195	0.0612474	SOD2/ZC3H12A/TICAM1	3	NFKB1_direct_+/+
GO:1902692	regulation of neuroblast proliferation	0.00833949	0.0752195	0.0612474	CX3CL1/ITGB1/HIF1A	3	NFKB1_direct_+/+
GO:2001238	positive regulation of extrinsic apoptotic signaling pathway	0.00833949	0.0752195	0.0612474	TRAF2/CYLD/BID	3	NFKB1_direct_+/+
GO:0035966	response to topologically incorrect protein	0.00865137	0.0777775	0.0633303	ERO1A/RNF126/FGF21/OPTN/MFN2	5	NFKB1_direct_+/+
GO:0007178	transmembrane receptor protein serine/threonine kinase signaling pathway	0.00876765	0.0785004	0.0639189	NCEH1/UBE2D1/PARP1/SINHCAF/ILK/TGIF2/FSTL3/GDF15	8	NFKB1_direct_+/+
GO:0061900	glial cell activation	0.00878884	0.0785004	0.0639189	IFNGR2/CX3CL1/APP	3	NFKB1_direct_+/+
GO:0043031	negative regulation of macrophage activation	0.00895557	0.0794735	0.0647112	CX3CL1/ZC3H12A	2	NFKB1_direct_+/+
GO:1903376	regulation of oxidative stress-induced neuron intrinsic apoptotic signaling pathway	0.00895557	0.0794735	0.0647112	PARP1/HIF1A	2	NFKB1_direct_+/+
GO:0032231	regulation of actin filament bundle assembly	0.00913536	0.0808083	0.0657981	TPM1/TJP1/CX3CL1/SDC4	4	NFKB1_direct_+/+
GO:0007033	vacuole organization	0.00917105	0.080864	0.0658434	HPS1/VMP1/TPP1/RNASEK/CHMP4B/MFN2	6	NFKB1_direct_+/+
GO:0014009	glial cell proliferation	0.00925215	0.0810594	0.0660026	CSF1/LYN/CX3CL1	3	NFKB1_direct_+/+
GO:0051058	negative regulation of small GTPase mediated signal transduction	0.00925215	0.0810594	0.0660026	HEG1/ITGB1/MFN2	3	NFKB1_direct_+/+
GO:0051403	stress-activated MAPK cascade	0.00936308	0.0817709	0.0665819	APP/TRAF2/ZC3H12A/CYLD/TRAF4/NOD2	6	NFKB1_direct_+/+
GO:0030593	neutrophil chemotaxis	0.00944669	0.08224	0.0669639	CXCL10/CX3CL1/CCL20/NOD2	4	NFKB1_direct_+/+
GO:0001836	release of cytochrome c from mitochondria	0.00972949	0.0831675	0.0677191	SOD2/BCL2L1/BID	3	NFKB1_direct_+/+
GO:0001954	positive regulation of cell-matrix adhesion	0.00972949	0.0831675	0.0677191	CSF1/CX3CL1/SDC4	3	NFKB1_direct_+/+
GO:0010803	regulation of tumor necrosis factor-mediated signaling pathway	0.00972949	0.0831675	0.0677191	TRAF2/TNFAIP3/CYLD	3	NFKB1_direct_+/+
GO:0043331	response to dsRNA	0.00972949	0.0831675	0.0677191	NOD2/NFKBIA/TICAM1	3	NFKB1_direct_+/+
GO:0007040	lysosome organization	0.00976485	0.0831675	0.0677191	HPS1/TPP1/RNASEK/CHMP4B	4	NFKB1_direct_+/+
GO:0080171	lytic vacuole organization	0.00976485	0.0831675	0.0677191	HPS1/TPP1/RNASEK/CHMP4B	4	NFKB1_direct_+/+
GO:0140888	interferon-mediated signaling pathway	0.00976485	0.0831675	0.0677191	TRAF3/IFNGR2/IFNAR2/IRF1	4	NFKB1_direct_+/+
GO:0007254	JNK cascade	0.00982568	0.0834273	0.0679306	APP/TRAF2/CYLD/TRAF4/NOD2	5	NFKB1_direct_+/+
GO:1903232	melanosome assembly	0.00995703	0.0840239	0.0684164	HPS1/AP1B1	2	NFKB1_direct_+/+
GO:1903975	regulation of glial cell migration	0.00995703	0.0840239	0.0684164	CSF1/CX3CL1	2	NFKB1_direct_+/+
GO:0051250	negative regulation of lymphocyte activation	0.010073	0.0842515	0.0686017	LYN/TNFAIP3/ZC3H12A/IRF1/SDC4	5	NFKB1_direct_+/+
GO:0050863	regulation of T cell activation	0.0100752	0.0842515	0.0686017	SHB/LYN/MAP3K8/ZC3H12A/BID/IRF1/NOD2/SDC4	8	NFKB1_direct_+/+
GO:0043087	regulation of GTPase activity	0.010208	0.0842515	0.0686017	CX3CL1/FGD6/CCL20/TBC1D9/TBC1D22B/SGSM1/ITGB1	7	NFKB1_direct_+/+
GO:0007632	visual behavior	0.010221	0.0842515	0.0686017	APP/ITGB1/HIF1A	3	NFKB1_direct_+/+
GO:0032608	interferon-beta production	0.010221	0.0842515	0.0686017	TRAF3/IRF1/TICAM1	3	NFKB1_direct_+/+
GO:0032648	regulation of interferon-beta production	0.010221	0.0842515	0.0686017	TRAF3/IRF1/TICAM1	3	NFKB1_direct_+/+
GO:0072577	endothelial cell apoptotic process	0.010221	0.0842515	0.0686017	ICAM1/TNFAIP3/FGF21	3	NFKB1_direct_+/+
GO:1902903	regulation of supramolecular fiber organization	0.010229	0.0842515	0.0686017	TPM1/TJP1/SPTAN1/CX3CL1/APP/BAIAP2L1/SDC4/DAPK3	8	NFKB1_direct_+/+
GO:0007009	plasma membrane organization	0.0103247	0.0847855	0.0690365	ASAP1/VMP1/UGCG/BAIAP2L1/CHMP4B	5	NFKB1_direct_+/+
GO:0061351	neural precursor cell proliferation	0.0105806	0.0866283	0.070537	LYN/CX3CL1/ILK/ITGB1/HIF1A	5	NFKB1_direct_+/+
GO:1902106	negative regulation of leukocyte differentiation	0.0107609	0.0878433	0.0715263	LYN/ZC3H12A/IRF1/FSTL3	4	NFKB1_direct_+/+
GO:0006909	phagocytosis	0.0110041	0.0887885	0.072296	LYN/CDC42SE2/PLA2G6/ITGAV/NOD2/ITGB1	6	NFKB1_direct_+/+
GO:0036480	neuron intrinsic apoptotic signaling pathway in response to oxidative stress	0.0110058	0.0887885	0.072296	PARP1/HIF1A	2	NFKB1_direct_+/+
GO:0097284	hepatocyte apoptotic process	0.0110058	0.0887885	0.072296	BCL2L1/BID	2	NFKB1_direct_+/+
GO:0098780	response to mitochondrial depolarisation	0.0110058	0.0887885	0.072296	OPTN/MFN2	2	NFKB1_direct_+/+
GO:0001776	leukocyte homeostasis	0.0111069	0.0889059	0.0723916	CSF1/LYN/TNFAIP3/HIF1A	4	NFKB1_direct_+/+
GO:0035967	cellular response to topologically incorrect protein	0.0111069	0.0889059	0.0723916	ERO1A/RNF126/FGF21/OPTN	4	NFKB1_direct_+/+
GO:0030595	leukocyte chemotaxis	0.0112227	0.0889059	0.0723916	CSF1/CXCL10/LYN/CX3CL1/CCL20/NOD2	6	NFKB1_direct_+/+
GO:0043547	positive regulation of GTPase activity	0.0112227	0.0889059	0.0723916	CX3CL1/CCL20/TBC1D9/TBC1D22B/SGSM1/ITGB1	6	NFKB1_direct_+/+
GO:0001961	positive regulation of cytokine-mediated signaling pathway	0.0112466	0.0889059	0.0723916	CSF1/TRAF2/HIF1A	3	NFKB1_direct_+/+
GO:0071709	membrane assembly	0.0112466	0.0889059	0.0723916	UBE2I/UGCG/CHMP4B	3	NFKB1_direct_+/+
GO:1904036	negative regulation of epithelial cell apoptotic process	0.0112466	0.0889059	0.0723916	ICAM1/TNFAIP3/FGF21	3	NFKB1_direct_+/+
GO:0097529	myeloid leukocyte migration	0.0114443	0.0900761	0.0733444	CSF1/CXCL10/LYN/CX3CL1/CCL20/NOD2	6	NFKB1_direct_+/+
GO:0010469	regulation of signaling receptor activity	0.0114601	0.0900761	0.0733444	APP/DLGAP4/ITGB1/HIF1A	4	NFKB1_direct_+/+
GO:1904705	regulation of vascular associated smooth muscle cell proliferation	0.0117808	0.0923334	0.0751824	TPM1/SOD2/MFN2	3	NFKB1_direct_+/+
GO:0002902	regulation of B cell apoptotic process	0.012101	0.0937742	0.0763556	LYN/NOC2L	2	NFKB1_direct_+/+
GO:0010888	negative regulation of lipid storage	0.012101	0.0937742	0.0763556	ITGAV/NFKBIA	2	NFKB1_direct_+/+
GO:0035024	negative regulation of Rho protein signal transduction	0.012101	0.0937742	0.0763556	HEG1/ITGB1	2	NFKB1_direct_+/+
GO:1901739	regulation of myoblast fusion	0.012101	0.0937742	0.0763556	CXCL10/GDF15	2	NFKB1_direct_+/+
GO:0030225	macrophage differentiation	0.0123295	0.0947442	0.0771454	CSF1/APP/PARP1	3	NFKB1_direct_+/+
GO:0048247	lymphocyte chemotaxis	0.0123295	0.0947442	0.0771454	CXCL10/CX3CL1/CCL20	3	NFKB1_direct_+/+
GO:0070228	regulation of lymphocyte apoptotic process	0.0123295	0.0947442	0.0771454	LYN/NOC2L/HIF1A	3	NFKB1_direct_+/+
GO:1902905	positive regulation of supramolecular fiber organization	0.0124945	0.0957445	0.0779599	TPM1/CX3CL1/APP/BAIAP2L1/SDC4	5	NFKB1_direct_+/+
GO:0045446	endothelial cell differentiation	0.0125626	0.0959992	0.0781673	ICAM1/TJP1/PLOD3/HEG1	4	NFKB1_direct_+/+
GO:0032233	positive regulation of actin filament bundle assembly	0.0128926	0.0979767	0.0797775	TPM1/CX3CL1/SDC4	3	NFKB1_direct_+/+
GO:1990874	vascular associated smooth muscle cell proliferation	0.0128926	0.0979767	0.0797775	TPM1/SOD2/MFN2	3	NFKB1_direct_+/+
GO:0016579	protein deubiquitination	0.0129447	0.0981012	0.0798789	TNIP1/TNFAIP3/ZC3H12A/CYLD	4	NFKB1_direct_+/+
GO:0023019	signal transduction involved in regulation of gene expression	0.0132419	0.099082	0.0806774	PARP1/TRAF2	2	NFKB1_direct_+/+
GO:0032042	mitochondrial DNA metabolic process	0.0132419	0.099082	0.0806774	PARP1/MPV17	2	NFKB1_direct_+/+
GO:0045821	positive regulation of glycolytic process	0.0132419	0.099082	0.0806774	APP/HIF1A	2	NFKB1_direct_+/+
GO:0001701	in utero embryonic development	0.0133059	0.099082	0.0806774	BCL2L1/PLOD3/HEG1/RTCB/ITGB1/MFN2/ELF3/HIF1A	8	NFKB1_direct_+/+
GO:0022604	regulation of cell morphogenesis	0.0133301	0.099082	0.0806774	TPM1/FGD6/CDC42SE2/MYL12B/MYL12A/DAPK3	6	NFKB1_direct_+/+
GO:0007006	mitochondrial membrane organization	0.0133341	0.099082	0.0806774	HSPA9/BCL2L1/BID/MFN2	4	NFKB1_direct_+/+
GO:0000768	syncytium formation by plasma membrane fusion	0.0134703	0.099082	0.0806774	CXCL10/ITGB1/GDF15	3	NFKB1_direct_+/+
GO:0032623	interleukin-2 production	0.0134703	0.099082	0.0806774	TRAF2/TNFAIP3/NOD2	3	NFKB1_direct_+/+
GO:0032663	regulation of interleukin-2 production	0.0134703	0.099082	0.0806774	TRAF2/TNFAIP3/NOD2	3	NFKB1_direct_+/+
GO:0044091	membrane biogenesis	0.0134703	0.099082	0.0806774	UBE2I/UGCG/CHMP4B	3	NFKB1_direct_+/+
GO:0140253	cell-cell fusion	0.0134703	0.099082	0.0806774	CXCL10/ITGB1/GDF15	3	NFKB1_direct_+/+
GO:0006809	nitric oxide biosynthetic process	0.0140625	0.102343	0.083333	SOD2/ZC3H12A/TICAM1	3	NFKB1_direct_+/+
GO:0010660	regulation of muscle cell apoptotic process	0.0140625	0.102343	0.083333	SOD2/ZC3H12A/MFN2	3	NFKB1_direct_+/+
GO:0040014	regulation of multicellular organism growth	0.0140625	0.102343	0.083333	CSF1/APP/GDF15	3	NFKB1_direct_+/+
GO:2000630	positive regulation of miRNA metabolic process	0.0140625	0.102343	0.083333	ZC3H12A/GNL3/HIF1A	3	NFKB1_direct_+/+
GO:0018126	protein hydroxylation	0.0144277	0.103631	0.0843812	PLOD3/P4HB	2	NFKB1_direct_+/+
GO:0034391	regulation of smooth muscle cell apoptotic process	0.0144277	0.103631	0.0843812	SOD2/MFN2	2	NFKB1_direct_+/+
GO:0046597	negative regulation of viral entry into host cell	0.0144277	0.103631	0.0843812	TRIM25/TRIM31	2	NFKB1_direct_+/+
GO:0046794	transport of virus	0.0144277	0.103631	0.0843812	TRIM15/RNASEK	2	NFKB1_direct_+/+
GO:1904706	negative regulation of vascular associated smooth muscle cell proliferation	0.0144277	0.103631	0.0843812	TPM1/SOD2	2	NFKB1_direct_+/+
GO:0045859	regulation of protein kinase activity	0.0144721	0.103679	0.0844203	TNFRSF10B/CSF1/LYN/APP/TRAF2/TNFRSF10A/HEG1/TRAF4/NOD2	9	NFKB1_direct_+/+
GO:0043200	response to amino acid	0.0145468	0.103944	0.0846359	LYN/BCL2L1/FGF21/RRAGD	4	NFKB1_direct_+/+
GO:0046503	glycerolipid catabolic process	0.0146693	0.104277	0.0849073	PLA2G6/PLA2G4C/FGF21	3	NFKB1_direct_+/+
GO:0060760	positive regulation of response to cytokine stimulus	0.0146693	0.104277	0.0849073	CSF1/TRAF2/HIF1A	3	NFKB1_direct_+/+
GO:0002718	regulation of cytokine production involved in immune response	0.014966	0.106112	0.0864019	LITAF/TRAF2/NOD2/TICAM1	4	NFKB1_direct_+/+
GO:0032956	regulation of actin cytoskeleton organization	0.0150958	0.106758	0.0869272	TPM1/TJP1/SPTAN1/CX3CL1/BAIAP2L1/SDC4/DAPK3	7	NFKB1_direct_+/+
GO:0038034	signal transduction in absence of ligand	0.0152907	0.107583	0.087599	CX3CL1/BCL2L1/ITGAV	3	NFKB1_direct_+/+
GO:0097192	extrinsic apoptotic signaling pathway in absence of ligand	0.0152907	0.107583	0.087599	CX3CL1/BCL2L1/ITGAV	3	NFKB1_direct_+/+
GO:0016236	macroautophagy	0.0153302	0.107585	0.0876013	LGALS8/VMP1/OPTN/NOD2/CHMP4B/MFN2/HIF1A	7	NFKB1_direct_+/+
GO:0032874	positive regulation of stress-activated MAPK cascade	0.0153929	0.10775	0.0877354	APP/ZC3H12A/TRAF4/NOD2	4	NFKB1_direct_+/+
GO:0046578	regulation of Ras protein signal transduction	0.015617	0.107955	0.0879021	CSF1/CDC42SE2/HEG1/ITGB1/MFN2	5	NFKB1_direct_+/+
GO:0006378	mRNA polyadenylation	0.0156576	0.107955	0.0879021	APP/PABPC1	2	NFKB1_direct_+/+
GO:0033233	regulation of protein sumoylation	0.0156576	0.107955	0.0879021	UBE2I/GNL3	2	NFKB1_direct_+/+
GO:0034138	toll-like receptor 3 signaling pathway	0.0156576	0.107955	0.0879021	TNFAIP3/TICAM1	2	NFKB1_direct_+/+
GO:0034390	smooth muscle cell apoptotic process	0.0156576	0.107955	0.0879021	SOD2/MFN2	2	NFKB1_direct_+/+
GO:0060907	positive regulation of macrophage cytokine production	0.0156576	0.107955	0.0879021	NOD2/TICAM1	2	NFKB1_direct_+/+
GO:0001952	regulation of cell-matrix adhesion	0.0158273	0.108447	0.0883033	CSF1/CX3CL1/SDC4/DAPK3	4	NFKB1_direct_+/+
GO:0002367	cytokine production involved in immune response	0.0158273	0.108447	0.0883033	LITAF/TRAF2/NOD2/TICAM1	4	NFKB1_direct_+/+
GO:0006949	syncytium formation	0.0159269	0.108447	0.0883033	CXCL10/ITGB1/GDF15	3	NFKB1_direct_+/+
GO:1901224	positive regulation of non-canonical NF-kappaB signal transduction	0.0159269	0.108447	0.0883033	APP/NOD2/ILK	3	NFKB1_direct_+/+
GO:0031667	response to nutrient levels	0.0159655	0.108447	0.0883033	YWHAZ/CXCL10/TRIM25/SOD2/FGF21/ZC3H12A/NOD2/GDF15/RRAGD	9	NFKB1_direct_+/+
GO:0051345	positive regulation of hydrolase activity	0.0159655	0.108447	0.0883033	LYN/CX3CL1/CTSS/BID/CCL20/TBC1D9/TBC1D22B/SGSM1/ITGB1	9	NFKB1_direct_+/+
GO:0071214	cellular response to abiotic stimulus	0.0162938	0.110133	0.089676	TNFRSF10B/PIEZO1/PARP1/TNFRSF10A/BCL2L1/NOC2L/IRF1	7	NFKB1_direct_+/+
GO:0104004	cellular response to environmental stimulus	0.0162938	0.110133	0.089676	TNFRSF10B/PIEZO1/PARP1/TNFRSF10A/BCL2L1/NOC2L/IRF1	7	NFKB1_direct_+/+
GO:0051347	positive regulation of transferase activity	0.0165684	0.111504	0.0907925	TNFRSF10B/CSF1/TRAF2/TNFRSF10A/UBE2I/TRAF4/NOD2/TCP1	8	NFKB1_direct_+/+
GO:2000401	regulation of lymphocyte migration	0.0165777	0.111504	0.0907925	CXCL10/APP/CCL20	3	NFKB1_direct_+/+
GO:0071333	cellular response to glucose stimulus	0.0167191	0.111963	0.0911657	ICAM1/PLA2G6/FGF21/HIF1A	4	NFKB1_direct_+/+
GO:0030099	myeloid cell differentiation	0.0167899	0.111963	0.0911657	CSF1/HSPA9/LYN/APP/PARP1/FSTL3/NFKBIA/HIF1A	8	NFKB1_direct_+/+
GO:0010661	positive regulation of muscle cell apoptotic process	0.0169308	0.111963	0.0911657	SOD2/MFN2	2	NFKB1_direct_+/+
GO:0031468	nuclear membrane reassembly	0.0169308	0.111963	0.0911657	UBE2I/CHMP4B	2	NFKB1_direct_+/+
GO:0035458	cellular response to interferon-beta	0.0169308	0.111963	0.0911657	IFNAR2/IRF1	2	NFKB1_direct_+/+
GO:0060155	platelet dense granule organization	0.0169308	0.111963	0.0911657	HPS1/AP1B1	2	NFKB1_direct_+/+
GO:0060396	growth hormone receptor signaling pathway	0.0169308	0.111963	0.0911657	LYN/GDF15	2	NFKB1_direct_+/+
GO:0002688	regulation of leukocyte chemotaxis	0.0171766	0.113316	0.0922677	CSF1/CXCL10/LYN/NOD2	4	NFKB1_direct_+/+
GO:0046209	nitric oxide metabolic process	0.0172434	0.113484	0.0924046	SOD2/ZC3H12A/TICAM1	3	NFKB1_direct_+/+
GO:0014902	myotube differentiation	0.0176419	0.115554	0.09409	CXCL10/PIEZO1/ITGB1/GDF15	4	NFKB1_direct_+/+
GO:0071331	cellular response to hexose stimulus	0.0176419	0.115554	0.09409	ICAM1/PLA2G6/FGF21/HIF1A	4	NFKB1_direct_+/+
GO:0010657	muscle cell apoptotic process	0.0179237	0.11566	0.0941758	SOD2/ZC3H12A/MFN2	3	NFKB1_direct_+/+
GO:0032007	negative regulation of TOR signaling	0.0179237	0.11566	0.0941758	YWHAZ/UBE2D1/HIF1A	3	NFKB1_direct_+/+
GO:0090559	regulation of membrane permeability	0.0179237	0.11566	0.0941758	BCL2L1/BID/HEG1	3	NFKB1_direct_+/+
GO:2001057	reactive nitrogen species metabolic process	0.0179237	0.11566	0.0941758	SOD2/ZC3H12A/TICAM1	3	NFKB1_direct_+/+
GO:1990266	neutrophil migration	0.0181149	0.11566	0.0941758	CXCL10/CX3CL1/CCL20/NOD2	4	NFKB1_direct_+/+
GO:0002433	immune response-regulating cell surface receptor signaling pathway involved in phagocytosis	0.0182466	0.11566	0.0941758	LYN/PLA2G6	2	NFKB1_direct_+/+
GO:0033622	integrin activation	0.0182466	0.11566	0.0941758	PIEZO1/CX3CL1	2	NFKB1_direct_+/+
GO:0034143	regulation of toll-like receptor 4 signaling pathway	0.0182466	0.11566	0.0941758	LYN/TNFAIP3	2	NFKB1_direct_+/+
GO:0038096	Fc-gamma receptor signaling pathway involved in phagocytosis	0.0182466	0.11566	0.0941758	LYN/PLA2G6	2	NFKB1_direct_+/+
GO:0060333	type II interferon-mediated signaling pathway	0.0182466	0.11566	0.0941758	IFNGR2/IRF1	2	NFKB1_direct_+/+
GO:0060544	regulation of necroptotic process	0.0182466	0.11566	0.0941758	PARP1/CYLD	2	NFKB1_direct_+/+
GO:0071378	cellular response to growth hormone stimulus	0.0182466	0.11566	0.0941758	LYN/GDF15	2	NFKB1_direct_+/+
GO:1902914	regulation of protein polyubiquitination	0.0182466	0.11566	0.0941758	UBE2D1/NOD2	2	NFKB1_direct_+/+
GO:1905523	positive regulation of macrophage migration	0.0182466	0.11566	0.0941758	CSF1/CX3CL1	2	NFKB1_direct_+/+
GO:0110053	regulation of actin filament organization	0.0183492	0.116043	0.094488	TPM1/TJP1/SPTAN1/CX3CL1/BAIAP2L1/SDC4	6	NFKB1_direct_+/+
GO:0000302	response to reactive oxygen species	0.0184616	0.116486	0.0948487	TPM1/SOD2/TNFAIP3/MPV17/HIF1A	5	NFKB1_direct_+/+
GO:0071326	cellular response to monosaccharide stimulus	0.0185958	0.116942	0.0952202	ICAM1/PLA2G6/FGF21/HIF1A	4	NFKB1_direct_+/+
GO:0014823	response to activity	0.0186189	0.116942	0.0952202	SOD2/FGF21/HIF1A	3	NFKB1_direct_+/+
GO:0034284	response to monosaccharide	0.0188396	0.117844	0.0959541	ICAM1/SOD2/PLA2G6/FGF21/HIF1A	5	NFKB1_direct_+/+
GO:1901652	response to peptide	0.0188481	0.117844	0.0959541	ICAM1/LYN/APP/PARP1/TNFAIP3/FGF21/NOD2/NFKBIA/GDF15	9	NFKB1_direct_+/+
GO:0051493	regulation of cytoskeleton organization	0.0190676	0.118946	0.0968514	TPM1/TJP1/SPTAN1/CX3CL1/BAIAP2L1/CYLD/CHMP4B/SDC4/DAPK3	9	NFKB1_direct_+/+
GO:0070588	calcium ion transmembrane transport	0.0191645	0.119279	0.097123	CXCL10/LYN/ERO1A/CX3CL1/VMP1/ITGAV/CACHD1	7	NFKB1_direct_+/+
GO:0010638	positive regulation of organelle organization	0.019289	0.119581	0.0973688	TPM1/CX3CL1/BAIAP2L1/BID/NOD2/SDC4/GNL3/TCP1/HIF1A	9	NFKB1_direct_+/+
GO:0003208	cardiac ventricle morphogenesis	0.019329	0.119581	0.0973688	TPM1/HEG1/HIF1A	3	NFKB1_direct_+/+
GO:0009314	response to radiation	0.0193697	0.119581	0.0973688	CXCL10/SOD2/APP/PARP1/BCL2L1/NOC2L/ITGB1/HIF1A	8	NFKB1_direct_+/+
GO:0001783	B cell apoptotic process	0.0196042	0.119581	0.0973688	LYN/NOC2L	2	NFKB1_direct_+/+
GO:0032703	negative regulation of interleukin-2 production	0.0196042	0.119581	0.0973688	TNFAIP3/NOD2	2	NFKB1_direct_+/+
GO:0034383	low-density lipoprotein particle clearance	0.0196042	0.119581	0.0973688	NCEH1/FGF21	2	NFKB1_direct_+/+
GO:0060055	angiogenesis involved in wound healing	0.0196042	0.119581	0.0973688	CX3CL1/TNFAIP3	2	NFKB1_direct_+/+
GO:0150146	cell junction disassembly	0.0196042	0.119581	0.0973688	CX3CL1/ITGB1	2	NFKB1_direct_+/+
GO:1900117	regulation of execution phase of apoptosis	0.0196042	0.119581	0.0973688	BCL2L1/ZC3H12A	2	NFKB1_direct_+/+
GO:0042273	ribosomal large subunit biogenesis	0.0200538	0.12171	0.0991021	SDAD1/LTO1/NOC2L	3	NFKB1_direct_+/+
GO:0070527	platelet aggregation	0.0200538	0.12171	0.0991021	LYN/MYL12A/ILK	3	NFKB1_direct_+/+
GO:0050864	regulation of B cell activation	0.0200859	0.12171	0.0991021	LYN/TNFAIP3/NOD2/TICAM1	4	NFKB1_direct_+/+
GO:1904646	cellular response to amyloid-beta	0.000349711	0.0490569	0.0280185	BACE1/EPHA4	2	NFYC_direct_+/+
GO:0034205	amyloid-beta formation	0.000495248	0.0490569	0.0280185	BACE1/EPHA4	2	NFYC_direct_+/+
GO:1904645	response to amyloid-beta	0.000541377	0.0490569	0.0280185	BACE1/EPHA4	2	NFYC_direct_+/+
GO:0050435	amyloid-beta metabolic process	0.000691809	0.0490569	0.0280185	BACE1/EPHA4	2	NFYC_direct_+/+
GO:0042987	amyloid precursor protein catabolic process	0.000773768	0.0490569	0.0280185	BACE1/EPHA4	2	NFYC_direct_+/+
GO:0042982	amyloid precursor protein metabolic process	0.00135881	0.0711045	0.0406109	BACE1/EPHA4	2	NFYC_direct_+/+
GO:0008202	steroid metabolic process	0.00157013	0.0711045	0.0406109	UGT2B7/CYP8B1/CYP2C19	3	NFYC_direct_+/+
GO:0006721	terpenoid metabolic process	0.00238277	0.0897051	0.0512345	ADH6/CYP2C19	2	NFYC_direct_+/+
GO:0006869	lipid transport	0.0036646	0.0897051	0.0512345	ABCA9/SERPINA5/CYP8B1	3	NFYC_direct_+/+
GO:0006805	xenobiotic metabolic process	0.00385783	0.0897051	0.0512345	UGT2B7/CYP2C19	2	NFYC_direct_+/+
GO:0006720	isoprenoid metabolic process	0.00435887	0.0897051	0.0512345	ADH6/CYP2C19	2	NFYC_direct_+/+
GO:0010876	lipid localization	0.00488426	0.0897051	0.0512345	ABCA9/SERPINA5/CYP8B1	3	NFYC_direct_+/+
GO:0120254	olefinic compound metabolic process	0.00625983	0.0897051	0.0512345	ADH6/CYP2C19	2	NFYC_direct_+/+
GO:0071287	cellular response to manganese ion	0.00757484	0.0897051	0.0512345	BACE1	1	NFYC_direct_+/+
GO:0097267	omega-hydroxylase P450 pathway	0.00757484	0.0897051	0.0512345	CYP2C19	1	NFYC_direct_+/+
GO:1904729	regulation of intestinal lipid absorption	0.00757484	0.0897051	0.0512345	CYP8B1	1	NFYC_direct_+/+
GO:1905245	regulation of aspartic-type peptidase activity	0.00757484	0.0897051	0.0512345	EPHA4	1	NFYC_direct_+/+
GO:0038183	bile acid signaling pathway	0.0083294	0.0897051	0.0512345	CYP8B1	1	NFYC_direct_+/+
GO:0072178	nephric duct morphogenesis	0.0083294	0.0897051	0.0512345	EPHA4	1	NFYC_direct_+/+
GO:1900038	negative regulation of cellular response to hypoxia	0.0083294	0.0897051	0.0512345	EPHA4	1	NFYC_direct_+/+
GO:1904424	regulation of GTP binding	0.0083294	0.0897051	0.0512345	EPHA4	1	NFYC_direct_+/+
GO:0071466	cellular response to xenobiotic stimulus	0.00883002	0.0897051	0.0512345	UGT2B7/CYP2C19	2	NFYC_direct_+/+
GO:0018410	C-terminal protein amino acid modification	0.00908344	0.0897051	0.0512345	FOLH1	1	NFYC_direct_+/+
GO:0060456	positive regulation of digestive system process	0.00908344	0.0897051	0.0512345	CYP8B1	1	NFYC_direct_+/+
GO:1900272	negative regulation of long-term synaptic potentiation	0.00908344	0.0897051	0.0512345	EPHA4	1	NFYC_direct_+/+
GO:1904478	regulation of intestinal absorption	0.00908344	0.0897051	0.0512345	CYP8B1	1	NFYC_direct_+/+
GO:0071248	cellular response to metal ion	0.00955853	0.0897051	0.0512345	BACE1/TF	2	NFYC_direct_+/+
GO:0048681	negative regulation of axon regeneration	0.00983694	0.0897051	0.0512345	EPHA4	1	NFYC_direct_+/+
GO:0060134	prepulse inhibition	0.00983694	0.0897051	0.0512345	BACE1	1	NFYC_direct_+/+
GO:1905244	regulation of modification of synaptic structure	0.00983694	0.0897051	0.0512345	EPHA4	1	NFYC_direct_+/+
GO:0070571	negative regulation of neuron projection regeneration	0.0105899	0.0897051	0.0512345	EPHA4	1	NFYC_direct_+/+
GO:0098883	synapse pruning	0.0105899	0.0897051	0.0512345	EPHA4	1	NFYC_direct_+/+
GO:0050966	detection of mechanical stimulus involved in sensory perception of pain	0.0113424	0.0897051	0.0512345	BACE1	1	NFYC_direct_+/+
GO:0072176	nephric duct development	0.0113424	0.0897051	0.0512345	EPHA4	1	NFYC_direct_+/+
GO:0045861	negative regulation of proteolysis	0.0115947	0.0897051	0.0512345	SERPINA5/EPHA4	2	NFYC_direct_+/+
GO:0071241	cellular response to inorganic substance	0.0123126	0.0897051	0.0512345	BACE1/TF	2	NFYC_direct_+/+
GO:0000712	resolution of meiotic recombination intermediates	0.0128457	0.0897051	0.0512345	SHOC1	1	NFYC_direct_+/+
GO:1900037	regulation of cellular response to hypoxia	0.0128457	0.0897051	0.0512345	EPHA4	1	NFYC_direct_+/+
GO:0010042	response to manganese ion	0.0135965	0.0897051	0.0512345	BACE1	1	NFYC_direct_+/+
GO:0019373	epoxygenase P450 pathway	0.0135965	0.0897051	0.0512345	CYP2C19	1	NFYC_direct_+/+
GO:0030299	intestinal cholesterol absorption	0.0135965	0.0897051	0.0512345	CYP8B1	1	NFYC_direct_+/+
GO:0045780	positive regulation of bone resorption	0.0135965	0.0897051	0.0512345	TF	1	NFYC_direct_+/+
GO:0042445	hormone metabolic process	0.0139155	0.0897051	0.0512345	ADH6/UGT2B7	2	NFYC_direct_+/+
GO:1902004	positive regulation of amyloid-beta formation	0.0143469	0.0897051	0.0512345	EPHA4	1	NFYC_direct_+/+
GO:0097305	response to alcohol	0.014806	0.0897051	0.0512345	ADH6/CYP8B1	2	NFYC_direct_+/+
GO:0006067	ethanol metabolic process	0.015846	0.0897051	0.0512345	ADH6	1	NFYC_direct_+/+
GO:0007413	axonal fasciculation	0.015846	0.0897051	0.0512345	EPHA4	1	NFYC_direct_+/+
GO:0010288	response to lead ion	0.015846	0.0897051	0.0512345	BACE1	1	NFYC_direct_+/+
GO:0044241	lipid digestion	0.015846	0.0897051	0.0512345	CYP8B1	1	NFYC_direct_+/+
GO:0052695	cellular glucuronidation	0.015846	0.0897051	0.0512345	UGT2B7	1	NFYC_direct_+/+
GO:0106030	neuron projection fasciculation	0.015846	0.0897051	0.0512345	EPHA4	1	NFYC_direct_+/+
GO:0098856	intestinal lipid absorption	0.0165947	0.0897051	0.0512345	CYP8B1	1	NFYC_direct_+/+
GO:0052548	regulation of endopeptidase activity	0.0172585	0.0897051	0.0512345	SERPINA5/EPHA4	2	NFYC_direct_+/+
GO:0007130	synaptonemal complex assembly	0.017343	0.0897051	0.0512345	SHOC1	1	NFYC_direct_+/+
GO:0018200	peptidyl-glutamic acid modification	0.017343	0.0897051	0.0512345	FOLH1	1	NFYC_direct_+/+
GO:0008045	motor neuron axon guidance	0.0180907	0.0897051	0.0512345	EPHA4	1	NFYC_direct_+/+
GO:0042178	xenobiotic catabolic process	0.0180907	0.0897051	0.0512345	CYP2C19	1	NFYC_direct_+/+
GO:1902993	positive regulation of amyloid precursor protein catabolic process	0.0180907	0.0897051	0.0512345	EPHA4	1	NFYC_direct_+/+
GO:0006760	folic acid-containing compound metabolic process	0.0188378	0.0897051	0.0512345	FOLH1	1	NFYC_direct_+/+
GO:0071280	cellular response to copper ion	0.0188378	0.0897051	0.0512345	BACE1	1	NFYC_direct_+/+
GO:0006063	uronic acid metabolic process	0.0195845	0.0897051	0.0512345	UGT2B7	1	NFYC_direct_+/+
GO:0019585	glucuronate metabolic process	0.0195845	0.0897051	0.0512345	UGT2B7	1	NFYC_direct_+/+
GO:0062149	detection of stimulus involved in sensory perception of pain	0.0195845	0.0897051	0.0512345	BACE1	1	NFYC_direct_+/+
GO:0070193	synaptonemal complex organization	0.0195845	0.0897051	0.0512345	SHOC1	1	NFYC_direct_+/+
GO:0052547	regulation of peptidase activity	0.0201311	0.0897051	0.0512345	SERPINA5/EPHA4	2	NFYC_direct_+/+
GO:0001964	startle response	0.0203306	0.0897051	0.0512345	BACE1	1	NFYC_direct_+/+
GO:0048679	regulation of axon regeneration	0.0203306	0.0897051	0.0512345	EPHA4	1	NFYC_direct_+/+
GO:0070723	response to cholesterol	0.0203306	0.0897051	0.0512345	CYP8B1	1	NFYC_direct_+/+
GO:0150146	cell junction disassembly	0.0203306	0.0897051	0.0512345	EPHA4	1	NFYC_direct_+/+
GO:0007342	fusion of sperm to egg plasma membrane involved in single fertilization	0.0210762	0.0897051	0.0512345	SERPINA5	1	NFYC_direct_+/+
GO:0021952	central nervous system projection neuron axonogenesis	0.0210762	0.0897051	0.0512345	EPHA4	1	NFYC_direct_+/+
GO:0099563	modification of synaptic structure	0.0210762	0.0897051	0.0512345	EPHA4	1	NFYC_direct_+/+
GO:0048710	regulation of astrocyte differentiation	0.0218213	0.0897051	0.0512345	EPHA4	1	NFYC_direct_+/+
GO:0070570	regulation of neuron projection regeneration	0.0218213	0.0897051	0.0512345	EPHA4	1	NFYC_direct_+/+
GO:0070371	ERK1 and ERK2 cascade	0.0222411	0.0897051	0.0512345	TF/EPHA4	2	NFYC_direct_+/+
GO:0008209	androgen metabolic process	0.0225659	0.0897051	0.0512345	UGT2B7	1	NFYC_direct_+/+
GO:0010039	response to iron ion	0.0225659	0.0897051	0.0512345	TF	1	NFYC_direct_+/+
GO:0034755	iron ion transmembrane transport	0.0225659	0.0897051	0.0512345	TF	1	NFYC_direct_+/+
GO:0061098	positive regulation of protein tyrosine kinase activity	0.0225659	0.0897051	0.0512345	EPHA4	1	NFYC_direct_+/+
GO:0031647	regulation of protein stability	0.0226468	0.0897051	0.0512345	TF/EPHA4	2	NFYC_direct_+/+
GO:0042558	pteridine-containing compound metabolic process	0.0233099	0.0897051	0.0512345	FOLH1	1	NFYC_direct_+/+
GO:0007628	adult walking behavior	0.0240534	0.0897051	0.0512345	EPHA4	1	NFYC_direct_+/+
GO:0036314	response to sterol	0.0240534	0.0897051	0.0512345	CYP8B1	1	NFYC_direct_+/+
GO:0045026	plasma membrane fusion	0.0240534	0.0897051	0.0512345	SERPINA5	1	NFYC_direct_+/+
GO:0099171	presynaptic modulation of chemical synaptic transmission	0.0240534	0.0897051	0.0512345	BACE1	1	NFYC_direct_+/+
GO:0042573	retinoic acid metabolic process	0.0247964	0.0903501	0.0516029	ADH6	1	NFYC_direct_+/+
GO:0050775	positive regulation of dendrite morphogenesis	0.0247964	0.0903501	0.0516029	EPHA4	1	NFYC_direct_+/+
GO:0010719	negative regulation of epithelial to mesenchymal transition	0.0262808	0.0905546	0.0517197	EPHA4	1	NFYC_direct_+/+
GO:0010770	positive regulation of cell morphogenesis	0.0262808	0.0905546	0.0517197	EPHA4	1	NFYC_direct_+/+
GO:0046688	response to copper ion	0.0262808	0.0905546	0.0517197	BACE1	1	NFYC_direct_+/+
GO:0050974	detection of mechanical stimulus involved in sensory perception	0.0262808	0.0905546	0.0517197	BACE1	1	NFYC_direct_+/+
GO:0090659	walking behavior	0.0262808	0.0905546	0.0517197	EPHA4	1	NFYC_direct_+/+
GO:0006699	bile acid biosynthetic process	0.0270222	0.0907311	0.0518205	CYP8B1	1	NFYC_direct_+/+
GO:1902003	regulation of amyloid-beta formation	0.0270222	0.0907311	0.0518205	EPHA4	1	NFYC_direct_+/+
GO:0032373	positive regulation of sterol transport	0.0277632	0.0907311	0.0518205	CYP8B1	1	NFYC_direct_+/+
GO:0032376	positive regulation of cholesterol transport	0.0277632	0.0907311	0.0518205	CYP8B1	1	NFYC_direct_+/+
GO:0044058	regulation of digestive system process	0.0277632	0.0907311	0.0518205	CYP8B1	1	NFYC_direct_+/+
GO:0021955	central nervous system neuron axonogenesis	0.0285035	0.091801	0.0524316	EPHA4	1	NFYC_direct_+/+
GO:0010038	response to metal ion	0.0289473	0.091801	0.0524316	BACE1/TF	2	NFYC_direct_+/+
GO:0140448	signaling receptor ligand precursor processing	0.0292434	0.091801	0.0524316	BACE1	1	NFYC_direct_+/+
GO:1901653	cellular response to peptide	0.0292489	0.091801	0.0524316	BACE1/EPHA4	2	NFYC_direct_+/+
GO:0008210	estrogen metabolic process	0.0299827	0.092277	0.0527034	UGT2B7	1	NFYC_direct_+/+
GO:1990000	amyloid fibril formation	0.0299827	0.092277	0.0527034	BACE1	1	NFYC_direct_+/+
GO:0050892	intestinal absorption	0.0307216	0.0927499	0.0529735	CYP8B1	1	NFYC_direct_+/+
GO:0061001	regulation of dendritic spine morphogenesis	0.0307216	0.0927499	0.0529735	EPHA4	1	NFYC_direct_+/+
GO:0045124	regulation of bone resorption	0.0314599	0.0932035	0.0532326	TF	1	NFYC_direct_+/+
GO:1902991	regulation of amyloid precursor protein catabolic process	0.0314599	0.0932035	0.0532326	EPHA4	1	NFYC_direct_+/+
GO:0006509	membrane protein ectodomain proteolysis	0.0329349	0.0961614	0.054922	BACE1	1	NFYC_direct_+/+
GO:0006631	fatty acid metabolic process	0.033446	0.0961614	0.054922	ACBD4/CYP2C19	2	NFYC_direct_+/+
GO:0008038	neuron recognition	0.0336717	0.0961614	0.054922	EPHA4	1	NFYC_direct_+/+
GO:1900271	regulation of long-term synaptic potentiation	0.0336717	0.0961614	0.054922	EPHA4	1	NFYC_direct_+/+
GO:0090102	cochlea development	0.0351436	0.0994689	0.0568111	EPHA4	1	NFYC_direct_+/+
GO:0031103	axon regeneration	0.0358788	0.100651	0.0574863	EPHA4	1	NFYC_direct_+/+
GO:0008206	bile acid metabolic process	0.0366135	0.100926	0.0576432	CYP8B1	1	NFYC_direct_+/+
GO:0046850	regulation of bone remodeling	0.0366135	0.100926	0.0576432	TF	1	NFYC_direct_+/+
GO:0048013	ephrin receptor signaling pathway	0.0373476	0.10103	0.0577025	EPHA4	1	NFYC_direct_+/+
GO:0007129	homologous chromosome pairing at meiosis	0.0380813	0.10103	0.0577025	SHOC1	1	NFYC_direct_+/+
GO:0042572	retinol metabolic process	0.0388144	0.10103	0.0577025	ADH6	1	NFYC_direct_+/+
GO:0043525	positive regulation of neuron apoptotic process	0.0388144	0.10103	0.0577025	BACE1	1	NFYC_direct_+/+
GO:0048260	positive regulation of receptor-mediated endocytosis	0.0388144	0.10103	0.0577025	TF	1	NFYC_direct_+/+
GO:0050982	detection of mechanical stimulus	0.0388144	0.10103	0.0577025	BACE1	1	NFYC_direct_+/+
GO:0009410	response to xenobiotic stimulus	0.0388821	0.10103	0.0577025	UGT2B7/CYP2C19	2	NFYC_direct_+/+
GO:0031102	neuron projection regeneration	0.0402791	0.103178	0.0589293	EPHA4	1	NFYC_direct_+/+
GO:0032102	negative regulation of response to external stimulus	0.0409392	0.103178	0.0589293	BACE1/EPHA4	2	NFYC_direct_+/+
GO:0060997	dendritic spine morphogenesis	0.0410107	0.103178	0.0589293	EPHA4	1	NFYC_direct_+/+
GO:0061097	regulation of protein tyrosine kinase activity	0.0410107	0.103178	0.0589293	EPHA4	1	NFYC_direct_+/+
GO:0019369	arachidonic acid metabolic process	0.0417418	0.103751	0.0592568	CYP2C19	1	NFYC_direct_+/+
GO:0006826	iron ion transport	0.0424723	0.103751	0.0592568	TF	1	NFYC_direct_+/+
GO:0034332	adherens junction organization	0.0424723	0.103751	0.0592568	EPHA4	1	NFYC_direct_+/+
GO:0007131	reciprocal meiotic recombination	0.0432023	0.103751	0.0592568	SHOC1	1	NFYC_direct_+/+
GO:0008347	glial cell migration	0.0432023	0.103751	0.0592568	EPHA4	1	NFYC_direct_+/+
GO:0140527	reciprocal homologous recombination	0.0432023	0.103751	0.0592568	SHOC1	1	NFYC_direct_+/+
GO:0033619	membrane protein proteolysis	0.0439319	0.10471	0.0598044	BACE1	1	NFYC_direct_+/+
GO:0019731	antibacterial humoral response	0.0453894	0.106709	0.0609465	TF	1	NFYC_direct_+/+
GO:0032371	regulation of sterol transport	0.0461174	0.106709	0.0609465	CYP8B1	1	NFYC_direct_+/+
GO:0032374	regulation of cholesterol transport	0.0461174	0.106709	0.0609465	CYP8B1	1	NFYC_direct_+/+
GO:0045143	homologous chromosome segregation	0.0461174	0.106709	0.0609465	SHOC1	1	NFYC_direct_+/+
GO:0048814	regulation of dendrite morphogenesis	0.0468448	0.106833	0.0610171	EPHA4	1	NFYC_direct_+/+
GO:0070192	chromosome organization involved in meiotic cell cycle	0.0468448	0.106833	0.0610171	SHOC1	1	NFYC_direct_+/+
GO:0070373	negative regulation of ERK1 and ERK2 cascade	0.0475718	0.107067	0.0611505	EPHA4	1	NFYC_direct_+/+
GO:0050804	modulation of chemical synaptic transmission	0.0479083	0.107067	0.0611505	BACE1/EPHA4	2	NFYC_direct_+/+
GO:0099177	regulation of trans-synaptic signaling	0.0480925	0.107067	0.0611505	BACE1/EPHA4	2	NFYC_direct_+/+
GO:0045453	bone resorption	0.0482982	0.107067	0.0611505	TF	1	NFYC_direct_+/+
GO:0035825	homologous recombination	0.0490242	0.107177	0.0612135	SHOC1	1	NFYC_direct_+/+
GO:1903051	negative regulation of proteolysis involved in protein catabolic process	0.0490242	0.107177	0.0612135	EPHA4	1	NFYC_direct_+/+
GO:0006879	intracellular iron ion homeostasis	0.0526462	0.114307	0.0652858	TF	1	NFYC_direct_+/+
GO:1901652	response to peptide	0.0533593	0.114311	0.0652879	BACE1/EPHA4	2	NFYC_direct_+/+
GO:0034103	regulation of tissue remodeling	0.0533691	0.114311	0.0652879	TF	1	NFYC_direct_+/+
GO:0060395	SMAD protein signal transduction	0.0548133	0.116616	0.0666046	TF	1	NFYC_direct_+/+
GO:0045685	regulation of glial cell differentiation	0.0562555	0.118887	0.0679013	EPHA4	1	NFYC_direct_+/+
GO:0019233	sensory perception of pain	0.0569758	0.119611	0.0683154	BACE1	1	NFYC_direct_+/+
GO:0097061	dendritic spine organization	0.0576956	0.120326	0.0687233	EPHA4	1	NFYC_direct_+/+
GO:0048678	response to axon injury	0.0584149	0.12103	0.0691253	EPHA4	1	NFYC_direct_+/+
GO:0008344	adult locomotory behavior	0.059852	0.123202	0.070366	EPHA4	1	NFYC_direct_+/+
GO:0001523	retinoid metabolic process	0.0612871	0.124539	0.0711295	ADH6	1	NFYC_direct_+/+
GO:0001895	retina homeostasis	0.0612871	0.124539	0.0711295	TF	1	NFYC_direct_+/+
GO:0048708	astrocyte differentiation	0.0620039	0.125193	0.071503	EPHA4	1	NFYC_direct_+/+
GO:0032370	positive regulation of lipid transport	0.0627202	0.125837	0.0718713	CYP8B1	1	NFYC_direct_+/+
GO:0016101	diterpenoid metabolic process	0.063436	0.126473	0.0722343	ADH6	1	NFYC_direct_+/+
GO:0021954	central nervous system neuron development	0.0641512	0.126762	0.0723993	EPHA4	1	NFYC_direct_+/+
GO:0045132	meiotic chromosome segregation	0.064866	0.126762	0.0723993	SHOC1	1	NFYC_direct_+/+
GO:0106027	neuron projection organization	0.064866	0.126762	0.0723993	EPHA4	1	NFYC_direct_+/+
GO:0046849	bone remodeling	0.0655803	0.126762	0.0723993	TF	1	NFYC_direct_+/+
GO:0060291	long-term synaptic potentiation	0.0655803	0.126762	0.0723993	EPHA4	1	NFYC_direct_+/+
GO:1903035	negative regulation of response to wounding	0.06772	0.130105	0.0743084	EPHA4	1	NFYC_direct_+/+
GO:0060996	dendritic spine development	0.069144	0.13204	0.0754139	EPHA4	1	NFYC_direct_+/+
GO:0000041	transition metal ion transport	0.071986	0.135831	0.0775789	TF	1	NFYC_direct_+/+
GO:0050773	regulation of dendrite development	0.071986	0.135831	0.0775789	EPHA4	1	NFYC_direct_+/+
GO:0010717	regulation of epithelial to mesenchymal transition	0.0726953	0.136357	0.0778797	EPHA4	1	NFYC_direct_+/+
GO:0099175	regulation of postsynapse organization	0.0741122	0.138198	0.0789307	EPHA4	1	NFYC_direct_+/+
GO:0022600	digestive system process	0.07482	0.138701	0.0792184	CYP8B1	1	NFYC_direct_+/+
GO:0034308	primary alcohol metabolic process	0.0769402	0.141121	0.0806005	ADH6	1	NFYC_direct_+/+
GO:0030316	osteoclast differentiation	0.0776459	0.141121	0.0806005	TF	1	NFYC_direct_+/+
GO:0001676	long-chain fatty acid metabolic process	0.0783512	0.141121	0.0806005	CYP2C19	1	NFYC_direct_+/+
GO:0048259	regulation of receptor-mediated endocytosis	0.0783512	0.141121	0.0806005	TF	1	NFYC_direct_+/+
GO:1905954	positive regulation of lipid localization	0.0783512	0.141121	0.0806005	CYP8B1	1	NFYC_direct_+/+
GO:0033559	unsaturated fatty acid metabolic process	0.0790559	0.141586	0.080866	CYP2C19	1	NFYC_direct_+/+
GO:0030301	cholesterol transport	0.0804639	0.143298	0.0818439	CYP8B1	1	NFYC_direct_+/+
GO:0006690	icosanoid metabolic process	0.084676	0.149957	0.085647	CYP2C19	1	NFYC_direct_+/+
GO:0010951	negative regulation of endopeptidase activity	0.0853763	0.150357	0.0858756	SERPINA5	1	NFYC_direct_+/+
GO:0045471	response to ethanol	0.0874742	0.153015	0.0873937	ADH6	1	NFYC_direct_+/+
GO:0007127	meiosis I	0.0895677	0.153015	0.0873937	SHOC1	1	NFYC_direct_+/+
GO:0015918	sterol transport	0.0895677	0.153015	0.0873937	CYP8B1	1	NFYC_direct_+/+
GO:0019730	antimicrobial humoral response	0.0895677	0.153015	0.0873937	TF	1	NFYC_direct_+/+
GO:0006575	cellular modified amino acid metabolic process	0.0902645	0.153015	0.0873937	FOLH1	1	NFYC_direct_+/+
GO:0010466	negative regulation of peptidase activity	0.0902645	0.153015	0.0873937	SERPINA5	1	NFYC_direct_+/+
GO:0051099	positive regulation of binding	0.0902645	0.153015	0.0873937	EPHA4	1	NFYC_direct_+/+
GO:0061982	meiosis I cell cycle process	0.0944351	0.159234	0.0909454	SHOC1	1	NFYC_direct_+/+
GO:0007586	digestion	0.0958214	0.15987	0.091309	CYP8B1	1	NFYC_direct_+/+
GO:0032368	regulation of lipid transport	0.0958214	0.15987	0.091309	CYP8B1	1	NFYC_direct_+/+
GO:0071456	cellular response to hypoxia	0.0972057	0.161331	0.0921432	EPHA4	1	NFYC_direct_+/+
GO:0009581	detection of external stimulus	0.0985881	0.162773	0.0929669	BACE1	1	NFYC_direct_+/+
GO:0010977	negative regulation of neuron projection development	0.0999685	0.163351	0.0932967	EPHA4	1	NFYC_direct_+/+
GO:0048813	dendrite morphogenesis	0.0999685	0.163351	0.0932967	EPHA4	1	NFYC_direct_+/+
GO:0009582	detection of abiotic stimulus	0.100658	0.163634	0.0934584	BACE1	1	NFYC_direct_+/+
GO:0030534	adult behavior	0.104785	0.168613	0.0963022	EPHA4	1	NFYC_direct_+/+
GO:0036294	cellular response to decreased oxygen levels	0.104785	0.168613	0.0963022	EPHA4	1	NFYC_direct_+/+
GO:0016125	sterol metabolic process	0.105471	0.16886	0.0964432	CYP8B1	1	NFYC_direct_+/+
GO:0010950	positive regulation of endopeptidase activity	0.106841	0.170195	0.0972056	EPHA4	1	NFYC_direct_+/+
GO:0072073	kidney epithelium development	0.10821	0.171513	0.0979586	EPHA4	1	NFYC_direct_+/+
GO:0045807	positive regulation of endocytosis	0.108894	0.171738	0.0980871	TF	1	NFYC_direct_+/+
GO:0008037	cell recognition	0.11026	0.173031	0.0988257	EPHA4	1	NFYC_direct_+/+
GO:0043409	negative regulation of MAPK cascade	0.110942	0.173244	0.0989473	EPHA4	1	NFYC_direct_+/+
GO:0050770	regulation of axonogenesis	0.112985	0.174714	0.0997869	EPHA4	1	NFYC_direct_+/+
GO:0050806	positive regulation of synaptic transmission	0.112985	0.174714	0.0997869	EPHA4	1	NFYC_direct_+/+
GO:0007338	single fertilization	0.114346	0.174849	0.0998638	SERPINA5	1	NFYC_direct_+/+
GO:1905952	regulation of lipid localization	0.115025	0.174849	0.0998638	CYP8B1	1	NFYC_direct_+/+
GO:0050905	neuromuscular process	0.115704	0.174849	0.0998638	BACE1	1	NFYC_direct_+/+
GO:0071453	cellular response to oxygen levels	0.115704	0.174849	0.0998638	EPHA4	1	NFYC_direct_+/+
GO:0010952	positive regulation of peptidase activity	0.116382	0.174849	0.0998638	EPHA4	1	NFYC_direct_+/+
GO:1903034	regulation of response to wounding	0.116382	0.174849	0.0998638	EPHA4	1	NFYC_direct_+/+
GO:0010876	lipid localization	1.97491e-07	0.000727359	0.000681863	VPS13B/LRP6/PTPN2/CRP/TEX2/ABCA1/LPA/C3/APOF/PITPNC1/ATP11C/ZDHHC5/SLC22A9/PLIN5/SERPINA5/LIPG/RBP5/LBP/PRKN/SCARB1/VPS13D/ATP10D/ANGPTL3/RXRA/LPCAT3/PLA2G12A/PRKAA1/SLC27A2/ATP8B4	29	NR1H4_direct_+/+
GO:0006869	lipid transport	1.00767e-05	0.0185562	0.0173955	VPS13B/LRP6/TEX2/ABCA1/LPA/APOF/PITPNC1/ATP11C/ZDHHC5/SLC22A9/SERPINA5/LIPG/RBP5/LBP/PRKN/SCARB1/VPS13D/ATP10D/RXRA/LPCAT3/PLA2G12A/PRKAA1/SLC27A2/ATP8B4	24	NR1H4_direct_+/+
GO:0019082	viral protein processing	3.5766e-05	0.0439088	0.0411623	MGAT5/ST6GAL1/MGAT4A/MAN2A1/PARP9/ST3GAL3	6	NR1H4_direct_+/+
GO:0098935	dendritic transport	7.82298e-05	0.0720301	0.0675247	STAU2/FLOT2/PURA/STAU1	4	NR1H4_direct_+/+
GO:0016054	organic acid catabolic process	2.99419e-09	2.53908e-06	2.36226e-06	HOGA1/ACAA1/EHHADH/ACOX2/GLS2/LPIN3/TAT/PCK2/AKR1D1/TDO2/ACACB/DCXR/ACMSD	13	NR1I2_direct_+/+
GO:0046395	carboxylic acid catabolic process	2.99419e-09	2.53908e-06	2.36226e-06	HOGA1/ACAA1/EHHADH/ACOX2/GLS2/LPIN3/TAT/PCK2/AKR1D1/TDO2/ACACB/DCXR/ACMSD	13	NR1I2_direct_+/+
GO:0043648	dicarboxylic acid metabolic process	6.8317e-08	3.65432e-05	3.39984e-05	GRHPR/HOGA1/IDH1/GLS2/TAT/L2HGDH/PCK2/ACMSD	8	NR1I2_direct_+/+
GO:0072329	monocarboxylic acid catabolic process	8.61869e-08	3.65432e-05	3.39984e-05	HOGA1/ACAA1/EHHADH/ACOX2/LPIN3/PCK2/AKR1D1/ACACB/DCXR	9	NR1I2_direct_+/+
GO:0044282	small molecule catabolic process	3.2137e-07	0.000109009	0.000101418	HOGA1/ACAA1/EHHADH/ACOX2/GLS2/LPIN3/TAT/PCK2/AKR1D1/TDO2/ACACB/DCXR/ACMSD	13	NR1I2_direct_+/+
GO:0006805	xenobiotic metabolic process	7.5302e-07	0.00018547	0.000172554	UGT2B7/SLCO2B1/ACAA1/UGT1A1/SLC22A1/CYP2A7/NR1I2/CES3	8	NR1I2_direct_+/+
GO:0044242	cellular lipid catabolic process	7.65499e-07	0.00018547	0.000172554	ACAA1/SMPD3/EHHADH/APOA5/ACOX2/IDH1/LPIN3/PLCG1/PCK2/ACACB	10	NR1I2_direct_+/+
GO:0071466	cellular response to xenobiotic stimulus	2.00228e-06	0.000424483	0.000394923	UGT2B7/SLCO2B1/ACAA1/UGT1A1/SLC10A1/SLC22A1/CYP2A7/NR1I2/CES3	9	NR1I2_direct_+/+
GO:0046394	carboxylic acid biosynthetic process	2.9567e-06	0.000548973	0.000510743	BHMT/HOGA1/BRCA1/APOA5/ACOX2/BHMT2/GLS2/AKR1D1/ACACB/ACMSD/FASN	11	NR1I2_direct_+/+
GO:0016053	organic acid biosynthetic process	3.23687e-06	0.000548973	0.000510743	BHMT/HOGA1/BRCA1/APOA5/ACOX2/BHMT2/GLS2/AKR1D1/ACACB/ACMSD/FASN	11	NR1I2_direct_+/+
GO:0019432	triglyceride biosynthetic process	3.80512e-06	0.00058668	0.000545825	GPAM/MOGAT1/LPIN3/MOGAT2/PCK2	5	NR1I2_direct_+/+
GO:0016042	lipid catabolic process	4.47345e-06	0.000632248	0.000588219	ACAA1/SMPD3/EHHADH/APOA5/ACOX2/IDH1/LPIN3/PLCG1/PCK2/AKR1D1/ACACB	11	NR1I2_direct_+/+
GO:0046460	neutral lipid biosynthetic process	9.53486e-06	0.00115508	0.00107464	GPAM/MOGAT1/LPIN3/MOGAT2/PCK2	5	NR1I2_direct_+/+
GO:0046463	acylglycerol biosynthetic process	9.53486e-06	0.00115508	0.00107464	GPAM/MOGAT1/LPIN3/MOGAT2/PCK2	5	NR1I2_direct_+/+
GO:0006639	acylglycerol metabolic process	1.08289e-05	0.00120839	0.00112424	GPAM/MOGAT1/APOA5/LPIN3/DGKB/MOGAT2/PCK2	7	NR1I2_direct_+/+
GO:0006638	neutral lipid metabolic process	1.13999e-05	0.00120839	0.00112424	GPAM/MOGAT1/APOA5/LPIN3/DGKB/MOGAT2/PCK2	7	NR1I2_direct_+/+
GO:0046486	glycerolipid metabolic process	1.48714e-05	0.0014368	0.00133675	PIK3C2G/GPAM/MOGAT1/APOA5/LPIN3/DGKB/PLCG1/MOGAT2/GPD1/PCK2/PIK3R1	11	NR1I2_direct_+/+
GO:0006063	uronic acid metabolic process	1.60962e-05	0.0014368	0.00133675	UGT2B7/UGT1A1/DCXR/UGT2B10	4	NR1I2_direct_+/+
GO:0019585	glucuronate metabolic process	1.60962e-05	0.0014368	0.00133675	UGT2B7/UGT1A1/DCXR/UGT2B10	4	NR1I2_direct_+/+
GO:0006631	fatty acid metabolic process	1.85204e-05	0.00150729	0.00140233	BRCA1/ACAA1/EHHADH/GPAM/APOA5/ACOX2/LPIN3/PCK2/ACACB/CYP2A7/FASN	11	NR1I2_direct_+/+
GO:0046339	diacylglycerol metabolic process	1.88092e-05	0.00150729	0.00140233	GPAM/MOGAT1/DGKB/MOGAT2	4	NR1I2_direct_+/+
GO:0008202	steroid metabolic process	1.95521e-05	0.00150729	0.00140233	UGT2B7/ACAA1/UGT1A1/ACOX2/CYP3A43/PDE8B/SEC14L2/AKR1D1/UGT2B10/NR1I2	10	NR1I2_direct_+/+
GO:0006641	triglyceride metabolic process	2.77229e-05	0.00197257	0.0018352	GPAM/MOGAT1/APOA5/LPIN3/MOGAT2/PCK2	6	NR1I2_direct_+/+
GO:1901605	alpha-amino acid metabolic process	2.79137e-05	0.00197257	0.0018352	BHMT/HOGA1/GNMT/BHMT2/GLS2/TAT/TDO2/ACMSD	8	NR1I2_direct_+/+
GO:0009410	response to xenobiotic stimulus	3.93583e-05	0.00263696	0.00245333	UGT2B7/SLCO2B1/ACAA1/UGT1A1/SLC10A1/SLC22A1/PTK2B/ACACB/CYP2A7/NR1I2/CES3	11	NR1I2_direct_+/+
GO:0009062	fatty acid catabolic process	4.08118e-05	0.00263696	0.00245333	ACAA1/EHHADH/ACOX2/LPIN3/PCK2/ACACB	6	NR1I2_direct_+/+
GO:0072330	monocarboxylic acid biosynthetic process	4.21042e-05	0.00263696	0.00245333	HOGA1/BRCA1/APOA5/ACOX2/AKR1D1/ACACB/ACMSD/FASN	8	NR1I2_direct_+/+
GO:0033540	fatty acid beta-oxidation using acyl-CoA oxidase	4.35347e-05	0.00263696	0.00245333	ACAA1/EHHADH/ACOX2	3	NR1I2_direct_+/+
GO:0006066	alcohol metabolic process	6.01824e-05	0.00351963	0.00327453	MOGAT1/PTK2B/IDH1/SEC14L2/ADH6/MOGAT2/GPD1/PCK2/AKR1D1/ADH1B	10	NR1I2_direct_+/+
GO:0045017	glycerolipid biosynthetic process	9.41637e-05	0.00513082	0.00477352	PIK3C2G/GPAM/MOGAT1/LPIN3/DGKB/MOGAT2/PCK2/PIK3R1	8	NR1I2_direct_+/+
GO:0042445	hormone metabolic process	9.69227e-05	0.00513082	0.00477352	UGT2B7/UGT1A1/PDE8B/ADH6/AKR1D1/UGT2B10/ADH1B/MME	8	NR1I2_direct_+/+
GO:0019362	pyridine nucleotide metabolic process	0.000102057	0.00513082	0.00477352	LDHB/IDH1/GPD1/DCXR/ACMSD	5	NR1I2_direct_+/+
GO:0046496	nicotinamide nucleotide metabolic process	0.000102057	0.00513082	0.00477352	LDHB/IDH1/GPD1/DCXR/ACMSD	5	NR1I2_direct_+/+
GO:0006103	2-oxoglutarate metabolic process	0.000108909	0.00513082	0.00477352	IDH1/TAT/L2HGDH	3	NR1I2_direct_+/+
GO:0006555	methionine metabolic process	0.000108909	0.00513082	0.00477352	BHMT/GNMT/BHMT2	3	NR1I2_direct_+/+
GO:0009074	aromatic amino acid family catabolic process	0.000108909	0.00513082	0.00477352	TAT/TDO2/ACMSD	3	NR1I2_direct_+/+
GO:0062012	regulation of small molecule metabolic process	0.000116301	0.00533097	0.00495974	BHMT/BRCA1/APOA5/PTK2B/GNMT/SEC14L2/GPD1/ACACB/ACMSD	9	NR1I2_direct_+/+
GO:0072524	pyridine-containing compound metabolic process	0.00014509	0.00647559	0.00602464	LDHB/IDH1/GPD1/DCXR/ACMSD	5	NR1I2_direct_+/+
GO:0006520	amino acid metabolic process	0.000196025	0.00852459	0.00793096	BHMT/HOGA1/GNMT/BHMT2/GLS2/TAT/TDO2/ACMSD	8	NR1I2_direct_+/+
GO:1901606	alpha-amino acid catabolic process	0.000211482	0.00896684	0.00834241	HOGA1/GLS2/TAT/TDO2/ACMSD	5	NR1I2_direct_+/+
GO:0006071	glycerol metabolic process	0.000217896	0.00897351	0.00834862	MOGAT1/MOGAT2/PCK2	3	NR1I2_direct_+/+
GO:0046434	organophosphate catabolic process	0.000222221	0.00897351	0.00834862	SMPD3/IDH1/NTHL1/PDE8B/PLCG1/GPD1	6	NR1I2_direct_+/+
GO:0016051	carbohydrate biosynthetic process	0.000239819	0.0094589	0.00880021	SLC37A4/SMPD3/PTK2B/GNMT/AGL/GPD1/PCK2	7	NR1I2_direct_+/+
GO:0052695	cellular glucuronidation	0.000253114	0.00975638	0.00907697	UGT2B7/UGT1A1/UGT2B10	3	NR1I2_direct_+/+
GO:0019400	alditol metabolic process	0.000291812	0.0109981	0.0102322	MOGAT1/MOGAT2/PCK2	3	NR1I2_direct_+/+
GO:0042180	cellular ketone metabolic process	0.000302012	0.011135	0.0103596	BHMT/BRCA1/APOA5/GPD1/TDO2/ACACB/ACMSD	7	NR1I2_direct_+/+
GO:0042178	xenobiotic catabolic process	0.000380218	0.0137202	0.0127648	ACAA1/UGT1A1/NR1I2	3	NR1I2_direct_+/+
GO:0042537	benzene-containing compound metabolic process	0.000484214	0.0171089	0.0159175	ACAA1/UGT1A1/TDO2	3	NR1I2_direct_+/+
GO:0072521	purine-containing compound metabolic process	0.000504363	0.0174571	0.0162415	LDHB/GPAM/GNMT/IDH1/PDE8B/GPD1/TDO2/ACACB/DCXR/ACMSD	10	NR1I2_direct_+/+
GO:0009063	amino acid catabolic process	0.000530599	0.0179979	0.0167446	HOGA1/GLS2/TAT/TDO2/ACMSD	5	NR1I2_direct_+/+
GO:0009117	nucleotide metabolic process	0.000799528	0.0265882	0.0247367	LDHB/GPAM/IDH1/NTHL1/PDE8B/GPD1/TDO2/ACACB/DCXR/ACMSD	10	NR1I2_direct_+/+
GO:0009072	aromatic amino acid metabolic process	0.000900081	0.0292582	0.0272207	TAT/TDO2/ACMSD	3	NR1I2_direct_+/+
GO:0006006	glucose metabolic process	0.000914318	0.0292582	0.0272207	SLC37A4/GNMT/GPD1/PCK2/ACACB/DCXR	6	NR1I2_direct_+/+
GO:0000096	sulfur amino acid metabolic process	0.000985823	0.0303992	0.0282823	BHMT/GNMT/BHMT2	3	NR1I2_direct_+/+
GO:0042573	retinoic acid metabolic process	0.000985823	0.0303992	0.0282823	UGT1A1/ADH6/ADH1B	3	NR1I2_direct_+/+
GO:0006635	fatty acid beta-oxidation	0.00109959	0.0333019	0.0309829	ACAA1/EHHADH/ACOX2/ACACB	4	NR1I2_direct_+/+
GO:0010565	regulation of cellular ketone metabolic process	0.00120029	0.0354253	0.0329584	BHMT/BRCA1/APOA5/ACACB/ACMSD	5	NR1I2_direct_+/+
GO:0045638	negative regulation of myeloid cell differentiation	0.00121148	0.0354253	0.0329584	MAFB/PTK2B/ZBTB16/PIK3R1	4	NR1I2_direct_+/+
GO:0006163	purine nucleotide metabolic process	0.00131839	0.037898	0.0352589	LDHB/GPAM/IDH1/PDE8B/GPD1/TDO2/ACACB/DCXR/ACMSD	9	NR1I2_direct_+/+
GO:0008210	estrogen metabolic process	0.00173207	0.0483563	0.0449889	UGT2B7/UGT1A1/UGT2B10	3	NR1I2_direct_+/+
GO:0006094	gluconeogenesis	0.00173923	0.0483563	0.0449889	SLC37A4/GNMT/GPD1/PCK2	4	NR1I2_direct_+/+
GO:0019674	NAD metabolic process	0.00186077	0.0503224	0.046818	LDHB/GPD1/ACMSD	3	NR1I2_direct_+/+
GO:0006568	tryptophan metabolic process	0.00186929	0.0503224	0.046818	TDO2/ACMSD	2	NR1I2_direct_+/+
GO:0019319	hexose biosynthetic process	0.00197271	0.0522768	0.0486364	SLC37A4/GNMT/GPD1/PCK2	4	NR1I2_direct_+/+
GO:0071356	cellular response to tumor necrosis factor	0.00218326	0.0557295	0.0518486	BRCA1/SMPD3/ST18/PTK2B/GPD1/PCK2	6	NR1I2_direct_+/+
GO:0006521	regulation of cellular amino acid metabolic process	0.00223444	0.0557295	0.0518486	BHMT/ACMSD	2	NR1I2_direct_+/+
GO:0009086	methionine biosynthetic process	0.00223444	0.0557295	0.0518486	BHMT/BHMT2	2	NR1I2_direct_+/+
GO:0052646	alditol phosphate metabolic process	0.00223444	0.0557295	0.0518486	GPAM/GPD1	2	NR1I2_direct_+/+
GO:0019318	hexose metabolic process	0.00243898	0.0599495	0.0557748	SLC37A4/GNMT/GPD1/PCK2/ACACB/DCXR	6	NR1I2_direct_+/+
GO:0009066	aspartate family amino acid metabolic process	0.00259332	0.0602871	0.0560889	BHMT/GNMT/BHMT2	3	NR1I2_direct_+/+
GO:0006586	indolalkylamine metabolic process	0.00263045	0.0602871	0.0560889	TDO2/ACMSD	2	NR1I2_direct_+/+
GO:0006787	porphyrin-containing compound catabolic process	0.00263045	0.0602871	0.0560889	SLCO2B1/UGT1A1	2	NR1I2_direct_+/+
GO:0033015	tetrapyrrole catabolic process	0.00263045	0.0602871	0.0560889	SLCO2B1/UGT1A1	2	NR1I2_direct_+/+
GO:0043650	dicarboxylic acid biosynthetic process	0.00263045	0.0602871	0.0560889	GLS2/ACMSD	2	NR1I2_direct_+/+
GO:0042908	xenobiotic transport	0.00275825	0.0623732	0.0580296	SLC22A1/ABCC11/NR1I2	3	NR1I2_direct_+/+
GO:0046364	monosaccharide biosynthetic process	0.00280191	0.0625268	0.0581726	SLC37A4/GNMT/GPD1/PCK2	4	NR1I2_direct_+/+
GO:0045833	negative regulation of lipid metabolic process	0.00290669	0.0640228	0.0595644	BRCA1/UGT1A1/PDE8B/ACACB	4	NR1I2_direct_+/+
GO:0046500	S-adenosylmethionine metabolic process	0.00305696	0.0664693	0.0618405	GNMT/BHMT2	2	NR1I2_direct_+/+
GO:0008206	bile acid metabolic process	0.00310716	0.0667057	0.0620604	ACAA1/ACOX2/AKR1D1	3	NR1I2_direct_+/+
GO:0019216	regulation of lipid metabolic process	0.00325758	0.0690607	0.0642515	BRCA1/UGT1A1/APOA5/IDH1/PDE8B/SEC14L2/ACACB	7	NR1I2_direct_+/+
GO:0034612	response to tumor necrosis factor	0.00334247	0.0699856	0.065112	BRCA1/SMPD3/ST18/PTK2B/GPD1/PCK2	6	NR1I2_direct_+/+
GO:0019395	fatty acid oxidation	0.00384317	0.0774851	0.0720893	ACAA1/EHHADH/ACOX2/ACACB	4	NR1I2_direct_+/+
GO:0019751	polyol metabolic process	0.00384317	0.0774851	0.0720893	MOGAT1/PTK2B/MOGAT2/PCK2	4	NR1I2_direct_+/+
GO:0046890	regulation of lipid biosynthetic process	0.00386808	0.0774851	0.0720893	BRCA1/APOA5/IDH1/PDE8B/SEC14L2	5	NR1I2_direct_+/+
GO:0009395	phospholipid catabolic process	0.00388339	0.0774851	0.0720893	SMPD3/IDH1/PLCG1	3	NR1I2_direct_+/+
GO:0015718	monocarboxylic acid transport	0.00396334	0.0779764	0.0725463	SLCO2B1/SLC10A1/SLC22A1/ABCC11/SLC6A13	5	NR1I2_direct_+/+
GO:0000097	sulfur amino acid biosynthetic process	0.00399997	0.0779764	0.0725463	BHMT/BHMT2	2	NR1I2_direct_+/+
GO:0009749	response to glucose	0.00425922	0.0820869	0.0763705	GPAM/ZBED3/PTK2B/PDE8B/PCK2	5	NR1I2_direct_+/+
GO:0005996	monosaccharide metabolic process	0.00430972	0.0821269	0.0764078	SLC37A4/GNMT/GPD1/PCK2/ACACB/DCXR	6	NR1I2_direct_+/+
GO:0006109	regulation of carbohydrate metabolic process	0.00457057	0.0861298	0.0801319	SMPD3/PTK2B/GNMT/GPD1/ACACB	5	NR1I2_direct_+/+
GO:0009746	response to hexose	0.00478694	0.0887572	0.0825764	GPAM/ZBED3/PTK2B/PDE8B/PCK2	5	NR1I2_direct_+/+
GO:0034440	lipid oxidation	0.00481466	0.0887572	0.0825764	ACAA1/EHHADH/ACOX2/ACACB	4	NR1I2_direct_+/+
GO:0051289	protein homotetramerization	0.00525209	0.09578	0.0891101	GNMT/TDO2/ACACB	3	NR1I2_direct_+/+
GO:0006090	pyruvate metabolic process	0.0054378	0.0981119	0.0912796	HOGA1/LDHB/GPD1/PCK2	4	NR1I2_direct_+/+
GO:0030258	lipid modification	0.00572561	0.0998337	0.0928815	ACAA1/EHHADH/ACOX2/DGKB/ACACB	5	NR1I2_direct_+/+
GO:0034284	response to monosaccharide	0.00572561	0.0998337	0.0928815	GPAM/ZBED3/PTK2B/PDE8B/PCK2	5	NR1I2_direct_+/+
GO:0050994	regulation of lipid catabolic process	0.00576482	0.0998337	0.0928815	APOA5/IDH1/ACACB	3	NR1I2_direct_+/+
GO:0045471	response to ethanol	0.00576869	0.0998337	0.0928815	UGT1A1/SLC10A1/PTK2B/ADH6	4	NR1I2_direct_+/+
GO:0006644	phospholipid metabolic process	0.00629621	0.106959	0.0995109	SMPD3/PIK3C2G/GPAM/IDH1/DGKB/PLCG1/PIK3R1	7	NR1I2_direct_+/+
GO:0071715	icosanoid transport	0.00630656	0.106959	0.0995109	SLCO2B1/SLC22A1/ABCC11	3	NR1I2_direct_+/+
GO:0010586	miRNA metabolic process	1.06235e-07	0.000315944	0.000302155	TUT7/TUT4/TENT4B/ZC3H12A/EGFR/FOXO3/GNL3/TEAD1/SMAD6/MRTFB/TENT2	11	NR3C1_direct_+/+
GO:0000289	nuclear-transcribed mRNA poly(A) tail shortening	4.42964e-06	0.00658688	0.00629942	TUT7/TUT4/TENT4B/TNRC6A/CNOT6L/TENT4A	6	NR3C1_direct_+/+
GO:2000628	regulation of miRNA metabolic process	1.44606e-05	0.0100088	0.00957198	ZC3H12A/EGFR/FOXO3/GNL3/TEAD1/SMAD6/MRTFB/TENT2	8	NR3C1_direct_+/+
GO:0042445	hormone metabolic process	1.6494e-05	0.0100088	0.00957198	UGT2B7/IYD/BCO2/CYP2C18/ALDH1A1/TCF7L2/ATP1A1/PAPSS2/CTSZ/GHR/DPP4/UGT2B10/UGT2B15	13	NR3C1_direct_+/+
GO:2000630	positive regulation of miRNA metabolic process	1.68271e-05	0.0100088	0.00957198	ZC3H12A/EGFR/FOXO3/GNL3/TEAD1/SMAD6/MRTFB	7	NR3C1_direct_+/+
GO:0000956	nuclear-transcribed mRNA catabolic process	3.68716e-05	0.0174027	0.0166432	TUT7/TUT4/TENT4B/ZC3H12A/ETF1/TNRC6A/TENT2/CNOT6L/TENT4A	9	NR3C1_direct_+/+
GO:0061157	mRNA destabilization	4.4044e-05	0.0174027	0.0166432	TUT7/TUT4/TENT4B/ZC3H12A/TNRC6A/FTO/CNOT6L/TENT4A	8	NR3C1_direct_+/+
GO:1902895	positive regulation of miRNA transcription	5.51971e-05	0.0174027	0.0166432	EGFR/FOXO3/GNL3/TEAD1/SMAD6/MRTFB	6	NR3C1_direct_+/+
GO:0050779	RNA destabilization	5.8516e-05	0.0174027	0.0166432	TUT7/TUT4/TENT4B/ZC3H12A/TNRC6A/FTO/CNOT6L/TENT4A	8	NR3C1_direct_+/+
GO:0061014	positive regulation of mRNA catabolic process	5.8516e-05	0.0174027	0.0166432	TUT7/TUT4/TENT4B/ZC3H12A/TNRC6A/FTO/CNOT6L/TENT4A	8	NR3C1_direct_+/+
GO:1903313	positive regulation of mRNA metabolic process	7.99228e-05	0.0209974	0.020081	TUT7/TUT4/TENT4B/ZC3H12A/TRA2A/TNRC6A/FTO/CNOT6L/TENT4A	9	NR3C1_direct_+/+
GO:0006417	regulation of translation	8.88593e-05	0.0209974	0.020081	TUT7/TUT4/TENT4B/ZC3H12A/EIF5/DAPK1/APP/FOXO3/ACO1/ETF1/TNRC6A/TMED2/FTO/CNOT6L/TENT4A/EIF1	16	NR3C1_direct_+/+
GO:0010587	miRNA catabolic process	9.17841e-05	0.0209974	0.020081	TUT4/TENT4B/ZC3H12A/TENT2	4	NR3C1_direct_+/+
GO:0000288	nuclear-transcribed mRNA catabolic process, deadenylation-dependent decay	0.000270632	0.0564281	0.0539655	TUT7/TUT4/TENT4B/TNRC6A/CNOT6L/TENT4A	6	NR3C1_direct_+/+
GO:1902893	regulation of miRNA transcription	0.000292839	0.0564281	0.0539655	EGFR/FOXO3/GNL3/TEAD1/SMAD6/MRTFB	6	NR3C1_direct_+/+
GO:0061614	miRNA transcription	0.00031645	0.0564281	0.0539655	EGFR/FOXO3/GNL3/TEAD1/SMAD6/MRTFB	6	NR3C1_direct_+/+
GO:0006402	mRNA catabolic process	0.000331904	0.0564281	0.0539655	TUT7/TUT4/TENT4B/ZC3H12A/ETF1/TNRC6A/FTO/TENT2/TRAF2/CNOT6L/TENT4A	11	NR3C1_direct_+/+
GO:0055017	cardiac muscle tissue growth	0.000341528	0.0564281	0.0539655	HEG1/FOXP1/JARID2/SORBS2/RUNX1/PRKAR1A	6	NR3C1_direct_+/+
GO:0031331	positive regulation of cellular catabolic process	0.000368784	0.0571977	0.0547015	TUT7/TUT4/TENT4B/ZC3H12A/DAPK1/APP/FOXO3/FBXO7/TNRC6A/FTO/CNOT6L/ZBTB20/TENT4A	13	NR3C1_direct_+/+
GO:0043488	regulation of mRNA stability	0.000384652	0.0571977	0.0547015	TUT7/TUT4/TENT4B/ZC3H12A/TNRC6A/FTO/TRAF2/CNOT6L/TENT4A	9	NR3C1_direct_+/+
GO:0034248	regulation of amide metabolic process	0.00041827	0.059235	0.0566499	TUT7/TUT4/TENT4B/ZC3H12A/EIF5/DAPK1/APP/FOXO3/ACO1/ETF1/TNRC6A/TMED2/FTO/CNOT6L/TENT4A/EIF1	16	NR3C1_direct_+/+
GO:0035264	multicellular organism growth	0.000562055	0.0759796	0.0726638	SOCS2/HEG1/APBA1/APP/TMED2/FTO/GPAM/GHR	8	NR3C1_direct_+/+
GO:0060419	heart growth	0.000602811	0.0779461	0.0745445	HEG1/FOXP1/JARID2/SORBS2/RUNX1/PRKAR1A	6	NR3C1_direct_+/+
GO:0043487	regulation of RNA stability	0.000630937	0.0781837	0.0747716	TUT7/TUT4/TENT4B/ZC3H12A/TNRC6A/FTO/TRAF2/CNOT6L/TENT4A	9	NR3C1_direct_+/+
GO:0006520	amino acid metabolic process	0.000755143	0.0876057	0.0837824	PTS/IYD/PSAT1/BHMT2/ALDH1A1/HIBADH/FPGS/PCCA/GCLM/FTCD/SLC25A13	11	NR3C1_direct_+/+
GO:0061013	regulation of mRNA catabolic process	0.000765887	0.0876057	0.0837824	TUT7/TUT4/TENT4B/ZC3H12A/TNRC6A/FTO/TRAF2/CNOT6L/TENT4A	9	NR3C1_direct_+/+
GO:0060211	regulation of nuclear-transcribed mRNA poly(A) tail shortening	0.000874059	0.0945343	0.0904087	TENT4B/TNRC6A/TENT4A	3	NR3C1_direct_+/+
GO:0017148	negative regulation of translation	0.000890034	0.0945343	0.0904087	TUT7/TUT4/TENT4B/ZC3H12A/DAPK1/TNRC6A/FTO/CNOT6L/TENT4A	9	NR3C1_direct_+/+
GO:0045664	regulation of neuron differentiation	0.000993493	0.101884	0.0974381	DIXDC1/SOCS2/DAB1/B2M/MAP3K13/APP/ZFHX3/MOSMO/CDON	9	NR3C1_direct_+/+
GO:0140747	regulation of ncRNA transcription	0.00105854	0.103355	0.0988441	EGFR/FOXO3/GNL3/TEAD1/SMAD6/MRTFB	6	NR3C1_direct_+/+
GO:0044270	cellular nitrogen compound catabolic process	0.00108845	0.103355	0.0988441	TUT7/TUT4/MBD4/TENT4B/ZC3H12A/TET2/ABCC2/ETF1/TNRC6A/FTO/TENT2/TRAF2/AMBP/CNOT6L/TENT4A	15	NR3C1_direct_+/+
GO:0046700	heterocycle catabolic process	0.00111209	0.103355	0.0988441	TUT7/TUT4/MBD4/TENT4B/ZC3H12A/TET2/ABCC2/ETF1/TNRC6A/FTO/TENT2/TRAF2/AMBP/CNOT6L/TENT4A	15	NR3C1_direct_+/+
GO:0043648	dicarboxylic acid metabolic process	1.23046e-06	0.00175341	0.00161255	GOT2/HOGA1/TAT/DHFR/UROC1/ACMSD	6	NR3C2_direct_+/+
GO:0016054	organic acid catabolic process	4.42502e-05	0.0210189	0.0193304	GOT2/PON3/HOGA1/TAT/SORD/UROC1/ACMSD	7	NR3C2_direct_+/+
GO:0046395	carboxylic acid catabolic process	4.42502e-05	0.0210189	0.0193304	GOT2/PON3/HOGA1/TAT/SORD/UROC1/ACMSD	7	NR3C2_direct_+/+
GO:0009063	amino acid catabolic process	6.36293e-05	0.0226679	0.020847	GOT2/HOGA1/TAT/UROC1/ACMSD	5	NR3C2_direct_+/+
GO:0006801	superoxide metabolic process	0.000107961	0.0276465	0.0254256	PON3/SH3PXD2A/DHFR/CYB5R4	4	NR3C2_direct_+/+
GO:1901605	alpha-amino acid metabolic process	0.000116406	0.0276465	0.0254256	GOT2/HOGA1/TAT/DHFR/UROC1/ACMSD	6	NR3C2_direct_+/+
GO:0046394	carboxylic acid biosynthetic process	0.000194582	0.0367169	0.0337673	GOT2/BRCA1/HOGA1/OSBPL6/DHFR/SLC27A5/ACMSD	7	NR3C2_direct_+/+
GO:0016053	organic acid biosynthetic process	0.00020613	0.0367169	0.0337673	GOT2/BRCA1/HOGA1/OSBPL6/DHFR/SLC27A5/ACMSD	7	NR3C2_direct_+/+
GO:0006536	glutamate metabolic process	0.000263263	0.0416833	0.0383348	GOT2/TAT/UROC1	3	NR3C2_direct_+/+
GO:1901606	alpha-amino acid catabolic process	0.000395832	0.0564061	0.0518749	GOT2/HOGA1/TAT/ACMSD	4	NR3C2_direct_+/+
GO:0044282	small molecule catabolic process	0.000511488	0.0619811	0.057002	GOT2/PON3/HOGA1/TAT/SORD/UROC1/ACMSD	7	NR3C2_direct_+/+
GO:0006520	amino acid metabolic process	0.000521946	0.0619811	0.057002	GOT2/HOGA1/TAT/DHFR/UROC1/ACMSD	6	NR3C2_direct_+/+
GO:0019751	polyol metabolic process	0.00073039	0.0726454	0.0668096	DHFR/SORD/SPTLC3/MOGAT1	4	NR3C2_direct_+/+
GO:0042908	xenobiotic transport	0.000753294	0.0726454	0.0668096	SLC22A1/ATP7B/NR1I2	3	NR3C2_direct_+/+
GO:0042447	hormone catabolic process	0.000764688	0.0726454	0.0668096	HSD17B11/MME	2	NR3C2_direct_+/+
GO:0043650	dicarboxylic acid biosynthetic process	0.00107916	0.0961128	0.0883919	GOT2/ACMSD	2	NR3C2_direct_+/+
GO:0006536	glutamate metabolic process	3.42957e-05	0.0324094	0.0264979	HAL/FPGS/GOT1	3	NR4A1_direct_+/+
GO:0051384	response to glucocorticoid	9.43189e-05	0.0333359	0.0272554	A2M/GOT1/FOSL2/HMGCS2	4	NR4A1_direct_+/+
GO:0001889	liver development	0.000154399	0.0333359	0.0272554	FPGS/CPT1A/HMGCS2/AURKA	4	NR4A1_direct_+/+
GO:0061008	hepaticobiliary system development	0.000167333	0.0333359	0.0272554	FPGS/CPT1A/HMGCS2/AURKA	4	NR4A1_direct_+/+
GO:0031960	response to corticosteroid	0.000176381	0.0333359	0.0272554	A2M/GOT1/FOSL2/HMGCS2	4	NR4A1_direct_+/+
GO:0031100	animal organ regeneration	0.000251442	0.0396022	0.0323787	FPGS/CPT1A/AURKA	3	NR4A1_direct_+/+
GO:0070885	negative regulation of calcineurin-NFAT signaling cascade	0.000372958	0.0440556	0.0360198	CHP1/RCAN1	2	NR4A1_direct_+/+
GO:0106057	negative regulation of calcineurin-mediated signaling	0.000372958	0.0440556	0.0360198	CHP1/RCAN1	2	NR4A1_direct_+/+
GO:0009064	glutamine family amino acid metabolic process	0.000433992	0.0455691	0.0372573	HAL/FPGS/GOT1	3	NR4A1_direct_+/+
GO:0050849	negative regulation of calcium-mediated signaling	0.000670815	0.060793	0.0497043	CHP1/RCAN1	2	NR4A1_direct_+/+
GO:0043648	dicarboxylic acid metabolic process	0.000707643	0.060793	0.0497043	HAL/FPGS/GOT1	3	NR4A1_direct_+/+
GO:1901617	organic hydroxy compound biosynthetic process	0.00112272	0.0822998	0.0672883	GOT1/HMGCS2/ASAH1/OSBPL6	4	NR4A1_direct_+/+
GO:0019751	polyol metabolic process	0.00113217	0.0822998	0.0672883	GOT1/SLC5A3/ASAH1	3	NR4A1_direct_+/+
GO:0097421	liver regeneration	0.00141795	0.0957117	0.0782539	CPT1A/AURKA	2	NR4A1_direct_+/+
GO:0034694	response to prostaglandin	0.00172602	0.10839	0.0886193	A2M/HMGCS2	2	NR4A1_direct_+/+
GO:0071398	cellular response to fatty acid	0.00183517	0.10839	0.0886193	CPT1A/HMGCS2	2	NR4A1_direct_+/+
GO:0006986	response to unfolded protein	0.00220494	0.11576	0.0946449	HSPA4L/HSPE1/HSPA4	3	NR4A1_direct_+/+
GO:0046165	alcohol biosynthetic process	0.00220494	0.11576	0.0946449	GOT1/HMGCS2/ASAH1	3	NR4A1_direct_+/+
GO:1904729	regulation of intestinal lipid absorption	0.000213771	0.0450157	0.0375778	ABCG8/ABCG5	2	ONECUT1_direct_+/+
GO:0038183	bile acid signaling pathway	0.00026091	0.0450157	0.0375778	ABCG8/ABCG5	2	ONECUT1_direct_+/+
GO:1904478	regulation of intestinal absorption	0.000312653	0.0450157	0.0375778	ABCG8/ABCG5	2	ONECUT1_direct_+/+
GO:0060294	cilium movement involved in cell motility	0.000323992	0.0450157	0.0375778	CFAP44/CCDC38/DNAH6/MKKS	4	ONECUT1_direct_+/+
GO:0001539	cilium or flagellum-dependent cell motility	0.000367285	0.0450157	0.0375778	CFAP44/CCDC38/DNAH6/MKKS	4	ONECUT1_direct_+/+
GO:0060285	cilium-dependent cell motility	0.000367285	0.0450157	0.0375778	CFAP44/CCDC38/DNAH6/MKKS	4	ONECUT1_direct_+/+
GO:0032372	negative regulation of sterol transport	0.000368981	0.0450157	0.0375778	ABCG8/ABCG5	2	ONECUT1_direct_+/+
GO:0032375	negative regulation of cholesterol transport	0.000368981	0.0450157	0.0375778	ABCG8/ABCG5	2	ONECUT1_direct_+/+
GO:0060457	negative regulation of digestive system process	0.000429875	0.0466175	0.038915	ABCG8/ABCG5	2	ONECUT1_direct_+/+
GO:0014823	response to activity	0.00049942	0.0487434	0.0406896	PCK1/ABCG8/ABCG5	3	ONECUT1_direct_+/+
GO:0030299	intestinal cholesterol absorption	0.000718716	0.0596207	0.0497696	ABCG8/ABCG5	2	ONECUT1_direct_+/+
GO:0003341	cilium movement	0.000733041	0.0596207	0.0497696	CFAP44/CCDC38/DNAH6/MKKS	4	ONECUT1_direct_+/+
GO:0044241	lipid digestion	0.000982336	0.0737508	0.061565	ABCG8/ABCG5	2	ONECUT1_direct_+/+
GO:0098856	intestinal lipid absorption	0.00107906	0.0752257	0.0627963	ABCG8/ABCG5	2	ONECUT1_direct_+/+
GO:0071549	cellular response to dexamethasone stimulus	0.00128566	0.0836535	0.0698315	PCK1/SMYD3	2	ONECUT1_direct_+/+
GO:0014850	response to muscle activity	0.00150968	0.0920903	0.0768743	ABCG8/ABCG5	2	ONECUT1_direct_+/+
GO:0019751	polyol metabolic process	0.00171132	0.0949411	0.0792541	PCK1/ITPK1/NUDT4	3	ONECUT1_direct_+/+
GO:0032369	negative regulation of lipid transport	0.00175096	0.0949411	0.0792541	ABCG8/ABCG5	2	ONECUT1_direct_+/+
GO:0006520	amino acid metabolic process	7.58432e-09	1.35228e-05	1.29492e-05	RIDA/SARDH/MTHFS/MTHFD2L/BCKDHB/ASRGL1/MTHFD1/NR1H4/KYAT1/SDSL/PHGDH/GOT1/ALDH8A1/UROC1/SLC16A2	15	PBX3_direct_+/+
GO:1901605	alpha-amino acid metabolic process	1.59864e-08	1.42519e-05	1.36474e-05	RIDA/SARDH/MTHFS/MTHFD2L/ASRGL1/MTHFD1/NR1H4/KYAT1/SDSL/PHGDH/GOT1/ALDH8A1/UROC1	13	PBX3_direct_+/+
GO:0009066	aspartate family amino acid metabolic process	1.05176e-07	6.25093e-05	5.98578e-05	RIDA/MTHFD2L/ASRGL1/MTHFD1/SDSL/PHGDH/GOT1	7	PBX3_direct_+/+
GO:0009063	amino acid catabolic process	4.02371e-07	0.000179357	0.000171749	RIDA/SARDH/BCKDHB/ASRGL1/KYAT1/SDSL/GOT1/ALDH8A1/UROC1	9	PBX3_direct_+/+
GO:0009068	aspartate family amino acid catabolic process	1.0522e-05	0.00344823	0.00330196	RIDA/ASRGL1/SDSL/GOT1	4	PBX3_direct_+/+
GO:1901606	alpha-amino acid catabolic process	1.16037e-05	0.00344823	0.00330196	RIDA/SARDH/ASRGL1/KYAT1/SDSL/GOT1/ALDH8A1	7	PBX3_direct_+/+
GO:0009064	glutamine family amino acid metabolic process	4.64718e-05	0.0101666	0.00973534	MTHFS/ASRGL1/NR1H4/PHGDH/GOT1/UROC1	6	PBX3_direct_+/+
GO:0016054	organic acid catabolic process	5.13176e-05	0.0101666	0.00973534	RIDA/SARDH/MTHFS/BCKDHB/ASRGL1/KYAT1/SDSL/GOT1/ALDH8A1/UROC1	10	PBX3_direct_+/+
GO:0046395	carboxylic acid catabolic process	5.13176e-05	0.0101666	0.00973534	RIDA/SARDH/MTHFS/BCKDHB/ASRGL1/KYAT1/SDSL/GOT1/ALDH8A1/UROC1	10	PBX3_direct_+/+
GO:0006547	histidine metabolic process	6.71142e-05	0.0119665	0.0114589	MTHFD2L/MTHFD1/UROC1	3	PBX3_direct_+/+
GO:0043648	dicarboxylic acid metabolic process	0.000118645	0.0192313	0.0184155	MTHFS/MTHFD2L/MTHFD1/NR1H4/GOT1/UROC1	6	PBX3_direct_+/+
GO:0006536	glutamate metabolic process	0.000162938	0.0242098	0.0231829	MTHFS/NR1H4/GOT1/UROC1	4	PBX3_direct_+/+
GO:0046653	tetrahydrofolate metabolic process	0.000246731	0.0316534	0.0303107	MTHFS/MTHFD2L/MTHFD1	3	PBX3_direct_+/+
GO:1901607	alpha-amino acid biosynthetic process	0.000250222	0.0316534	0.0303107	MTHFD2L/MTHFD1/SDSL/PHGDH/GOT1	5	PBX3_direct_+/+
GO:0009069	serine family amino acid metabolic process	0.000284491	0.0316534	0.0303107	RIDA/MTHFD1/SDSL/PHGDH	4	PBX3_direct_+/+
GO:0055089	fatty acid homeostasis	0.000301799	0.0316534	0.0303107	DGAT2/NR1H4/GOT1	3	PBX3_direct_+/+
GO:0061003	positive regulation of dendritic spine morphogenesis	0.000301799	0.0316534	0.0303107	TIAM1/STAU2/ARMCX5-GPRASP2	3	PBX3_direct_+/+
GO:0008652	amino acid biosynthetic process	0.00042375	0.0419748	0.0401943	MTHFD2L/MTHFD1/SDSL/PHGDH/GOT1	5	PBX3_direct_+/+
GO:0097061	dendritic spine organization	0.000507972	0.0476691	0.0456471	GRIN2B/EPHB1/TIAM1/STAU2/ARMCX5-GPRASP2	5	PBX3_direct_+/+
GO:0009067	aspartate family amino acid biosynthetic process	0.00069501	0.0619601	0.0593319	MTHFD2L/MTHFD1/GOT1	3	PBX3_direct_+/+
GO:0106027	neuron projection organization	0.000881441	0.0748385	0.071664	GRIN2B/EPHB1/TIAM1/STAU2/ARMCX5-GPRASP2	5	PBX3_direct_+/+
GO:0061178	regulation of insulin secretion involved in cellular response to glucose stimulus	0.00109838	0.0774185	0.0741345	MPC2/NR1H4/TIAM1/VSNL1	4	PBX3_direct_+/+
GO:0006760	folic acid-containing compound metabolic process	0.00117266	0.0774185	0.0741345	MTHFS/MTHFD2L/MTHFD1	3	PBX3_direct_+/+
GO:0002455	humoral immune response mediated by circulating immunoglobulin	0.00117686	0.0774185	0.0741345	HPX/C9/C6/CFI	4	PBX3_direct_+/+
GO:0060997	dendritic spine morphogenesis	0.00117686	0.0774185	0.0741345	EPHB1/TIAM1/STAU2/ARMCX5-GPRASP2	4	PBX3_direct_+/+
GO:0070988	demethylation	0.00117686	0.0774185	0.0741345	CYP2C9/TET1/TOX/FTO	4	PBX3_direct_+/+
GO:0044282	small molecule catabolic process	0.00121845	0.0774185	0.0741345	RIDA/SARDH/MTHFS/BCKDHB/ASRGL1/KYAT1/SDSL/GOT1/ALDH8A1/UROC1	10	PBX3_direct_+/+
GO:0099173	postsynapse organization	0.00124892	0.0774185	0.0741345	GPHN/GRIN2B/EPHB1/TIAM1/STAU2/ABHD17C/ARMCX5-GPRASP2	7	PBX3_direct_+/+
GO:0060612	adipose tissue development	0.00125919	0.0774185	0.0741345	DGAT2/NR1H4/SPART/FTO	4	PBX3_direct_+/+
GO:0006721	terpenoid metabolic process	0.00136514	0.081135	0.0776934	CYP4V2/NAPEPLD/DGAT2/CYP2C9/ALDH8A1	5	PBX3_direct_+/+
GO:0034383	low-density lipoprotein particle clearance	0.00147309	0.0847265	0.0811326	DGAT2/NR1H4/SOAT1	3	PBX3_direct_+/+
GO:0099175	regulation of postsynapse organization	0.00163353	0.0910181	0.0871573	GRIN2B/TIAM1/STAU2/ABHD17C/ARMCX5-GPRASP2	5	PBX3_direct_+/+
GO:0010762	regulation of fibroblast migration	0.000507135	0.122093	0.0846829	GNA12/ZEB2	2	PHF20_direct_+/+
GO:0034205	amyloid-beta formation	0.000758192	0.122093	0.0846829	APH1B/ABCG1	2	PHF20_direct_+/+
GO:0010761	fibroblast migration	0.00101798	0.122093	0.0846829	GNA12/ZEB2	2	PHF20_direct_+/+
GO:0050435	amyloid-beta metabolic process	0.00105813	0.122093	0.0846829	APH1B/ABCG1	2	PHF20_direct_+/+
GO:0042987	amyloid precursor protein catabolic process	0.00118307	0.122093	0.0846829	APH1B/ABCG1	2	PHF20_direct_+/+
GO:0048524	positive regulation of viral process	0.00159825	0.131368	0.0911164	VPS37B/VAPB	2	PHF20_direct_+/+
GO:0042982	amyloid precursor protein metabolic process	0.00207324	0.131368	0.0911164	APH1B/ABCG1	2	PHF20_direct_+/+
GO:0016050	vesicle organization	0.00418831	0.131368	0.0911164	VPS37B/ZEB2/VAPB	3	PHF20_direct_+/+
GO:0030301	cholesterol transport	0.00463514	0.131368	0.0911164	ABCG1/VAPB	2	PHF20_direct_+/+
GO:0015918	sterol transport	0.00576019	0.131368	0.0911164	ABCG1/VAPB	2	PHF20_direct_+/+
GO:0051028	mRNA transport	0.00594334	0.131368	0.0911164	RANBP2/NUP85	2	PHF20_direct_+/+
GO:1903900	regulation of viral life cycle	0.0076066	0.131368	0.0911164	VPS37B/VAPB	2	PHF20_direct_+/+
GO:0072594	establishment of protein localization to organelle	0.00765367	0.131368	0.0911164	RANBP2/VPS37B/NUP85	3	PHF20_direct_+/+
GO:0050657	nucleic acid transport	0.00911661	0.131368	0.0911164	RANBP2/NUP85	2	PHF20_direct_+/+
GO:0050658	RNA transport	0.00911661	0.131368	0.0911164	RANBP2/NUP85	2	PHF20_direct_+/+
GO:0010887	negative regulation of cholesterol storage	0.00931553	0.131368	0.0911164	ABCG1	1	PHF20_direct_+/+
GO:0036446	myofibroblast differentiation	0.00931553	0.131368	0.0911164	ZEB2	1	PHF20_direct_+/+
GO:0048023	positive regulation of melanin biosynthetic process	0.00931553	0.131368	0.0911164	ZEB2	1	PHF20_direct_+/+
GO:0051643	endoplasmic reticulum localization	0.00931553	0.131368	0.0911164	VAPB	1	PHF20_direct_+/+
GO:1900378	positive regulation of secondary metabolite biosynthetic process	0.00931553	0.131368	0.0911164	ZEB2	1	PHF20_direct_+/+
GO:0051236	establishment of RNA localization	0.00945634	0.131368	0.0911164	RANBP2/NUP85	2	PHF20_direct_+/+
GO:0006606	protein import into nucleus	0.00957084	0.131368	0.0911164	RANBP2/NUP85	2	PHF20_direct_+/+
GO:0051345	positive regulation of hydrolase activity	0.0095762	0.131368	0.0911164	GNA12/APH1B/ABR	3	PHF20_direct_+/+
GO:0050792	regulation of viral process	0.0100351	0.131368	0.0911164	VPS37B/VAPB	2	PHF20_direct_+/+
GO:0051170	import into nucleus	0.0101527	0.131368	0.0911164	RANBP2/NUP85	2	PHF20_direct_+/+
GO:0000491	small nucleolar ribonucleoprotein complex assembly	0.0102426	0.131368	0.0911164	SNU13	1	PHF20_direct_+/+
GO:0008063	Toll signaling pathway	0.0102426	0.131368	0.0911164	PELI1	1	PHF20_direct_+/+
GO:0034139	regulation of toll-like receptor 3 signaling pathway	0.0102426	0.131368	0.0911164	PELI1	1	PHF20_direct_+/+
GO:1901998	toxin transport	0.0102426	0.131368	0.0911164	ABCG1	1	PHF20_direct_+/+
GO:1904753	negative regulation of vascular associated smooth muscle cell migration	0.0102426	0.131368	0.0911164	GNA12	1	PHF20_direct_+/+
GO:0051168	nuclear export	0.0103898	0.131368	0.0911164	RANBP2/NUP85	2	PHF20_direct_+/+
GO:0014051	gamma-aminobutyric acid secretion	0.0111688	0.131368	0.0911164	APBA1	1	PHF20_direct_+/+
GO:0031293	membrane protein intracellular domain proteolysis	0.0111688	0.131368	0.0911164	APH1B	1	PHF20_direct_+/+
GO:0090158	endoplasmic reticulum membrane organization	0.0111688	0.131368	0.0911164	VAPB	1	PHF20_direct_+/+
GO:0010745	negative regulation of macrophage derived foam cell differentiation	0.0120943	0.131368	0.0911164	ABCG1	1	PHF20_direct_+/+
GO:0034145	positive regulation of toll-like receptor 4 signaling pathway	0.0120943	0.131368	0.0911164	PELI1	1	PHF20_direct_+/+
GO:0090205	positive regulation of cholesterol metabolic process	0.0120943	0.131368	0.0911164	ABCG1	1	PHF20_direct_+/+
GO:0033700	phospholipid efflux	0.0130189	0.131368	0.0911164	ABCG1	1	PHF20_direct_+/+
GO:0090649	response to oxygen-glucose deprivation	0.0130189	0.131368	0.0911164	ZEB2	1	PHF20_direct_+/+
GO:0043328	protein transport to vacuole involved in ubiquitin-dependent protein catabolic process via the multivesicular body sorting pathway	0.0139427	0.131368	0.0911164	VPS37B	1	PHF20_direct_+/+
GO:0048070	regulation of developmental pigmentation	0.0139427	0.131368	0.0911164	ZEB2	1	PHF20_direct_+/+
GO:0060546	negative regulation of necroptotic process	0.0139427	0.131368	0.0911164	PELI1	1	PHF20_direct_+/+
GO:0072537	fibroblast activation	0.0139427	0.131368	0.0911164	ZEB2	1	PHF20_direct_+/+
GO:2001256	regulation of store-operated calcium entry	0.0139427	0.131368	0.0911164	SARAF	1	PHF20_direct_+/+
GO:0006403	RNA localization	0.013964	0.131368	0.0911164	RANBP2/NUP85	2	PHF20_direct_+/+
GO:0034374	low-density lipoprotein particle remodeling	0.0148657	0.131368	0.0911164	ABCG1	1	PHF20_direct_+/+
GO:0034375	high-density lipoprotein particle remodeling	0.0148657	0.131368	0.0911164	ABCG1	1	PHF20_direct_+/+
GO:0043455	regulation of secondary metabolic process	0.0148657	0.131368	0.0911164	ZEB2	1	PHF20_direct_+/+
GO:0048021	regulation of melanin biosynthetic process	0.0148657	0.131368	0.0911164	ZEB2	1	PHF20_direct_+/+
GO:0055091	phospholipid homeostasis	0.0148657	0.131368	0.0911164	ABCG1	1	PHF20_direct_+/+
GO:0062099	negative regulation of programmed necrotic cell death	0.0148657	0.131368	0.0911164	PELI1	1	PHF20_direct_+/+
GO:0071380	cellular response to prostaglandin E stimulus	0.0148657	0.131368	0.0911164	GNG2	1	PHF20_direct_+/+
GO:1900376	regulation of secondary metabolite biosynthetic process	0.0148657	0.131368	0.0911164	ZEB2	1	PHF20_direct_+/+
GO:0010885	regulation of cholesterol storage	0.0157879	0.131368	0.0911164	ABCG1	1	PHF20_direct_+/+
GO:0043691	reverse cholesterol transport	0.0157879	0.131368	0.0911164	ABCG1	1	PHF20_direct_+/+
GO:0120305	regulation of pigmentation	0.0157879	0.131368	0.0911164	ZEB2	1	PHF20_direct_+/+
GO:0045540	regulation of cholesterol biosynthetic process	0.0167093	0.131368	0.0911164	ABCG1	1	PHF20_direct_+/+
GO:0106118	regulation of sterol biosynthetic process	0.0167093	0.131368	0.0911164	ABCG1	1	PHF20_direct_+/+
GO:0015812	gamma-aminobutyric acid transport	0.0176299	0.131368	0.0911164	APBA1	1	PHF20_direct_+/+
GO:0032516	positive regulation of phosphoprotein phosphatase activity	0.0176299	0.131368	0.0911164	GNA12	1	PHF20_direct_+/+
GO:1902004	positive regulation of amyloid-beta formation	0.0176299	0.131368	0.0911164	ABCG1	1	PHF20_direct_+/+
GO:0015931	nucleobase-containing compound transport	0.0179983	0.131368	0.0911164	RANBP2/NUP85	2	PHF20_direct_+/+
GO:0006607	NLS-bearing protein import into nucleus	0.0185497	0.131368	0.0911164	RANBP2	1	PHF20_direct_+/+
GO:0036498	IRE1-mediated unfolded protein response	0.0185497	0.131368	0.0911164	VAPB	1	PHF20_direct_+/+
GO:0002115	store-operated calcium entry	0.0194686	0.131368	0.0911164	SARAF	1	PHF20_direct_+/+
GO:0010888	negative regulation of lipid storage	0.0194686	0.131368	0.0911164	ABCG1	1	PHF20_direct_+/+
GO:0010893	positive regulation of steroid biosynthetic process	0.0194686	0.131368	0.0911164	ABCG1	1	PHF20_direct_+/+
GO:0039702	viral budding via host ESCRT complex	0.0194686	0.131368	0.0911164	VPS37B	1	PHF20_direct_+/+
GO:0071379	cellular response to prostaglandin stimulus	0.0194686	0.131368	0.0911164	GNG2	1	PHF20_direct_+/+
GO:0048143	astrocyte activation	0.0203868	0.131368	0.0911164	ZEB2	1	PHF20_direct_+/+
GO:1901617	organic hydroxy compound biosynthetic process	0.0206623	0.131368	0.0911164	ZEB2/ABCG1	2	PHF20_direct_+/+
GO:0010878	cholesterol storage	0.0213041	0.131368	0.0911164	ABCG1	1	PHF20_direct_+/+
GO:0014912	negative regulation of smooth muscle cell migration	0.0213041	0.131368	0.0911164	GNA12	1	PHF20_direct_+/+
GO:1904706	negative regulation of vascular associated smooth muscle cell proliferation	0.0213041	0.131368	0.0911164	GNA12	1	PHF20_direct_+/+
GO:0007188	adenylate cyclase-modulating G protein-coupled receptor signaling pathway	0.021312	0.131368	0.0911164	GNG2/GNA12	2	PHF20_direct_+/+
GO:0034138	toll-like receptor 3 signaling pathway	0.0222207	0.131368	0.0911164	PELI1	1	PHF20_direct_+/+
GO:0034695	response to prostaglandin E	0.0222207	0.131368	0.0911164	GNG2	1	PHF20_direct_+/+
GO:0042438	melanin biosynthetic process	0.0222207	0.131368	0.0911164	ZEB2	1	PHF20_direct_+/+
GO:0046755	viral budding	0.0222207	0.131368	0.0911164	VPS37B	1	PHF20_direct_+/+
GO:1902993	positive regulation of amyloid precursor protein catabolic process	0.0222207	0.131368	0.0911164	ABCG1	1	PHF20_direct_+/+
GO:1903902	positive regulation of viral life cycle	0.0222207	0.131368	0.0911164	VPS37B	1	PHF20_direct_+/+
GO:0030318	melanocyte differentiation	0.0231364	0.131368	0.0911164	ZEB2	1	PHF20_direct_+/+
GO:0045940	positive regulation of steroid metabolic process	0.0231364	0.131368	0.0911164	ABCG1	1	PHF20_direct_+/+
GO:1902932	positive regulation of alcohol biosynthetic process	0.0231364	0.131368	0.0911164	ABCG1	1	PHF20_direct_+/+
GO:1904752	regulation of vascular associated smooth muscle cell migration	0.0231364	0.131368	0.0911164	GNA12	1	PHF20_direct_+/+
GO:0006582	melanin metabolic process	0.0240513	0.131368	0.0911164	ZEB2	1	PHF20_direct_+/+
GO:0010875	positive regulation of cholesterol efflux	0.0240513	0.131368	0.0911164	ABCG1	1	PHF20_direct_+/+
GO:0032511	late endosome to vacuole transport via multivesicular body sorting pathway	0.0240513	0.131368	0.0911164	VPS37B	1	PHF20_direct_+/+
GO:0034143	regulation of toll-like receptor 4 signaling pathway	0.0240513	0.131368	0.0911164	PELI1	1	PHF20_direct_+/+
GO:0044550	secondary metabolite biosynthetic process	0.0240513	0.131368	0.0911164	ZEB2	1	PHF20_direct_+/+
GO:0060544	regulation of necroptotic process	0.0240513	0.131368	0.0911164	PELI1	1	PHF20_direct_+/+
GO:1904738	vascular associated smooth muscle cell migration	0.0249655	0.131368	0.0911164	GNA12	1	PHF20_direct_+/+
GO:0000470	maturation of LSU-rRNA	0.0258788	0.131368	0.0911164	SNU13	1	PHF20_direct_+/+
GO:0010922	positive regulation of phosphatase activity	0.0258788	0.131368	0.0911164	GNA12	1	PHF20_direct_+/+
GO:0014047	glutamate secretion	0.0258788	0.131368	0.0911164	APBA1	1	PHF20_direct_+/+
GO:0019076	viral release from host cell	0.0258788	0.131368	0.0911164	VPS37B	1	PHF20_direct_+/+
GO:0035891	exit from host cell	0.0258788	0.131368	0.0911164	VPS37B	1	PHF20_direct_+/+
GO:0030511	positive regulation of transforming growth factor beta receptor signaling pathway	0.027703	0.131368	0.0911164	ZEB2	1	PHF20_direct_+/+
GO:0032367	intracellular cholesterol transport	0.027703	0.131368	0.0911164	ABCG1	1	PHF20_direct_+/+
GO:0062098	regulation of programmed necrotic cell death	0.027703	0.131368	0.0911164	PELI1	1	PHF20_direct_+/+
GO:1903846	positive regulation of cellular response to transforming growth factor beta stimulus	0.027703	0.131368	0.0911164	ZEB2	1	PHF20_direct_+/+
GO:0030336	negative regulation of cell migration	0.0277193	0.131368	0.0911164	GNA12/ZEB2	2	PHF20_direct_+/+
GO:0001975	response to amphetamine	0.028614	0.131368	0.0911164	RANBP2	1	PHF20_direct_+/+
GO:0010743	regulation of macrophage derived foam cell differentiation	0.028614	0.131368	0.0911164	ABCG1	1	PHF20_direct_+/+
GO:0036258	multivesicular body assembly	0.028614	0.131368	0.0911164	VPS37B	1	PHF20_direct_+/+
GO:0045070	positive regulation of viral genome replication	0.028614	0.131368	0.0911164	VAPB	1	PHF20_direct_+/+
GO:0015850	organic hydroxy compound transport	0.0290099	0.131368	0.0911164	ABCG1/VAPB	2	PHF20_direct_+/+
GO:0034694	response to prostaglandin	0.0295241	0.131368	0.0911164	GNG2	1	PHF20_direct_+/+
GO:0036257	multivesicular body organization	0.0295241	0.131368	0.0911164	VPS37B	1	PHF20_direct_+/+
GO:0051642	centrosome localization	0.0295241	0.131368	0.0911164	RANBP2	1	PHF20_direct_+/+
GO:0061842	microtubule organizing center localization	0.0295241	0.131368	0.0911164	RANBP2	1	PHF20_direct_+/+
GO:0099171	presynaptic modulation of chemical synaptic transmission	0.0295241	0.131368	0.0911164	APBA1	1	PHF20_direct_+/+
GO:0019068	virion assembly	0.0304334	0.131368	0.0911164	VPS37B	1	PHF20_direct_+/+
GO:0032366	intracellular sterol transport	0.0304334	0.131368	0.0911164	ABCG1	1	PHF20_direct_+/+
GO:0034368	protein-lipid complex remodeling	0.0304334	0.131368	0.0911164	ABCG1	1	PHF20_direct_+/+
GO:0034369	plasma lipoprotein particle remodeling	0.0304334	0.131368	0.0911164	ABCG1	1	PHF20_direct_+/+
GO:2000146	negative regulation of cell motility	0.0305143	0.131368	0.0911164	GNA12/ZEB2	2	PHF20_direct_+/+
GO:0007035	vacuolar acidification	0.0313419	0.131368	0.0911164	DMXL2	1	PHF20_direct_+/+
GO:0090181	regulation of cholesterol metabolic process	0.0313419	0.131368	0.0911164	ABCG1	1	PHF20_direct_+/+
GO:0034367	protein-containing complex remodeling	0.0322497	0.131368	0.0911164	ABCG1	1	PHF20_direct_+/+
GO:0071402	cellular response to lipoprotein particle stimulus	0.0322497	0.131368	0.0911164	ABCG1	1	PHF20_direct_+/+
GO:0034504	protein localization to nucleus	0.033025	0.131368	0.0911164	RANBP2/NUP85	2	PHF20_direct_+/+
GO:0043162	ubiquitin-dependent protein catabolic process via the multivesicular body sorting pathway	0.0331566	0.131368	0.0911164	VPS37B	1	PHF20_direct_+/+
GO:0045324	late endosome to vacuole transport	0.0331566	0.131368	0.0911164	VPS37B	1	PHF20_direct_+/+
GO:0050931	pigment cell differentiation	0.0331566	0.131368	0.0911164	ZEB2	1	PHF20_direct_+/+
GO:0070269	pyroptosis	0.0331566	0.131368	0.0911164	ZEB2	1	PHF20_direct_+/+
GO:1902003	regulation of amyloid-beta formation	0.0331566	0.131368	0.0911164	ABCG1	1	PHF20_direct_+/+
GO:0007212	dopamine receptor signaling pathway	0.0340627	0.131368	0.0911164	GNG2	1	PHF20_direct_+/+
GO:0010874	regulation of cholesterol efflux	0.0340627	0.131368	0.0911164	ABCG1	1	PHF20_direct_+/+
GO:0032373	positive regulation of sterol transport	0.0340627	0.131368	0.0911164	ABCG1	1	PHF20_direct_+/+
GO:0032376	positive regulation of cholesterol transport	0.0340627	0.131368	0.0911164	ABCG1	1	PHF20_direct_+/+
GO:0019058	viral life cycle	0.0344101	0.131368	0.0911164	VPS37B/VAPB	2	PHF20_direct_+/+
GO:0062012	regulation of small molecule metabolic process	0.0346099	0.131368	0.0911164	RANBP2/ABCG1	2	PHF20_direct_+/+
GO:0010742	macrophage derived foam cell differentiation	0.0349681	0.131368	0.0911164	ABCG1	1	PHF20_direct_+/+
GO:0035633	maintenance of blood-brain barrier	0.0349681	0.131368	0.0911164	ZEB2	1	PHF20_direct_+/+
GO:0032438	melanosome organization	0.0358726	0.131368	0.0911164	ZEB2	1	PHF20_direct_+/+
GO:0090077	foam cell differentiation	0.0358726	0.131368	0.0911164	ABCG1	1	PHF20_direct_+/+
GO:0014002	astrocyte development	0.0367763	0.131368	0.0911164	ZEB2	1	PHF20_direct_+/+
GO:0032509	endosome transport via multivesicular body sorting pathway	0.0367763	0.131368	0.0911164	VPS37B	1	PHF20_direct_+/+
GO:0048753	pigment granule organization	0.0367763	0.131368	0.0911164	ZEB2	1	PHF20_direct_+/+
GO:0070266	necroptotic process	0.0367763	0.131368	0.0911164	PELI1	1	PHF20_direct_+/+
GO:1903115	regulation of actin filament-based movement	0.0367763	0.131368	0.0911164	ZEB2	1	PHF20_direct_+/+
GO:0006913	nucleocytoplasmic transport	0.0368376	0.131368	0.0911164	RANBP2/NUP85	2	PHF20_direct_+/+
GO:0051169	nuclear transport	0.0368376	0.131368	0.0911164	RANBP2/NUP85	2	PHF20_direct_+/+
GO:0040013	negative regulation of locomotion	0.0374547	0.131368	0.0911164	GNA12/ZEB2	2	PHF20_direct_+/+
GO:0035307	positive regulation of protein dephosphorylation	0.0376793	0.131368	0.0911164	GNA12	1	PHF20_direct_+/+
GO:0046717	acid secretion	0.0376793	0.131368	0.0911164	APBA1	1	PHF20_direct_+/+
GO:0048246	macrophage chemotaxis	0.0376793	0.131368	0.0911164	NUP85	1	PHF20_direct_+/+
GO:0090148	membrane fission	0.0385815	0.13272	0.092054	VPS37B	1	PHF20_direct_+/+
GO:1902991	regulation of amyloid precursor protein catabolic process	0.0385815	0.13272	0.092054	ABCG1	1	PHF20_direct_+/+
GO:0090114	COPII-coated vesicle budding	0.0394828	0.134921	0.0935808	VAPB	1	PHF20_direct_+/+
GO:0140894	endolysosomal toll-like receptor signaling pathway	0.0403834	0.137091	0.0950856	PELI1	1	PHF20_direct_+/+
GO:0030890	positive regulation of B cell proliferation	0.0412832	0.138325	0.0959418	PELI1	1	PHF20_direct_+/+
GO:1905953	negative regulation of lipid localization	0.0412832	0.138325	0.0959418	ABCG1	1	PHF20_direct_+/+
GO:0043666	regulation of phosphoprotein phosphatase activity	0.0421822	0.139526	0.0967742	GNA12	1	PHF20_direct_+/+
GO:0071985	multivesicular body sorting pathway	0.0421822	0.139526	0.0967742	VPS37B	1	PHF20_direct_+/+
GO:0006623	protein targeting to vacuole	0.0430804	0.139748	0.0969285	VPS37B	1	PHF20_direct_+/+
GO:0014075	response to amine	0.0430804	0.139748	0.0969285	RANBP2	1	PHF20_direct_+/+
GO:0046189	phenol-containing compound biosynthetic process	0.0430804	0.139748	0.0969285	ZEB2	1	PHF20_direct_+/+
GO:0032365	intracellular lipid transport	0.0439778	0.139748	0.0969285	ABCG1	1	PHF20_direct_+/+
GO:1902930	regulation of alcohol biosynthetic process	0.0439778	0.139748	0.0969285	ABCG1	1	PHF20_direct_+/+
GO:0043114	regulation of vascular permeability	0.0448744	0.139748	0.0969285	ZEB2	1	PHF20_direct_+/+
GO:0048662	negative regulation of smooth muscle cell proliferation	0.0448744	0.139748	0.0969285	GNA12	1	PHF20_direct_+/+
GO:0071827	plasma lipoprotein particle organization	0.0448744	0.139748	0.0969285	ABCG1	1	PHF20_direct_+/+
GO:0006111	regulation of gluconeogenesis	0.0457702	0.139748	0.0969285	RANBP2	1	PHF20_direct_+/+
GO:0010883	regulation of lipid storage	0.0457702	0.139748	0.0969285	ABCG1	1	PHF20_direct_+/+
GO:0034142	toll-like receptor 4 signaling pathway	0.0457702	0.139748	0.0969285	PELI1	1	PHF20_direct_+/+
GO:0048066	developmental pigmentation	0.0457702	0.139748	0.0969285	ZEB2	1	PHF20_direct_+/+
GO:0097300	programmed necrotic cell death	0.0457702	0.139748	0.0969285	PELI1	1	PHF20_direct_+/+
GO:0030490	maturation of SSU-rRNA	0.0466653	0.139996	0.0971003	SNU13	1	PHF20_direct_+/+
GO:0035306	positive regulation of dephosphorylation	0.0466653	0.139996	0.0971003	GNA12	1	PHF20_direct_+/+
GO:0120009	intermembrane lipid transfer	0.0466653	0.139996	0.0971003	ABCG1	1	PHF20_direct_+/+
GO:0071825	protein-lipid complex organization	0.0475595	0.141854	0.0983891	ABCG1	1	PHF20_direct_+/+
GO:0006695	cholesterol biosynthetic process	0.048453	0.142055	0.0985288	ABCG1	1	PHF20_direct_+/+
GO:0061900	glial cell activation	0.048453	0.142055	0.0985288	ZEB2	1	PHF20_direct_+/+
GO:1902653	secondary alcohol biosynthetic process	0.048453	0.142055	0.0985288	ABCG1	1	PHF20_direct_+/+
GO:0044282	small molecule catabolic process	2.26175e-12	6.87798e-09	6.24719e-09	AFMID/HAAO/XYLB/HADHA/LRP5/SULT1A1/AGXT/ACAA1/CYP27A1/CSAD/ETFB/PLIN5/PIPOX/NUDT5/PCK2/UPB1/AKT1/ABAT/AKT2/SCLY/GLYCTK/PPARA/ACADVL/ETFA/GPT/RIDA/SULT1A2	27	PPARA_direct_+/+
GO:0016054	organic acid catabolic process	3.34856e-10	3.39433e-07	3.08303e-07	AFMID/HAAO/XYLB/HADHA/AGXT/ACAA1/CSAD/ETFB/PLIN5/PIPOX/PCK2/AKT1/ABAT/AKT2/SCLY/PPARA/ACADVL/ETFA/GPT/RIDA	20	PPARA_direct_+/+
GO:0046395	carboxylic acid catabolic process	3.34856e-10	3.39433e-07	3.08303e-07	AFMID/HAAO/XYLB/HADHA/AGXT/ACAA1/CSAD/ETFB/PLIN5/PIPOX/PCK2/AKT1/ABAT/AKT2/SCLY/PPARA/ACADVL/ETFA/GPT/RIDA	20	PPARA_direct_+/+
GO:0006631	fatty acid metabolic process	1.06959e-07	8.13159e-05	7.38583e-05	HADHA/SLC27A5/ACAA1/C3/CES2/ETFB/PLIN5/PCK2/ABHD6/RGN/AKT1/NR1H3/SCAP/AKT2/ACOT12/PPARA/PTGR1/ACADVL/ETFA/PIBF1/CBR1	21	PPARA_direct_+/+
GO:0072329	monocarboxylic acid catabolic process	2.93498e-07	0.00016482	0.000149704	XYLB/HADHA/AGXT/ACAA1/ETFB/PLIN5/PCK2/AKT1/AKT2/PPARA/ACADVL/ETFA	12	PPARA_direct_+/+
GO:0046486	glycerolipid metabolic process	3.25195e-07	0.00016482	0.000149704	HADHA/SLC27A5/AGPAT2/C3/PIP4P2/VAC14/NAPEPLD/PLIN5/MOGAT3/PEMT/CHKA/TTC7B/PCK2/ABHD6/RGN/PIK3C2G/NR1H3/LPCAT3/GPD1/CRLS1	20	PPARA_direct_+/+
GO:0009063	amino acid catabolic process	4.1778e-07	0.000181495	0.00016485	AFMID/HAAO/AGXT/CSAD/ETFB/PIPOX/ABAT/SCLY/ETFA/GPT/RIDA	11	PPARA_direct_+/+
GO:0062012	regulation of small molecule metabolic process	5.0149e-07	0.000190629	0.000173146	CLYBL/MST1/PLIN5/ZBTB7A/RGN/AKT1/EPHX2/NR1H3/SCAP/EP300/AKT2/PPARA/ACADVL/GPT/PIBF1/LPCAT3/GPD1/FOXA2	18	PPARA_direct_+/+
GO:0006635	fatty acid beta-oxidation	1.06309e-06	0.000352234	0.00031993	HADHA/ACAA1/ETFB/PLIN5/AKT1/AKT2/PPARA/ACADVL/ETFA	9	PPARA_direct_+/+
GO:0019432	triglyceride biosynthetic process	1.16418e-06	0.000352234	0.00031993	AGPAT2/C3/PLIN5/MOGAT3/PCK2/RGN/NR1H3	7	PPARA_direct_+/+
GO:0006805	xenobiotic metabolic process	1.27411e-06	0.000352234	0.00031993	SULT1A1/ACAA1/CES2/UGT1A9/UGT1A7/AOX1/CES3/SLCO2B1/ABCC3/CBR1/SULT1A2	11	PPARA_direct_+/+
GO:0009062	fatty acid catabolic process	2.22681e-06	0.00056431	0.000512556	HADHA/ACAA1/ETFB/PLIN5/PCK2/AKT1/AKT2/PPARA/ACADVL/ETFA	10	PPARA_direct_+/+
GO:0030258	lipid modification	2.81523e-06	0.000658547	0.000598151	HADHA/SLC35C1/ACAA1/PIP4P2/ETFB/PLIN5/AKT1/EPHX2/AKT2/PPARA/ACADVL/ETFA/LPCAT3	13	PPARA_direct_+/+
GO:0005996	monosaccharide metabolic process	3.12744e-06	0.000679324	0.000617022	XYLB/LRP5/MST1/NUDT5/PCK2/RGN/AKT1/MAN2C1/EP300/AKT2/GLYCTK/PPARA/GPT/GPD1/FOXA2	15	PPARA_direct_+/+
GO:0046460	neutral lipid biosynthetic process	4.18266e-06	0.000794967	0.00072206	AGPAT2/C3/PLIN5/MOGAT3/PCK2/RGN/NR1H3	7	PPARA_direct_+/+
GO:0046463	acylglycerol biosynthetic process	4.18266e-06	0.000794967	0.00072206	AGPAT2/C3/PLIN5/MOGAT3/PCK2/RGN/NR1H3	7	PPARA_direct_+/+
GO:0019217	regulation of fatty acid metabolic process	4.45167e-06	0.000796325	0.000723293	PLIN5/RGN/AKT1/NR1H3/SCAP/AKT2/PPARA/ACADVL/PIBF1	9	PPARA_direct_+/+
GO:0009410	response to xenobiotic stimulus	6.52157e-06	0.00110178	0.00100074	HADHA/TP53I13/AGPAT2/ABCG8/SULT1A1/ACAA1/CES2/COL18A1/UGT1A9/UGT1A7/SUFU/AOX1/CES3/SLCO2B1/ABCG5/ABAT/ABCC3/CBR1/SULT1A2	19	PPARA_direct_+/+
GO:0045017	glycerolipid biosynthetic process	7.05093e-06	0.00112852	0.00102502	AGPAT2/C3/VAC14/PLIN5/MOGAT3/PEMT/CHKA/TTC7B/PCK2/RGN/PIK3C2G/NR1H3/LPCAT3/CRLS1	14	PPARA_direct_+/+
GO:2000047	regulation of cell-cell adhesion mediated by cadherin	8.47524e-06	0.00128866	0.00117048	VEGFA/PLG/FLOT1/SERPINF2/FOXA2	5	PPARA_direct_+/+
GO:0071466	cellular response to xenobiotic stimulus	1.45782e-05	0.00211106	0.00191745	SULT1A1/ACAA1/CES2/UGT1A9/UGT1A7/SUFU/AOX1/CES3/SLCO2B1/ABCC3/CBR1/SULT1A2	12	PPARA_direct_+/+
GO:0019395	fatty acid oxidation	1.84176e-05	0.00253349	0.00230114	HADHA/ACAA1/ETFB/PLIN5/AKT1/AKT2/PPARA/ACADVL/ETFA	9	PPARA_direct_+/+
GO:0019318	hexose metabolic process	1.91615e-05	0.00253349	0.00230114	LRP5/MST1/PCK2/RGN/AKT1/MAN2C1/EP300/AKT2/GLYCTK/PPARA/GPT/GPD1/FOXA2	13	PPARA_direct_+/+
GO:0006520	amino acid metabolic process	2.34346e-05	0.00296936	0.00269704	AFMID/HAAO/AGXT/PEPD/CSAD/PLOD3/ETFB/PIPOX/UPB1/ABAT/SCLY/ETFA/GPT/RIDA	14	PPARA_direct_+/+
GO:0062013	positive regulation of small molecule metabolic process	2.65658e-05	0.00323147	0.0029351	CLYBL/PLIN5/RGN/AKT1/NR1H3/SCAP/AKT2/PPARA/GPT/GPD1	10	PPARA_direct_+/+
GO:0034440	lipid oxidation	3.06079e-05	0.00357994	0.00325162	HADHA/ACAA1/ETFB/PLIN5/AKT1/AKT2/PPARA/ACADVL/ETFA	9	PPARA_direct_+/+
GO:0046890	regulation of lipid biosynthetic process	3.29247e-05	0.00370829	0.0033682	C3/PLIN5/ABHD6/RGN/AKT1/NR1H3/SCAP/PPARA/ACADVL/PIBF1/LPCAT3	11	PPARA_direct_+/+
GO:1905953	negative regulation of lipid localization	3.52064e-05	0.00382366	0.00347299	ABCG8/ABCG5/AKT1/NR1H3/AKT2/PPARA	6	PPARA_direct_+/+
GO:0032369	negative regulation of lipid transport	3.78053e-05	0.00396435	0.00360077	ABCG8/ABCG5/AKT1/NR1H3/AKT2	5	PPARA_direct_+/+
GO:1901606	alpha-amino acid catabolic process	3.92479e-05	0.00397842	0.00361356	AFMID/HAAO/AGXT/CSAD/PIPOX/SCLY/GPT/RIDA	8	PPARA_direct_+/+
GO:0042180	cellular ketone metabolic process	4.93972e-05	0.00484571	0.0044013	AFMID/PLIN5/RGN/AKT1/NR1H3/SCAP/AKT2/PPARA/ACADVL/PIBF1/CBR1/GPD1	12	PPARA_direct_+/+
GO:0044242	cellular lipid catabolic process	6.16855e-05	0.00586205	0.00532443	HADHA/ACAA1/NAPEPLD/ETFB/PLIN5/PCK2/ABHD6/AKT1/AKT2/PPARA/ACADVL/ETFA	12	PPARA_direct_+/+
GO:0006006	glucose metabolic process	6.66808e-05	0.00607167	0.00551483	LRP5/MST1/PCK2/RGN/AKT1/EP300/AKT2/PPARA/GPT/GPD1/FOXA2	11	PPARA_direct_+/+
GO:0006639	acylglycerol metabolic process	7.15894e-05	0.00607167	0.00551483	SLC27A5/AGPAT2/C3/PLIN5/MOGAT3/PCK2/ABHD6/RGN/NR1H3	9	PPARA_direct_+/+
GO:0006641	triglyceride metabolic process	7.18778e-05	0.00607167	0.00551483	SLC27A5/AGPAT2/C3/PLIN5/MOGAT3/PCK2/RGN/NR1H3	8	PPARA_direct_+/+
GO:0010906	regulation of glucose metabolic process	7.18778e-05	0.00607167	0.00551483	MST1/RGN/AKT1/EP300/AKT2/PPARA/GPT/FOXA2	8	PPARA_direct_+/+
GO:0006638	neutral lipid metabolic process	7.6085e-05	0.00625336	0.00567986	SLC27A5/AGPAT2/C3/PLIN5/MOGAT3/PCK2/ABHD6/RGN/NR1H3	9	PPARA_direct_+/+
GO:0016052	carbohydrate catabolic process	8.26956e-05	0.00644813	0.00585676	XYLB/LRP5/NUDT5/ZBTB7A/MAN2C1/EP300/GLYCTK/PPARA/GPD1/DHTKD1	10	PPARA_direct_+/+
GO:1905952	regulation of lipid localization	8.26956e-05	0.00644813	0.00585676	ABCG8/C3/PLIN5/RXRA/ABCG5/AKT1/NR1H3/AKT2/PPARA/LPCAT3	10	PPARA_direct_+/+
GO:0062014	negative regulation of small molecule metabolic process	9.51831e-05	0.0072363	0.00657264	MST1/PLIN5/AKT1/SCAP/EP300/PPARA/ACADVL/PIBF1	8	PPARA_direct_+/+
GO:0046320	regulation of fatty acid oxidation	0.0001	0.00740609	0.00672686	PLIN5/AKT1/AKT2/PPARA/ACADVL	5	PPARA_direct_+/+
GO:0010565	regulation of cellular ketone metabolic process	0.000102287	0.00740609	0.00672686	PLIN5/RGN/AKT1/NR1H3/SCAP/AKT2/PPARA/ACADVL/PIBF1	9	PPARA_direct_+/+
GO:0010866	regulation of triglyceride biosynthetic process	0.000120106	0.00849397	0.00771498	C3/PLIN5/RGN/NR1H3	4	PPARA_direct_+/+
GO:0048732	gland development	0.000142425	0.0098435	0.00894074	DAG1/VEGFA/LRP5/UGT1A9/UGT1A7/ATP7B/ASH1L/MAP2K2/SULF2/PCK2/UPB1/RGN/AKT1/TBX3/ONECUT2/AKT2/HPN	17	PPARA_direct_+/+
GO:0031998	regulation of fatty acid beta-oxidation	0.000148499	0.00996937	0.00905507	PLIN5/AKT1/AKT2/PPARA	4	PPARA_direct_+/+
GO:0006091	generation of precursor metabolites and energy	0.000150803	0.00996937	0.00905507	HAAO/XYLB/SLC27A5/IL10RB/ETFB/CHCHD10/ZBTB7A/SCO2/AKT1/EP300/AKT2/GPX2/SLC25A33/PPARA/ACADVL/ETFA/GPD1/DHTKD1	18	PPARA_direct_+/+
GO:0016053	organic acid biosynthetic process	0.000163703	0.0105919	0.00962051	HAAO/SLC27A5/AGXT/CYP27A1/CSAD/PLOD3/UPB1/RGN/NR1H3/SCAP/ABAT/ACADVL/PIBF1/CBR1	14	PPARA_direct_+/+
GO:0001889	liver development	0.000168524	0.0106767	0.00969755	UGT1A9/UGT1A7/SULF2/PCK2/UPB1/RGN/TBX3/ONECUT2/HPN	9	PPARA_direct_+/+
GO:0045923	positive regulation of fatty acid metabolic process	0.000195536	0.0120002	0.0108996	PLIN5/RGN/NR1H3/AKT2/PPARA	5	PPARA_direct_+/+
GO:0061008	hepaticobiliary system development	0.000197307	0.0120002	0.0108996	UGT1A9/UGT1A7/SULF2/PCK2/UPB1/RGN/TBX3/ONECUT2/HPN	9	PPARA_direct_+/+
GO:0046889	positive regulation of lipid biosynthetic process	0.000209666	0.0125019	0.0113553	PLIN5/ABHD6/RGN/AKT1/NR1H3/SCAP/PPARA	7	PPARA_direct_+/+
GO:0006650	glycerophospholipid metabolic process	0.000220886	0.0129176	0.0117329	HADHA/AGPAT2/PIP4P2/VAC14/NAPEPLD/PEMT/CHKA/TTC7B/ABHD6/PIK3C2G/NR1H3/LPCAT3/CRLS1	13	PPARA_direct_+/+
GO:0006109	regulation of carbohydrate metabolic process	0.000227902	0.0130764	0.0118771	MST1/ZBTB7A/RGN/AKT1/EP300/AKT2/PPARA/GPT/GPD1/FOXA2	10	PPARA_direct_+/+
GO:0010907	positive regulation of glucose metabolic process	0.000279271	0.0157271	0.0142847	RGN/AKT1/AKT2/PPARA/GPT	5	PPARA_direct_+/+
GO:0015911	long-chain fatty acid import across plasma membrane	0.000296805	0.0161176	0.0146394	SLC27A5/AKT1/AKT2	3	PPARA_direct_+/+
GO:1904729	regulation of intestinal lipid absorption	0.000296805	0.0161176	0.0146394	ABCG8/ABCG5/LPCAT3	3	PPARA_direct_+/+
GO:0042304	regulation of fatty acid biosynthetic process	0.000387741	0.0206863	0.0187891	RGN/NR1H3/SCAP/ACADVL/PIBF1	5	PPARA_direct_+/+
GO:0032000	positive regulation of fatty acid beta-oxidation	0.000403921	0.0208191	0.0189097	PLIN5/AKT2/PPARA	3	PPARA_direct_+/+
GO:2000049	positive regulation of cell-cell adhesion mediated by cadherin	0.000403921	0.0208191	0.0189097	FLOT1/SERPINF2/FOXA2	3	PPARA_direct_+/+
GO:0014850	response to muscle activity	0.000429161	0.0210497	0.0191192	DAG1/ABCG8/ABCG5/TNS2	4	PPARA_direct_+/+
GO:0042537	benzene-containing compound metabolic process	0.000429161	0.0210497	0.0191192	AFMID/HAAO/ACAA1/EPHX2	4	PPARA_direct_+/+
GO:2000737	negative regulation of stem cell differentiation	0.000429161	0.0210497	0.0191192	CDK12/TBX3/CDK13/N4BP2L2	4	PPARA_direct_+/+
GO:0046364	monosaccharide biosynthetic process	0.000436306	0.0210604	0.0191289	MST1/PCK2/RGN/EP300/PPARA/GPT/GPD1	7	PPARA_direct_+/+
GO:0046394	carboxylic acid biosynthetic process	0.000517564	0.0238379	0.0216517	HAAO/SLC27A5/AGXT/CYP27A1/PLOD3/UPB1/RGN/NR1H3/SCAP/ABAT/ACADVL/PIBF1/CBR1	13	PPARA_direct_+/+
GO:0032368	regulation of lipid transport	0.000522453	0.0238379	0.0216517	ABCG8/RXRA/ABCG5/AKT1/NR1H3/AKT2/PPARA/LPCAT3	8	PPARA_direct_+/+
GO:0044331	cell-cell adhesion mediated by cadherin	0.000525342	0.0238379	0.0216517	VEGFA/PLG/FLOT1/SERPINF2/FOXA2	5	PPARA_direct_+/+
GO:0033539	fatty acid beta-oxidation using acyl-CoA dehydrogenase	0.000533041	0.0238379	0.0216517	ETFB/ACADVL/ETFA	3	PPARA_direct_+/+
GO:1904478	regulation of intestinal absorption	0.000533041	0.0238379	0.0216517	ABCG8/ABCG5/LPCAT3	3	PPARA_direct_+/+
GO:0043467	regulation of generation of precursor metabolites and energy	0.000549344	0.0242109	0.0219905	IL10RB/ZBTB7A/AKT1/EP300/AKT2/SLC25A33/PPARA/GPD1	8	PPARA_direct_+/+
GO:0019216	regulation of lipid metabolic process	0.000634747	0.0275752	0.0250462	C3/PLIN5/ABHD6/RGN/AKT1/EPHX2/NR1H3/SCAP/AKT2/PPARA/ACADVL/PIBF1/LPCAT3	13	PPARA_direct_+/+
GO:0016051	carbohydrate biosynthetic process	0.000658778	0.0282161	0.0256284	MST1/PCK2/RGN/AKT1/EP300/AKT2/PPARA/GPT/GPD1/ST3GAL3	10	PPARA_direct_+/+
GO:0009812	flavonoid metabolic process	0.000685855	0.028571	0.0259508	SULT1A1/UGT1A9/UGT1A7	3	PPARA_direct_+/+
GO:0010867	positive regulation of triglyceride biosynthetic process	0.000685855	0.028571	0.0259508	PLIN5/RGN/NR1H3	3	PPARA_direct_+/+
GO:0045913	positive regulation of carbohydrate metabolic process	0.000758136	0.0311553	0.028298	RGN/AKT1/AKT2/PPARA/GPT/GPD1	6	PPARA_direct_+/+
GO:0016042	lipid catabolic process	0.000773595	0.0313667	0.02849	HADHA/ACAA1/CYP27A1/NAPEPLD/ETFB/PLIN5/PCK2/ABHD6/AKT1/AKT2/PPARA/ACADVL/ETFA	13	PPARA_direct_+/+
GO:0045834	positive regulation of lipid metabolic process	0.000807307	0.0323029	0.0293403	PLIN5/ABHD6/RGN/AKT1/NR1H3/SCAP/AKT2/PPARA	8	PPARA_direct_+/+
GO:0009071	serine family amino acid catabolic process	0.000863971	0.0332574	0.0302073	AGXT/CSAD/SCLY	3	PPARA_direct_+/+
GO:0046322	negative regulation of fatty acid oxidation	0.000863971	0.0332574	0.0302073	PLIN5/AKT1/ACADVL	3	PPARA_direct_+/+
GO:0060457	negative regulation of digestive system process	0.000863971	0.0332574	0.0302073	ABCG8/ABCG5/NR1H3	3	PPARA_direct_+/+
GO:0001659	temperature homeostasis	0.000993733	0.0373205	0.0338977	VEGFA/TFE3/NAPEPLD/PEMT/ABHD6/NR1H3/ABAT/ACADVL/ACVR2B	9	PPARA_direct_+/+
GO:0010876	lipid localization	0.000994067	0.0373205	0.0338977	SLC27A5/ABCG8/C3/PLIN5/CHKA/RBP5/SLCO2B1/RXRA/ABCG5/AKT1/VPS13D/NR1H3/AKT2/PPARA/ABCC3/LPCAT3	16	PPARA_direct_+/+
GO:0046321	positive regulation of fatty acid oxidation	0.00106892	0.0396412	0.0360056	PLIN5/AKT2/PPARA	3	PPARA_direct_+/+
GO:0046942	carboxylic acid transport	0.00115872	0.0424538	0.0385603	SLC27A5/LRP5/SLC16A13/SFXN1/SLC38A11/AGXT/RBP5/SLCO2B1/AKT1/ABAT/AKT2/PPARA/ABCC3	13	PPARA_direct_+/+
GO:0015849	organic acid transport	0.00118926	0.043046	0.0390982	SLC27A5/LRP5/SLC16A13/SFXN1/SLC38A11/AGXT/RBP5/SLCO2B1/AKT1/ABAT/AKT2/PPARA/ABCC3	13	PPARA_direct_+/+
GO:0045922	negative regulation of fatty acid metabolic process	0.00122027	0.043046	0.0390982	PLIN5/AKT1/ACADVL/PIBF1	4	PPARA_direct_+/+
GO:0090181	regulation of cholesterol metabolic process	0.00122027	0.043046	0.0390982	EPHX2/SCAP/ACADVL/LPCAT3	4	PPARA_direct_+/+
GO:0015711	organic anion transport	0.0012315	0.043046	0.0390982	SLC27A5/LRP5/SLC16A13/SFXN1/SLC38A11/AGXT/RBP5/SLC25A42/SLCO2B1/AKT1/SLC25A47/ABAT/AKT2/PPARA/ABCC3	15	PPARA_direct_+/+
GO:0006094	gluconeogenesis	0.00126573	0.0437397	0.0397282	MST1/PCK2/EP300/PPARA/GPT/GPD1	6	PPARA_direct_+/+
GO:0044539	long-chain fatty acid import into cell	0.00130214	0.0439979	0.0399628	SLC27A5/AKT1/AKT2	3	PPARA_direct_+/+
GO:0060841	venous blood vessel development	0.00130214	0.0439979	0.0399628	VEGFA/CCM2/ACVR2B	3	PPARA_direct_+/+
GO:0019319	hexose biosynthetic process	0.00151144	0.0505086	0.0458764	MST1/PCK2/EP300/PPARA/GPT/GPD1	6	PPARA_direct_+/+
GO:0044403	biological process involved in symbiotic interaction	0.00154269	0.0509924	0.0463159	DAG1/PLG/NAPEPLD/PIK3C2G/AKT1/IFITM3/ANPEP/EP300/PPARA/WWP2/TPCN1/HPN	12	PPARA_direct_+/+
GO:0008202	steroid metabolic process	0.00167084	0.0537267	0.0487994	SLC27A5/LRP5/SULT1A1/ACAA1/CYP27A1/UGT1A7/EPHX2/SCAP/ACADVL/LPCAT3/CBR1/SULT1A2	12	PPARA_direct_+/+
GO:0044058	regulation of digestive system process	0.00168212	0.0537267	0.0487994	ABCG8/ABCG5/NR1H3/LPCAT3	4	PPARA_direct_+/+
GO:0032371	regulation of sterol transport	0.00169608	0.0537267	0.0487994	ABCG8/RXRA/ABCG5/NR1H3/LPCAT3	5	PPARA_direct_+/+
GO:0032374	regulation of cholesterol transport	0.00169608	0.0537267	0.0487994	ABCG8/RXRA/ABCG5/NR1H3/LPCAT3	5	PPARA_direct_+/+
GO:0030299	intestinal cholesterol absorption	0.00185885	0.0565544	0.0513677	ABCG8/ABCG5/LPCAT3	3	PPARA_direct_+/+
GO:0051917	regulation of fibrinolysis	0.00185885	0.0565544	0.0513677	PLG/F11/SERPINF2	3	PPARA_direct_+/+
GO:0009069	serine family amino acid metabolic process	0.00185973	0.0565544	0.0513677	AGXT/CSAD/SCLY/RIDA	4	PPARA_direct_+/+
GO:0045746	negative regulation of Notch signaling pathway	0.00185973	0.0565544	0.0513677	SLC35C1/ZBTB7A/AKT1/WWP2	4	PPARA_direct_+/+
GO:0006644	phospholipid metabolic process	0.00191024	0.0575151	0.0522403	HADHA/AGPAT2/PIP4P2/VAC14/NAPEPLD/PEMT/CHKA/TTC7B/ABHD6/PIK3C2G/NR1H3/LPCAT3/CRLS1	13	PPARA_direct_+/+
GO:1901605	alpha-amino acid metabolic process	0.00212296	0.0632932	0.0574885	AFMID/HAAO/AGXT/CSAD/PLOD3/PIPOX/SCLY/GPT/RIDA	9	PPARA_direct_+/+
GO:0140354	lipid import into cell	0.00218486	0.0645065	0.0585905	SLC27A5/AKT1/AKT2	3	PPARA_direct_+/+
GO:0090207	regulation of triglyceride metabolic process	0.00225314	0.0658828	0.0598406	C3/PLIN5/RGN/NR1H3	4	PPARA_direct_+/+
GO:0045600	positive regulation of fat cell differentiation	0.0023933	0.0693147	0.0629577	TFE3/LRP5/NAPEPLD/ZBTB7C/AKT1	5	PPARA_direct_+/+
GO:0006576	biogenic amine metabolic process	0.00246931	0.0708413	0.0643443	AFMID/HAAO/SULT1A1/NAPEPLD/ABAT/SULT1A2	6	PPARA_direct_+/+
GO:1902001	fatty acid transmembrane transport	0.00254422	0.0723082	0.0656767	SLC27A5/AKT1/AKT2	3	PPARA_direct_+/+
GO:0043255	regulation of carbohydrate biosynthetic process	0.00259869	0.0731722	0.0664615	MST1/AKT1/EP300/AKT2/PPARA/GPT	6	PPARA_direct_+/+
GO:0006869	lipid transport	0.00270471	0.0754588	0.0685384	SLC27A5/ABCG8/CHKA/RBP5/SLCO2B1/RXRA/ABCG5/AKT1/VPS13D/NR1H3/AKT2/PPARA/ABCC3/LPCAT3	14	PPARA_direct_+/+
GO:0014823	response to activity	0.00290023	0.0792632	0.0719939	DAG1/ABCG8/ABCG5/SCO2/TNS2	5	PPARA_direct_+/+
GO:0044241	lipid digestion	0.00293802	0.0792632	0.0719939	ABCG8/ABCG5/LPCAT3	3	PPARA_direct_+/+
GO:0090208	positive regulation of triglyceride metabolic process	0.00293802	0.0792632	0.0719939	PLIN5/RGN/NR1H3	3	PPARA_direct_+/+
GO:0010828	positive regulation of glucose transmembrane transport	0.00294533	0.0792632	0.0719939	KLF15/C3/AKT1/AKT2	4	PPARA_direct_+/+
GO:0015718	monocarboxylic acid transport	0.00316719	0.0844861	0.0767378	SLC27A5/SLC16A13/RBP5/SLCO2B1/AKT1/AKT2/PPARA/ABCC3	8	PPARA_direct_+/+
GO:0098856	intestinal lipid absorption	0.00336728	0.0890426	0.0808764	ABCG8/ABCG5/LPCAT3	3	PPARA_direct_+/+
GO:0032868	response to insulin	0.00366714	0.096136	0.0873192	HADHA/KLF15/PCK2/AKT1/SCAP/AKT2/SLC25A33/PPARA/GPT/TNS2	10	PPARA_direct_+/+
GO:0006693	prostaglandin metabolic process	0.00377031	0.0971339	0.0882256	CES2/PTGR1/PIBF1/CBR1	4	PPARA_direct_+/+
GO:0120163	negative regulation of cold-induced thermogenesis	0.00377031	0.0971339	0.0882256	TFE3/ABHD6/NR1H3/ACVR2B	4	PPARA_direct_+/+
GO:0032891	negative regulation of organic acid transport	0.00383297	0.0971339	0.0882256	AKT1/ABAT/AKT2	3	PPARA_direct_+/+
GO:0034453	microtubule anchoring	0.00383297	0.0971339	0.0882256	DAG1/BCCIP/PEX14	3	PPARA_direct_+/+
GO:0033559	unsaturated fatty acid metabolic process	0.00400367	0.100621	0.0913931	ACAA1/CES2/ABHD6/PTGR1/PIBF1/CBR1	6	PPARA_direct_+/+
GO:0006692	prostanoid metabolic process	0.00407676	0.101618	0.0922987	CES2/PTGR1/PIBF1/CBR1	4	PPARA_direct_+/+
GO:0015980	energy derivation by oxidation of organic compounds	0.00421276	0.104154	0.0946023	IL10RB/ETFB/CHCHD10/SCO2/AKT1/AKT2/SLC25A33/ACADVL/ETFA/GPD1/DHTKD1	11	PPARA_direct_+/+
GO:0016032	viral process	8.60871e-06	0.0164812	0.0147513	TRIM25/SRPK1/ST6GALNAC4/CDK9/ICAM1/ATG16L1/TNIP1/PTBP1/BSG/JPT2/VPS37B/TMEM41B/ITGB1/VPS37C	14	PPARD_direct_+/+
GO:0046578	regulation of Ras protein signal transduction	1.79108e-05	0.0164812	0.0147513	PPP2CB/BCR/MAPRE2/HEG1/STARD13/DAB2IP/ROBO1/ITGB1/RASA3	9	PPARD_direct_+/+
GO:0007265	Ras protein signal transduction	1.99531e-05	0.0164812	0.0147513	PPP2CB/BCR/DOCK5/RALGDS/MAPRE2/CDC42EP1/HEG1/STARD13/DAB2IP/ROBO1/ITGB1/RASA3	12	PPARD_direct_+/+
GO:0046580	negative regulation of Ras protein signal transduction	4.25954e-05	0.0226879	0.0203064	PPP2CB/HEG1/DAB2IP/ITGB1/RASA3	5	PPARD_direct_+/+
GO:0043122	regulation of canonical NF-kappaB signal transduction	5.28361e-05	0.0226879	0.0203064	SLC20A1/TRIM25/IKBKG/TNIP1/MAP3K14/TNFRSF1A/DAB2IP/RBCK1/LURAP1L/TICAM1	10	PPARD_direct_+/+
GO:0019058	viral life cycle	5.49344e-05	0.0226879	0.0203064	TRIM25/SRPK1/ICAM1/ATG16L1/TNIP1/BSG/JPT2/VPS37B/TMEM41B/ITGB1/VPS37C	11	PPARD_direct_+/+
GO:0051058	negative regulation of small GTPase mediated signal transduction	7.56585e-05	0.0267831	0.0239718	PPP2CB/HEG1/DAB2IP/ITGB1/RASA3	5	PPARD_direct_+/+
GO:0032530	regulation of microvillus organization	0.000141425	0.0312606	0.0279793	VIL1/EZR/CDHR2	3	PPARD_direct_+/+
GO:0032536	regulation of cell projection size	0.000141425	0.0312606	0.0279793	VIL1/EZR/CDHR2	3	PPARD_direct_+/+
GO:0051056	regulation of small GTPase mediated signal transduction	0.000141994	0.0312606	0.0279793	TGM2/PPP2CB/BCR/MAPRE2/HEG1/STARD13/DAB2IP/ROBO1/ITGB1/RASA3	10	PPARD_direct_+/+
GO:0007249	canonical NF-kappaB signal transduction	0.00014599	0.0312606	0.0279793	SLC20A1/TRIM25/IKBKG/TNIP1/MAP3K14/TNFRSF1A/DAB2IP/RBCK1/LURAP1L/TICAM1	10	PPARD_direct_+/+
GO:0010631	epithelial cell migration	0.000162937	0.0312606	0.0279793	ID1/VIL1/DOCK5/MAPRE2/PPARD/STARD13/DAB2IP/ROBO1/ITGB1/RTN4	10	PPARD_direct_+/+
GO:0007264	small GTPase mediated signal transduction	0.000167799	0.0312606	0.0279793	TGM2/PPP2CB/BCR/DOCK5/RALGDS/MAPRE2/CDC42EP1/HEG1/STARD13/DAB2IP/ROBO1/ITGB1/RASA3	13	PPARD_direct_+/+
GO:0090132	epithelium migration	0.00017671	0.0312606	0.0279793	ID1/VIL1/DOCK5/MAPRE2/PPARD/STARD13/DAB2IP/ROBO1/ITGB1/RTN4	10	PPARD_direct_+/+
GO:0043123	positive regulation of canonical NF-kappaB signal transduction	0.000201395	0.0312606	0.0279793	SLC20A1/TRIM25/IKBKG/MAP3K14/TNFRSF1A/RBCK1/LURAP1L/TICAM1	8	PPARD_direct_+/+
GO:0090130	tissue migration	0.000201844	0.0312606	0.0279793	ID1/VIL1/DOCK5/MAPRE2/PPARD/STARD13/DAB2IP/ROBO1/ITGB1/RTN4	10	PPARD_direct_+/+
GO:0050892	intestinal absorption	0.000334665	0.0487823	0.0436619	VIL1/NPC1L1/UGCG/EZR	4	PPARD_direct_+/+
GO:0072659	protein localization to plasma membrane	0.000475667	0.064296	0.0575471	VIL1/EHD4/TMBIM1/STX3/BSG/TNFRSF1A/EZR/ITGB1/S100A10	9	PPARD_direct_+/+
GO:0097191	extrinsic apoptotic signaling pathway	0.000493864	0.064296	0.0575471	ICAM1/TMBIM1/SERPINE1/TNFRSF1A/DAB2IP/GCLM/RBCK1/TNFRSF1B	8	PPARD_direct_+/+
GO:0035023	regulation of Rho protein signal transduction	0.000544295	0.064296	0.0575471	BCR/HEG1/STARD13/ROBO1/ITGB1	5	PPARD_direct_+/+
GO:0031589	cell-substrate adhesion	0.000557911	0.064296	0.0575471	BCR/DOCK5/ZYX/TRIP6/PPARD/SERPINE1/PEAK1/ITGB1/S100A10/ARPC2	10	PPARD_direct_+/+
GO:0008625	extrinsic apoptotic signaling pathway via death domain receptors	0.000575447	0.064296	0.0575471	ICAM1/TMBIM1/SERPINE1/TNFRSF1A/DAB2IP	5	PPARD_direct_+/+
GO:0050684	regulation of mRNA processing	0.000596775	0.064296	0.0575471	CDK11A/SRPK1/CDK9/PTBP1/CDK11B/HNRNPL	6	PPARD_direct_+/+
GO:0007520	myoblast fusion	0.000665893	0.0687534	0.0615367	IL4R/DOCK5/ITGB1/CD9	4	PPARD_direct_+/+
GO:0033627	cell adhesion mediated by integrin	0.000751721	0.0730266	0.0653613	ICAM1/EXT1/SERPINE1/PIEZO1/ITGB1	5	PPARD_direct_+/+
GO:0007266	Rho protein signal transduction	0.00082258	0.0730266	0.0653613	BCR/CDC42EP1/HEG1/STARD13/ROBO1/ITGB1	6	PPARD_direct_+/+
GO:0003177	pulmonary valve development	0.000825159	0.0730266	0.0653613	TNFRSF1A/ROBO1/TNFRSF1B	3	PPARD_direct_+/+
GO:0032528	microvillus organization	0.000825159	0.0730266	0.0653613	VIL1/EZR/CDHR2	3	PPARD_direct_+/+
GO:0061028	establishment of endothelial barrier	8.36322e-06	0.0239774	0.0222198	ICAM1/TJP2/MSN/PDE4D/TNFRSF1A/EZR	6	PPARG_direct_+/+
GO:0001885	endothelial cell development	3.62536e-05	0.0439316	0.0407113	ICAM1/TJP2/MSN/PDE4D/TNFRSF1A/EZR	6	PPARG_direct_+/+
GO:0002064	epithelial cell development	4.59696e-05	0.0439316	0.0407113	FRMD6/ICAM1/TJP2/MSN/PDE4D/EXPH5/TNFRSF1A/GPAT4/EZR/FLNB	10	PPARG_direct_+/+
GO:0043666	regulation of phosphoprotein phosphatase activity	8.75786e-05	0.062772	0.0581706	FKBP1A/PTPA/HTT/CALM2/PPP4R4	5	PPARG_direct_+/+
GO:0001573	ganglioside metabolic process	0.000156354	0.0896534	0.0830816	ST6GALNAC4/ST6GALNAC6/NAGLU/B4GALT5	4	PPARG_direct_+/+
GO:0030282	bone mineralization	0.000199057	0.0935367	0.0866802	ANKH/WNT11/SGMS2/EIF2AK3/BCOR/P2RX7/TENT5A	7	PPARG_direct_+/+
GO:0033619	membrane protein proteolysis	0.000288452	0.0935367	0.0866802	PTPN3/APH1B/SH3D19/HM13/P2RX7	5	PPARG_direct_+/+
GO:0010921	regulation of phosphatase activity	0.000312186	0.0935367	0.0866802	FKBP1A/PTPA/HTT/CALM2/PPP4R4	5	PPARG_direct_+/+
GO:0003158	endothelium development	0.00032404	0.0935367	0.0866802	ICAM1/TJP2/NAGLU/MSN/PDE4D/TNFRSF1A/EZR	7	PPARG_direct_+/+
GO:0031214	biomineral tissue development	0.000326253	0.0935367	0.0866802	SLC20A1/ANKH/WNT11/SGMS2/EIF2AK3/BCOR/P2RX7/TENT5A	8	PPARG_direct_+/+
GO:0045055	regulated exocytosis	0.000406258	0.105886	0.0981239	GAB2/ABCC4/BCR/IL4R/STX3/STEAP2/ARHGAP17/P2RX7/SYT12	9	PPARG_direct_+/+
GO:0048488	synaptic vesicle endocytosis	0.00027162	0.087795	0.0744112	FCHO2/DNAJC6/SYNJ2	3	RB1_direct_+/+
GO:0140238	presynaptic endocytosis	0.000283255	0.087795	0.0744112	FCHO2/DNAJC6/SYNJ2	3	RB1_direct_+/+
GO:0036465	synaptic vesicle recycling	0.00041769	0.087795	0.0744112	FCHO2/DNAJC6/SYNJ2	3	RB1_direct_+/+
GO:0035023	regulation of Rho protein signal transduction	0.000433021	0.087795	0.0744112	MCF2L/RIPOR2/FLCN	3	RB1_direct_+/+
GO:0035024	negative regulation of Rho protein signal transduction	0.00065314	0.105939	0.0897895	RIPOR2/FLCN	2	RB1_direct_+/+
GO:0010761	fibroblast migration	0.000471047	0.0995798	0.0611063	ZFAND5/SDC4	2	REL_direct_+/+
GO:0008625	extrinsic apoptotic signaling pathway via death domain receptors	0.0012432	0.0995798	0.0611063	TNFRSF10B/BID	2	REL_direct_+/+
GO:0098773	skin epidermis development	0.00287819	0.0995798	0.0611063	GATA6/GRHL1	2	REL_direct_+/+
GO:0043065	positive regulation of apoptotic process	0.00337841	0.0995798	0.0611063	GATA6/TNFRSF10B/BID	3	REL_direct_+/+
GO:0042129	regulation of T cell proliferation	0.00550572	0.0995798	0.0611063	BID/SDC4	2	REL_direct_+/+
GO:0002934	desmosome organization	0.00641285	0.0995798	0.0611063	GRHL1	1	REL_direct_+/+
GO:0010918	positive regulation of mitochondrial membrane potential	0.00641285	0.0995798	0.0611063	BID	1	REL_direct_+/+
GO:0046174	polyol catabolic process	0.00641285	0.0995798	0.0611063	GK	1	REL_direct_+/+
GO:0048733	sebaceous gland development	0.00641285	0.0995798	0.0611063	GATA6	1	REL_direct_+/+
GO:0060430	lung saccule development	0.00641285	0.0995798	0.0611063	GATA6	1	REL_direct_+/+
GO:1901388	regulation of transforming growth factor beta activation	0.00641285	0.0995798	0.0611063	GATA6	1	REL_direct_+/+
GO:0003310	pancreatic A cell differentiation	0.00705208	0.0995798	0.0611063	GATA6	1	REL_direct_+/+
GO:0036462	TRAIL-activated apoptotic signaling pathway	0.00705208	0.0995798	0.0611063	TNFRSF10B	1	REL_direct_+/+
GO:0061140	lung secretory cell differentiation	0.00705208	0.0995798	0.0611063	GATA6	1	REL_direct_+/+
GO:0042098	T cell proliferation	0.00752731	0.0995798	0.0611063	BID/SDC4	2	REL_direct_+/+
GO:0002759	regulation of antimicrobial humoral response	0.00769093	0.0995798	0.0611063	GATA6	1	REL_direct_+/+
GO:0003163	sinoatrial node development	0.00769093	0.0995798	0.0611063	GATA6	1	REL_direct_+/+
GO:0045986	negative regulation of smooth muscle contraction	0.00769093	0.0995798	0.0611063	ARHGAP42	1	REL_direct_+/+
GO:0052646	alditol phosphate metabolic process	0.00769093	0.0995798	0.0611063	GK	1	REL_direct_+/+
GO:0071635	negative regulation of transforming growth factor beta production	0.00769093	0.0995798	0.0611063	GATA6	1	REL_direct_+/+
GO:0002357	defense response to tumor cell	0.0083294	0.0995798	0.0611063	TNFRSF10B	1	REL_direct_+/+
GO:0036302	atrioventricular canal development	0.0083294	0.0995798	0.0611063	GATA6	1	REL_direct_+/+
GO:0036363	transforming growth factor beta activation	0.0083294	0.0995798	0.0611063	GATA6	1	REL_direct_+/+
GO:1905666	regulation of protein localization to endosome	0.0083294	0.0995798	0.0611063	ANKRD13A	1	REL_direct_+/+
GO:2000288	positive regulation of myoblast proliferation	0.0083294	0.0995798	0.0611063	GATA6	1	REL_direct_+/+
GO:0097191	extrinsic apoptotic signaling pathway	0.00868403	0.0995798	0.0611063	TNFRSF10B/BID	2	REL_direct_+/+
GO:0010663	positive regulation of striated muscle cell apoptotic process	0.00896751	0.0995798	0.0611063	GATA6	1	REL_direct_+/+
GO:0010666	positive regulation of cardiac muscle cell apoptotic process	0.00896751	0.0995798	0.0611063	GATA6	1	REL_direct_+/+
GO:0032908	regulation of transforming growth factor beta1 production	0.00896751	0.0995798	0.0611063	GATA6	1	REL_direct_+/+
GO:0050670	regulation of lymphocyte proliferation	0.00929073	0.0995798	0.0611063	BID/SDC4	2	REL_direct_+/+
GO:0032944	regulation of mononuclear cell proliferation	0.00960109	0.0995798	0.0611063	BID/SDC4	2	REL_direct_+/+
GO:0001711	endodermal cell fate commitment	0.00960524	0.0995798	0.0611063	GATA6	1	REL_direct_+/+
GO:0045838	positive regulation of membrane potential	0.00960524	0.0995798	0.0611063	BID	1	REL_direct_+/+
GO:1903543	positive regulation of exosomal secretion	0.00960524	0.0995798	0.0611063	SDC4	1	REL_direct_+/+
GO:0009913	epidermal cell differentiation	0.00983691	0.0995798	0.0611063	GATA6/GRHL1	2	REL_direct_+/+
GO:0002091	negative regulation of receptor internalization	0.0102426	0.0995798	0.0611063	ANKRD13A	1	REL_direct_+/+
GO:0007250	activation of NF-kappaB-inducing kinase activity	0.0102426	0.0995798	0.0611063	TNFRSF10B	1	REL_direct_+/+
GO:0032905	transforming growth factor beta1 production	0.0108796	0.0995798	0.0611063	GATA6	1	REL_direct_+/+
GO:1903541	regulation of exosomal secretion	0.0108796	0.0995798	0.0611063	SDC4	1	REL_direct_+/+
GO:2000291	regulation of myoblast proliferation	0.0108796	0.0995798	0.0611063	GATA6	1	REL_direct_+/+
GO:0071371	cellular response to gonadotropin stimulus	0.0115162	0.0995798	0.0611063	GATA6	1	REL_direct_+/+
GO:2000269	regulation of fibroblast apoptotic process	0.0115162	0.0995798	0.0611063	BID	1	REL_direct_+/+
GO:0070663	regulation of leukocyte proliferation	0.01156	0.0995798	0.0611063	BID/SDC4	2	REL_direct_+/+
GO:0070314	G1 to G0 transition	0.0121524	0.0995798	0.0611063	GATA6	1	REL_direct_+/+
GO:0006071	glycerol metabolic process	0.0127883	0.0995798	0.0611063	GK	1	REL_direct_+/+
GO:0097284	hepatocyte apoptotic process	0.0127883	0.0995798	0.0611063	BID	1	REL_direct_+/+
GO:1990182	exosomal secretion	0.0127883	0.0995798	0.0611063	SDC4	1	REL_direct_+/+
GO:0003085	negative regulation of systemic arterial blood pressure	0.0134238	0.0995798	0.0611063	ARHGAP42	1	REL_direct_+/+
GO:0035024	negative regulation of Rho protein signal transduction	0.0134238	0.0995798	0.0611063	ARHGAP42	1	REL_direct_+/+
GO:0045932	negative regulation of muscle contraction	0.0134238	0.0995798	0.0611063	ARHGAP42	1	REL_direct_+/+
GO:0097734	extracellular exosome biogenesis	0.0134238	0.0995798	0.0611063	SDC4	1	REL_direct_+/+
GO:0003228	atrial cardiac muscle tissue development	0.0140589	0.0995798	0.0611063	GATA6	1	REL_direct_+/+
GO:0019400	alditol metabolic process	0.0140589	0.0995798	0.0611063	GK	1	REL_direct_+/+
GO:0071636	positive regulation of transforming growth factor beta production	0.0140589	0.0995798	0.0611063	GATA6	1	REL_direct_+/+
GO:0003299	muscle hypertrophy in response to stress	0.0146937	0.0995798	0.0611063	GATA6	1	REL_direct_+/+
GO:0014887	cardiac muscle adaptation	0.0146937	0.0995798	0.0611063	GATA6	1	REL_direct_+/+
GO:0014898	cardiac muscle hypertrophy in response to stress	0.0146937	0.0995798	0.0611063	GATA6	1	REL_direct_+/+
GO:0060045	positive regulation of cardiac muscle cell proliferation	0.0146937	0.0995798	0.0611063	GATA6	1	REL_direct_+/+
GO:0140112	extracellular vesicle biogenesis	0.0146937	0.0995798	0.0611063	SDC4	1	REL_direct_+/+
GO:0046651	lymphocyte proliferation	0.0152802	0.0995798	0.0611063	BID/SDC4	2	REL_direct_+/+
GO:0003148	outflow tract septum morphogenesis	0.015328	0.0995798	0.0611063	GATA6	1	REL_direct_+/+
GO:0044346	fibroblast apoptotic process	0.015328	0.0995798	0.0611063	BID	1	REL_direct_+/+
GO:0097193	intrinsic apoptotic signaling pathway	0.0155704	0.0995798	0.0611063	TNFRSF10B/BID	2	REL_direct_+/+
GO:0032943	mononuclear cell proliferation	0.0159611	0.0995798	0.0611063	BID/SDC4	2	REL_direct_+/+
GO:0010661	positive regulation of muscle cell apoptotic process	0.015962	0.0995798	0.0611063	GATA6	1	REL_direct_+/+
GO:0014829	vascular associated smooth muscle contraction	0.015962	0.0995798	0.0611063	ARHGAP42	1	REL_direct_+/+
GO:0048745	smooth muscle tissue development	0.015962	0.0995798	0.0611063	ZFAND5	1	REL_direct_+/+
GO:0051450	myoblast proliferation	0.015962	0.0995798	0.0611063	GATA6	1	REL_direct_+/+
GO:0090200	positive regulation of release of cytochrome c from mitochondria	0.015962	0.0995798	0.0611063	BID	1	REL_direct_+/+
GO:1902894	negative regulation of miRNA transcription	0.015962	0.0995798	0.0611063	GATA6	1	REL_direct_+/+
GO:0043588	skin development	0.016257	0.0995798	0.0611063	GATA6/GRHL1	2	REL_direct_+/+
GO:0051894	positive regulation of focal adhesion assembly	0.0165957	0.0995798	0.0611063	SDC4	1	REL_direct_+/+
GO:2000629	negative regulation of miRNA metabolic process	0.0165957	0.0995798	0.0611063	GATA6	1	REL_direct_+/+
GO:0036010	protein localization to endosome	0.017229	0.0995798	0.0611063	ANKRD13A	1	REL_direct_+/+
GO:0055023	positive regulation of cardiac muscle tissue growth	0.017229	0.0995798	0.0611063	GATA6	1	REL_direct_+/+
GO:0060575	intestinal epithelial cell differentiation	0.017229	0.0995798	0.0611063	GATA6	1	REL_direct_+/+
GO:0003309	type B pancreatic cell differentiation	0.0178618	0.0995798	0.0611063	GATA6	1	REL_direct_+/+
GO:0034698	response to gonadotropin	0.0178618	0.0995798	0.0611063	GATA6	1	REL_direct_+/+
GO:0060479	lung cell differentiation	0.0178618	0.0995798	0.0611063	GATA6	1	REL_direct_+/+
GO:0060487	lung epithelial cell differentiation	0.0178618	0.0995798	0.0611063	GATA6	1	REL_direct_+/+
GO:0035886	vascular associated smooth muscle cell differentiation	0.0184944	0.100591	0.061727	GATA6	1	REL_direct_+/+
GO:1902230	negative regulation of intrinsic apoptotic signaling pathway in response to DNA damage	0.0184944	0.100591	0.061727	BID	1	REL_direct_+/+
GO:0048261	negative regulation of receptor-mediated endocytosis	0.0191265	0.102084	0.0626432	ANKRD13A	1	REL_direct_+/+
GO:0070661	leukocyte proliferation	0.0194526	0.102084	0.0626432	BID/SDC4	2	REL_direct_+/+
GO:0060421	positive regulation of heart growth	0.0197583	0.102084	0.0626432	GATA6	1	REL_direct_+/+
GO:0150117	positive regulation of cell-substrate junction organization	0.0197583	0.102084	0.0626432	SDC4	1	REL_direct_+/+
GO:0060795	cell fate commitment involved in formation of primary germ layer	0.0203897	0.102084	0.0626432	GATA6	1	REL_direct_+/+
GO:0061436	establishment of skin barrier	0.0203897	0.102084	0.0626432	GRHL1	1	REL_direct_+/+
GO:0035883	enteroendocrine cell differentiation	0.0216514	0.102084	0.0626432	GATA6	1	REL_direct_+/+
GO:0060122	inner ear receptor cell stereocilium organization	0.0216514	0.102084	0.0626432	SDC4	1	REL_direct_+/+
GO:0010665	regulation of cardiac muscle cell apoptotic process	0.0222817	0.102084	0.0626432	GATA6	1	REL_direct_+/+
GO:0050863	regulation of T cell activation	0.022665	0.102084	0.0626432	BID/SDC4	2	REL_direct_+/+
GO:0010762	regulation of fibroblast migration	0.0229117	0.102084	0.0626432	SDC4	1	REL_direct_+/+
GO:0046164	alcohol catabolic process	0.0229117	0.102084	0.0626432	GK	1	REL_direct_+/+
GO:0060043	regulation of cardiac muscle cell proliferation	0.0229117	0.102084	0.0626432	GATA6	1	REL_direct_+/+
GO:0008544	epidermis development	0.0232401	0.102084	0.0626432	GATA6/GRHL1	2	REL_direct_+/+
GO:0003161	cardiac conduction system development	0.0235413	0.102084	0.0626432	GATA6	1	REL_direct_+/+
GO:0010662	regulation of striated muscle cell apoptotic process	0.0235413	0.102084	0.0626432	GATA6	1	REL_direct_+/+
GO:0045616	regulation of keratinocyte differentiation	0.0235413	0.102084	0.0626432	GRHL1	1	REL_direct_+/+
GO:0097345	mitochondrial outer membrane permeabilization	0.0235413	0.102084	0.0626432	BID	1	REL_direct_+/+
GO:1902229	regulation of intrinsic apoptotic signaling pathway in response to DNA damage	0.0235413	0.102084	0.0626432	BID	1	REL_direct_+/+
GO:0003016	respiratory system process	0.0241704	0.102084	0.0626432	ZFAND5	1	REL_direct_+/+
GO:0030513	positive regulation of BMP signaling pathway	0.0241704	0.102084	0.0626432	GATA6	1	REL_direct_+/+
GO:0010659	cardiac muscle cell apoptotic process	0.0247993	0.102084	0.0626432	GATA6	1	REL_direct_+/+
GO:0001701	in utero embryonic development	0.0248829	0.102084	0.0626432	GATA6/ZFAND5	2	REL_direct_+/+
GO:0019432	triglyceride biosynthetic process	0.0254277	0.102084	0.0626432	GK	1	REL_direct_+/+
GO:1902110	positive regulation of mitochondrial membrane permeability involved in apoptotic process	0.0254277	0.102084	0.0626432	BID	1	REL_direct_+/+
GO:0010658	striated muscle cell apoptotic process	0.0260558	0.102084	0.0626432	GATA6	1	REL_direct_+/+
GO:0071634	regulation of transforming growth factor beta production	0.0260558	0.102084	0.0626432	GATA6	1	REL_direct_+/+
GO:0001709	cell fate determination	0.0266836	0.102084	0.0626432	GATA6	1	REL_direct_+/+
GO:0002347	response to tumor cell	0.0266836	0.102084	0.0626432	TNFRSF10B	1	REL_direct_+/+
GO:0046622	positive regulation of organ growth	0.0266836	0.102084	0.0626432	GATA6	1	REL_direct_+/+
GO:1902686	mitochondrial outer membrane permeabilization involved in programmed cell death	0.0266836	0.102084	0.0626432	BID	1	REL_direct_+/+
GO:0060537	muscle tissue development	0.0271881	0.102084	0.0626432	GATA6/ZFAND5	2	REL_direct_+/+
GO:0002920	regulation of humoral immune response	0.0279379	0.102084	0.0626432	GATA6	1	REL_direct_+/+
GO:0031018	endocrine pancreas development	0.0279379	0.102084	0.0626432	GATA6	1	REL_direct_+/+
GO:0035794	positive regulation of mitochondrial membrane permeability	0.0279379	0.102084	0.0626432	BID	1	REL_direct_+/+
GO:0060428	lung epithelium development	0.0279379	0.102084	0.0626432	GATA6	1	REL_direct_+/+
GO:0071604	transforming growth factor beta production	0.0279379	0.102084	0.0626432	GATA6	1	REL_direct_+/+
GO:0090199	regulation of release of cytochrome c from mitochondria	0.0279379	0.102084	0.0626432	BID	1	REL_direct_+/+
GO:0014888	striated muscle adaptation	0.0285645	0.102084	0.0626432	GATA6	1	REL_direct_+/+
GO:0060119	inner ear receptor cell development	0.0285645	0.102084	0.0626432	SDC4	1	REL_direct_+/+
GO:1902108	regulation of mitochondrial membrane permeability involved in apoptotic process	0.0285645	0.102084	0.0626432	BID	1	REL_direct_+/+
GO:0001667	ameboidal-type cell migration	0.0286879	0.102084	0.0626432	ZFAND5/SDC4	2	REL_direct_+/+
GO:0003012	muscle system process	0.0289412	0.102084	0.0626432	GATA6/ARHGAP42	2	REL_direct_+/+
GO:0045776	negative regulation of blood pressure	0.0298167	0.102084	0.0626432	ARHGAP42	1	REL_direct_+/+
GO:1905710	positive regulation of membrane permeability	0.0298167	0.102084	0.0626432	BID	1	REL_direct_+/+
GO:0035987	endodermal cell differentiation	0.0304422	0.102084	0.0626432	GATA6	1	REL_direct_+/+
GO:0046460	neutral lipid biosynthetic process	0.0304422	0.102084	0.0626432	GK	1	REL_direct_+/+
GO:0046463	acylglycerol biosynthetic process	0.0304422	0.102084	0.0626432	GK	1	REL_direct_+/+
GO:0046580	negative regulation of Ras protein signal transduction	0.0304422	0.102084	0.0626432	ARHGAP42	1	REL_direct_+/+
GO:0060038	cardiac muscle cell proliferation	0.0304422	0.102084	0.0626432	GATA6	1	REL_direct_+/+
GO:0060976	coronary vasculature development	0.0304422	0.102084	0.0626432	GATA6	1	REL_direct_+/+
GO:0048286	lung alveolus development	0.0310673	0.103403	0.0634526	GATA6	1	REL_direct_+/+
GO:0051496	positive regulation of stress fiber assembly	0.0323166	0.105979	0.0650333	SDC4	1	REL_direct_+/+
GO:0055021	regulation of cardiac muscle tissue growth	0.0323166	0.105979	0.0650333	GATA6	1	REL_direct_+/+
GO:0060324	face development	0.0329406	0.10646	0.0653284	ZFAND5	1	REL_direct_+/+
GO:2001238	positive regulation of extrinsic apoptotic signaling pathway	0.0329406	0.10646	0.0653284	BID	1	REL_direct_+/+
GO:0048008	platelet-derived growth factor receptor signaling pathway	0.0341876	0.108653	0.0666743	ZFAND5	1	REL_direct_+/+
GO:0051058	negative regulation of small GTPase mediated signal transduction	0.0341876	0.108653	0.0666743	ARHGAP42	1	REL_direct_+/+
GO:0001836	release of cytochrome c from mitochondria	0.0348106	0.108653	0.0666743	BID	1	REL_direct_+/+
GO:0001954	positive regulation of cell-matrix adhesion	0.0348106	0.108653	0.0666743	SDC4	1	REL_direct_+/+
GO:1901616	organic hydroxy compound catabolic process	0.0354332	0.108653	0.0666743	GK	1	REL_direct_+/+
GO:0001706	endoderm formation	0.0360554	0.108653	0.0666743	GATA6	1	REL_direct_+/+
GO:0006940	regulation of smooth muscle contraction	0.0360554	0.108653	0.0666743	ARHGAP42	1	REL_direct_+/+
GO:0045604	regulation of epidermal cell differentiation	0.0360554	0.108653	0.0666743	GRHL1	1	REL_direct_+/+
GO:0046902	regulation of mitochondrial membrane permeability	0.0360554	0.108653	0.0666743	BID	1	REL_direct_+/+
GO:0060420	regulation of heart growth	0.0360554	0.108653	0.0666743	GATA6	1	REL_direct_+/+
GO:0051345	positive regulation of hydrolase activity	0.0370997	0.108849	0.0667943	BID/ARHGAP42	2	REL_direct_+/+
GO:2001244	positive regulation of intrinsic apoptotic signaling pathway	0.0372988	0.108849	0.0667943	BID	1	REL_direct_+/+
GO:0032233	positive regulation of actin filament bundle assembly	0.0385407	0.108849	0.0667943	SDC4	1	REL_direct_+/+
GO:0008015	blood circulation	0.0388006	0.108849	0.0667943	GATA6/ARHGAP42	2	REL_direct_+/+
GO:0051249	regulation of lymphocyte activation	0.0388006	0.108849	0.0667943	BID/SDC4	2	REL_direct_+/+
GO:0002090	regulation of receptor internalization	0.0391611	0.108849	0.0667943	ANKRD13A	1	REL_direct_+/+
GO:0045682	regulation of epidermis development	0.0391611	0.108849	0.0667943	GRHL1	1	REL_direct_+/+
GO:0051145	smooth muscle cell differentiation	0.0391611	0.108849	0.0667943	GATA6	1	REL_direct_+/+
GO:0060113	inner ear receptor cell differentiation	0.0391611	0.108849	0.0667943	SDC4	1	REL_direct_+/+
GO:0044089	positive regulation of cellular component biogenesis	0.0392306	0.108849	0.0667943	BID/SDC4	2	REL_direct_+/+
GO:0010638	positive regulation of organelle organization	0.0393743	0.108849	0.0667943	BID/SDC4	2	REL_direct_+/+
GO:0010660	regulation of muscle cell apoptotic process	0.0397811	0.108849	0.0667943	GATA6	1	REL_direct_+/+
GO:0019229	regulation of vasoconstriction	0.0397811	0.108849	0.0667943	ARHGAP42	1	REL_direct_+/+
GO:0051893	regulation of focal adhesion assembly	0.0397811	0.108849	0.0667943	SDC4	1	REL_direct_+/+
GO:0090109	regulation of cell-substrate junction assembly	0.0397811	0.108849	0.0667943	SDC4	1	REL_direct_+/+
GO:0070059	intrinsic apoptotic signaling pathway in response to endoplasmic reticulum stress	0.0410201	0.11152	0.0684334	TNFRSF10B	1	REL_direct_+/+
GO:0006919	activation of cysteine-type endopeptidase activity involved in apoptotic process	0.0416391	0.11152	0.0684334	BID	1	REL_direct_+/+
GO:0048645	animal organ formation	0.0416391	0.11152	0.0684334	GATA6	1	REL_direct_+/+
GO:0042490	mechanoreceptor differentiation	0.0422576	0.11152	0.0684334	SDC4	1	REL_direct_+/+
GO:0043627	response to estrogen	0.0422576	0.11152	0.0684334	GATA6	1	REL_direct_+/+
GO:0045806	negative regulation of endocytosis	0.0422576	0.11152	0.0684334	ANKRD13A	1	REL_direct_+/+
GO:0150116	regulation of cell-substrate junction organization	0.0428759	0.111734	0.0685649	SDC4	1	REL_direct_+/+
GO:0010657	muscle cell apoptotic process	0.0434937	0.111734	0.0685649	GATA6	1	REL_direct_+/+
GO:0090559	regulation of membrane permeability	0.0434937	0.111734	0.0685649	BID	1	REL_direct_+/+
GO:0002067	glandular epithelial cell differentiation	0.0441112	0.111734	0.0685649	GATA6	1	REL_direct_+/+
GO:0042130	negative regulation of T cell proliferation	0.0441112	0.111734	0.0685649	SDC4	1	REL_direct_+/+
GO:1902893	regulation of miRNA transcription	0.0441112	0.111734	0.0685649	GATA6	1	REL_direct_+/+
GO:0060411	cardiac septum morphogenesis	0.0447284	0.111734	0.0685649	GATA6	1	REL_direct_+/+
GO:0061614	miRNA transcription	0.0447284	0.111734	0.0685649	GATA6	1	REL_direct_+/+
GO:0014855	striated muscle cell proliferation	0.0453451	0.111734	0.0685649	GATA6	1	REL_direct_+/+
GO:0051881	regulation of mitochondrial membrane potential	0.0453451	0.111734	0.0685649	BID	1	REL_direct_+/+
GO:0055017	cardiac muscle tissue growth	0.0453451	0.111734	0.0685649	GATA6	1	REL_direct_+/+
GO:0071260	cellular response to mechanical stimulus	0.0453451	0.111734	0.0685649	TNFRSF10B	1	REL_direct_+/+
GO:0007585	respiratory gaseous exchange by respiratory system	0.0459616	0.112016	0.0687374	ZFAND5	1	REL_direct_+/+
GO:0010822	positive regulation of mitochondrion organization	0.0459616	0.112016	0.0687374	BID	1	REL_direct_+/+
GO:0031016	pancreas development	0.0484236	0.117375	0.0720259	GATA6	1	REL_direct_+/+
GO:0045921	positive regulation of exocytosis	0.0490382	0.117749	0.0722558	SDC4	1	REL_direct_+/+
GO:0003151	outflow tract morphogenesis	0.0496524	0.117749	0.0722558	GATA6	1	REL_direct_+/+
GO:0003300	cardiac muscle hypertrophy	0.0502663	0.117749	0.0722558	GATA6	1	REL_direct_+/+
GO:0060419	heart growth	0.0502663	0.117749	0.0722558	GATA6	1	REL_direct_+/+
GO:0007492	endoderm development	0.051493	0.117749	0.0722558	GATA6	1	REL_direct_+/+
GO:0035023	regulation of Rho protein signal transduction	0.051493	0.117749	0.0722558	ARHGAP42	1	REL_direct_+/+
GO:0042310	vasoconstriction	0.051493	0.117749	0.0722558	ARHGAP42	1	REL_direct_+/+
GO:1902117	positive regulation of organelle assembly	0.051493	0.117749	0.0722558	SDC4	1	REL_direct_+/+
GO:0014897	striated muscle hypertrophy	0.0521058	0.117749	0.0722558	GATA6	1	REL_direct_+/+
GO:0051591	response to cAMP	0.0527183	0.117749	0.0722558	GATA6	1	REL_direct_+/+
GO:0014896	muscle hypertrophy	0.0533303	0.117749	0.0722558	GATA6	1	REL_direct_+/+
GO:0032147	activation of protein kinase activity	0.0533303	0.117749	0.0722558	TNFRSF10B	1	REL_direct_+/+
GO:0042773	ATP synthesis coupled electron transport	0.0533303	0.117749	0.0722558	BID	1	REL_direct_+/+
GO:0042775	mitochondrial ATP synthesis coupled electron transport	0.0533303	0.117749	0.0722558	BID	1	REL_direct_+/+
GO:0046620	regulation of organ growth	0.0533303	0.117749	0.0722558	GATA6	1	REL_direct_+/+
GO:0048041	focal adhesion assembly	0.0533303	0.117749	0.0722558	SDC4	1	REL_direct_+/+
GO:0050672	negative regulation of lymphocyte proliferation	0.0533303	0.117749	0.0722558	SDC4	1	REL_direct_+/+
GO:2000628	regulation of miRNA metabolic process	0.0533303	0.117749	0.0722558	GATA6	1	REL_direct_+/+
GO:0032945	negative regulation of mononuclear cell proliferation	0.0539421	0.118513	0.0727246	SDC4	1	REL_direct_+/+
GO:0051492	regulation of stress fiber assembly	0.0557751	0.121345	0.0744622	SDC4	1	REL_direct_+/+
GO:0140747	regulation of ncRNA transcription	0.0557751	0.121345	0.0744622	GATA6	1	REL_direct_+/+
GO:0001843	neural tube closure	0.0569953	0.123398	0.0757219	SDC4	1	REL_direct_+/+
GO:0060606	tube closure	0.0576049	0.124115	0.076162	SDC4	1	REL_direct_+/+
GO:0042475	odontogenesis of dentin-containing tooth	0.0582141	0.124227	0.076231	GATA6	1	REL_direct_+/+
GO:0070664	negative regulation of leukocyte proliferation	0.0582141	0.124227	0.076231	SDC4	1	REL_direct_+/+
GO:0003073	regulation of systemic arterial blood pressure	0.0588229	0.12448	0.076386	ARHGAP42	1	REL_direct_+/+
GO:0007044	cell-substrate junction assembly	0.0594314	0.12448	0.076386	SDC4	1	REL_direct_+/+
GO:0014020	primary neural tube formation	0.0606473	0.12448	0.076386	SDC4	1	REL_direct_+/+
GO:0090100	positive regulation of transmembrane receptor protein serine/threonine kinase signaling pathway	0.0606473	0.12448	0.076386	GATA6	1	REL_direct_+/+
GO:0001657	ureteric bud development	0.0612548	0.12448	0.076386	SDC4	1	REL_direct_+/+
GO:0006641	triglyceride metabolic process	0.0618618	0.12448	0.076386	GK	1	REL_direct_+/+
GO:0072163	mesonephric epithelium development	0.0618618	0.12448	0.076386	SDC4	1	REL_direct_+/+
GO:0072164	mesonephric tubule development	0.0618618	0.12448	0.076386	SDC4	1	REL_direct_+/+
GO:0110020	regulation of actomyosin structure organization	0.0618618	0.12448	0.076386	SDC4	1	REL_direct_+/+
GO:0008630	intrinsic apoptotic signaling pathway in response to DNA damage	0.0630749	0.12448	0.076386	BID	1	REL_direct_+/+
GO:0043500	muscle adaptation	0.0630749	0.12448	0.076386	GATA6	1	REL_direct_+/+
GO:0032231	regulation of actin filament bundle assembly	0.0636809	0.12448	0.076386	SDC4	1	REL_direct_+/+
GO:0150115	cell-substrate junction organization	0.0636809	0.12448	0.076386	SDC4	1	REL_direct_+/+
GO:0001823	mesonephros development	0.0642865	0.12448	0.076386	SDC4	1	REL_direct_+/+
GO:0001841	neural tube formation	0.0648918	0.12448	0.076386	SDC4	1	REL_direct_+/+
GO:0010586	miRNA metabolic process	0.0648918	0.12448	0.076386	GATA6	1	REL_direct_+/+
GO:2001243	negative regulation of intrinsic apoptotic signaling pathway	0.0648918	0.12448	0.076386	BID	1	REL_direct_+/+
GO:0006939	smooth muscle contraction	0.0654967	0.12448	0.076386	ARHGAP42	1	REL_direct_+/+
GO:0008637	apoptotic mitochondrial changes	0.0654967	0.12448	0.076386	BID	1	REL_direct_+/+
GO:0030038	contractile actin filament bundle assembly	0.0654967	0.12448	0.076386	SDC4	1	REL_direct_+/+
GO:0030510	regulation of BMP signaling pathway	0.0654967	0.12448	0.076386	GATA6	1	REL_direct_+/+
GO:0032526	response to retinoic acid	0.0654967	0.12448	0.076386	GATA6	1	REL_direct_+/+
GO:0043149	stress fiber assembly	0.0654967	0.12448	0.076386	SDC4	1	REL_direct_+/+
GO:0090630	activation of GTPase activity	0.0654967	0.12448	0.076386	ARHGAP42	1	REL_direct_+/+
GO:1901890	positive regulation of cell junction assembly	0.0654967	0.12448	0.076386	SDC4	1	REL_direct_+/+
GO:0006626	protein targeting to mitochondrion	0.0661013	0.12448	0.076386	BID	1	REL_direct_+/+
GO:0022904	respiratory electron transport chain	0.0661013	0.12448	0.076386	BID	1	REL_direct_+/+
GO:0003279	cardiac septum development	0.0667055	0.12448	0.076386	GATA6	1	REL_direct_+/+
GO:0019751	polyol metabolic process	0.0667055	0.12448	0.076386	GK	1	REL_direct_+/+
GO:0048259	regulation of receptor-mediated endocytosis	0.0667055	0.12448	0.076386	ANKRD13A	1	REL_direct_+/+
GO:0043280	positive regulation of cysteine-type endopeptidase activity involved in apoptotic process	0.0673094	0.125083	0.0767563	BID	1	REL_direct_+/+
GO:0007006	mitochondrial membrane organization	0.0709251	0.131256	0.0805439	BID	1	REL_direct_+/+
GO:0055007	cardiac muscle cell differentiation	0.0727282	0.134036	0.0822502	GATA6	1	REL_direct_+/+
GO:0002065	columnar/cuboidal epithelial cell differentiation	0.0739285	0.135688	0.0832636	GATA6	1	REL_direct_+/+
GO:0001952	regulation of cell-matrix adhesion	0.0745281	0.136228	0.0835949	SDC4	1	REL_direct_+/+
GO:0010811	positive regulation of cell-substrate adhesion	0.0757262	0.137106	0.0841338	SDC4	1	REL_direct_+/+
GO:0001704	formation of primary germ layer	0.0763248	0.137106	0.0841338	GATA6	1	REL_direct_+/+
GO:0019730	antimicrobial humoral response	0.0763248	0.137106	0.0841338	GATA6	1	REL_direct_+/+
GO:0072655	establishment of protein localization to mitochondrion	0.076923	0.137106	0.0841338	BID	1	REL_direct_+/+
GO:0001838	embryonic epithelial tube formation	0.0775208	0.137106	0.0841338	SDC4	1	REL_direct_+/+
GO:0003206	cardiac chamber morphogenesis	0.0781183	0.137106	0.0841338	GATA6	1	REL_direct_+/+
GO:0031623	receptor internalization	0.0781183	0.137106	0.0841338	ANKRD13A	1	REL_direct_+/+
GO:0046683	response to organophosphorus	0.0781183	0.137106	0.0841338	GATA6	1	REL_direct_+/+
GO:2001056	positive regulation of cysteine-type endopeptidase activity	0.0781183	0.137106	0.0841338	BID	1	REL_direct_+/+
GO:0006119	oxidative phosphorylation	0.0787155	0.137106	0.0841338	BID	1	REL_direct_+/+
GO:0006639	acylglycerol metabolic process	0.0787155	0.137106	0.0841338	GK	1	REL_direct_+/+
GO:0006638	neutral lipid metabolic process	0.0793123	0.137106	0.0841338	GK	1	REL_direct_+/+
GO:0038061	non-canonical NF-kappaB signal transduction	0.0793123	0.137106	0.0841338	TNFRSF10B	1	REL_direct_+/+
GO:0050868	negative regulation of T cell activation	0.0793123	0.137106	0.0841338	SDC4	1	REL_direct_+/+
GO:0070585	protein localization to mitochondrion	0.0805048	0.138541	0.0850148	BID	1	REL_direct_+/+
GO:0042476	odontogenesis	0.0811005	0.138541	0.0850148	GATA6	1	REL_direct_+/+
GO:1904019	epithelial cell apoptotic process	0.0811005	0.138541	0.0850148	BID	1	REL_direct_+/+
GO:0048565	digestive tract development	0.0816959	0.138541	0.0850148	GATA6	1	REL_direct_+/+
GO:0098781	ncRNA transcription	0.0816959	0.138541	0.0850148	GATA6	1	REL_direct_+/+
GO:0071456	cellular response to hypoxia	0.0828856	0.140027	0.0859261	GATA6	1	REL_direct_+/+
GO:0007266	Rho protein signal transduction	0.08348	0.140498	0.0862157	ARHGAP42	1	REL_direct_+/+
GO:2001235	positive regulation of apoptotic signaling pathway	0.084074	0.140902	0.0864634	BID	1	REL_direct_+/+
GO:0035270	endocrine system development	0.0846676	0.140902	0.0864634	GATA6	1	REL_direct_+/+
GO:0072175	epithelial tube formation	0.0846676	0.140902	0.0864634	SDC4	1	REL_direct_+/+
GO:1903038	negative regulation of leukocyte cell-cell adhesion	0.0858538	0.142345	0.0873488	SDC4	1	REL_direct_+/+
GO:0014074	response to purine-containing compound	0.0870386	0.142639	0.0875295	GATA6	1	REL_direct_+/+
GO:0035296	regulation of tube diameter	0.0870386	0.142639	0.0875295	ARHGAP42	1	REL_direct_+/+
GO:0097746	blood vessel diameter maintenance	0.0870386	0.142639	0.0875295	ARHGAP42	1	REL_direct_+/+
GO:0001889	liver development	0.0876305	0.142639	0.0875295	GATA6	1	REL_direct_+/+
GO:0035150	regulation of tube size	0.0876305	0.142639	0.0875295	ARHGAP42	1	REL_direct_+/+
GO:0055123	digestive system development	0.0888133	0.14395	0.0883339	GATA6	1	REL_direct_+/+
GO:0036294	cellular response to decreased oxygen levels	0.0894041	0.14395	0.0883339	GATA6	1	REL_direct_+/+
GO:0061008	hepaticobiliary system development	0.0894041	0.14395	0.0883339	GATA6	1	REL_direct_+/+
GO:0008584	male gonad development	0.0905848	0.144198	0.0884859	GATA6	1	REL_direct_+/+
GO:0035051	cardiocyte differentiation	0.0905848	0.144198	0.0884859	GATA6	1	REL_direct_+/+
GO:0010821	regulation of mitochondrion organization	0.0911745	0.144198	0.0884859	BID	1	REL_direct_+/+
GO:0010950	positive regulation of endopeptidase activity	0.0911745	0.144198	0.0884859	BID	1	REL_direct_+/+
GO:0046546	development of primary male sexual characteristics	0.0911745	0.144198	0.0884859	GATA6	1	REL_direct_+/+
GO:0030509	BMP signaling pathway	0.0923531	0.144432	0.0886297	GATA6	1	REL_direct_+/+
GO:0035148	tube formation	0.0923531	0.144432	0.0886297	SDC4	1	REL_direct_+/+
GO:0072073	kidney epithelium development	0.0923531	0.144432	0.0886297	SDC4	1	REL_direct_+/+
GO:0016331	morphogenesis of embryonic epithelium	0.0929419	0.144432	0.0886297	SDC4	1	REL_direct_+/+
GO:0030856	regulation of epithelial cell differentiation	0.0929419	0.144432	0.0886297	GRHL1	1	REL_direct_+/+
GO:2001236	regulation of extrinsic apoptotic signaling pathway	0.0941183	0.145753	0.0894399	BID	1	REL_direct_+/+
GO:0051017	actin filament bundle assembly	0.0958804	0.145823	0.0894833	SDC4	1	REL_direct_+/+
GO:0022900	electron transport chain	0.0964671	0.145823	0.0894833	BID	1	REL_direct_+/+
GO:0043281	regulation of cysteine-type endopeptidase activity involved in apoptotic process	0.0964671	0.145823	0.0894833	BID	1	REL_direct_+/+
GO:0048639	positive regulation of developmental growth	0.0964671	0.145823	0.0894833	GATA6	1	REL_direct_+/+
GO:2000045	regulation of G1/S transition of mitotic cell cycle	0.0964671	0.145823	0.0894833	BID	1	REL_direct_+/+
GO:0061572	actin filament bundle organization	0.0976394	0.145823	0.0894833	SDC4	1	REL_direct_+/+
GO:0016052	carbohydrate catabolic process	0.0982251	0.145823	0.0894833	GK	1	REL_direct_+/+
GO:0035265	organ growth	0.0982251	0.145823	0.0894833	GATA6	1	REL_direct_+/+
GO:0045766	positive regulation of angiogenesis	0.0982251	0.145823	0.0894833	GATA6	1	REL_direct_+/+
GO:1904018	positive regulation of vasculature development	0.0982251	0.145823	0.0894833	GATA6	1	REL_direct_+/+
GO:0006937	regulation of muscle contraction	0.0988103	0.145823	0.0894833	ARHGAP42	1	REL_direct_+/+
GO:0071453	cellular response to oxygen levels	0.0988103	0.145823	0.0894833	GATA6	1	REL_direct_+/+
GO:0071772	response to BMP	0.0988103	0.145823	0.0894833	GATA6	1	REL_direct_+/+
GO:0071773	cellular response to BMP stimulus	0.0988103	0.145823	0.0894833	GATA6	1	REL_direct_+/+
GO:0010952	positive regulation of peptidase activity	0.0993953	0.145823	0.0894833	BID	1	REL_direct_+/+
GO:0021915	neural tube development	0.0993953	0.145823	0.0894833	SDC4	1	REL_direct_+/+
GO:0051250	negative regulation of lymphocyte activation	0.0999799	0.1462	0.0897145	SDC4	1	REL_direct_+/+
GO:0003205	cardiac chamber development	0.102315	0.149126	0.0915097	GATA6	1	REL_direct_+/+
GO:0046661	male sex differentiation	0.104062	0.151179	0.0927695	GATA6	1	REL_direct_+/+
GO:0030216	keratinocyte differentiation	0.105226	0.151879	0.0931995	GRHL1	1	REL_direct_+/+
GO:1902905	positive regulation of supramolecular fiber organization	0.105226	0.151879	0.0931995	SDC4	1	REL_direct_+/+
GO:2001242	regulation of intrinsic apoptotic signaling pathway	0.106968	0.153896	0.0944372	BID	1	REL_direct_+/+
GO:0009060	aerobic respiration	0.107548	0.154233	0.094644	BID	1	REL_direct_+/+
GO:1902806	regulation of cell cycle G1/S phase transition	0.108708	0.155396	0.0953576	BID	1	REL_direct_+/+
GO:0046578	regulation of Ras protein signal transduction	0.111022	0.157694	0.0967674	ARHGAP42	1	REL_direct_+/+
GO:0051495	positive regulation of cytoskeleton organization	0.111022	0.157694	0.0967674	SDC4	1	REL_direct_+/+
GO:0008217	regulation of blood pressure	0.112177	0.158829	0.0974638	ARHGAP42	1	REL_direct_+/+
GO:0006839	mitochondrial transport	0.112754	0.15914	0.0976552	BID	1	REL_direct_+/+
GO:0030324	lung development	0.113331	0.15945	0.097845	GATA6	1	REL_direct_+/+
GO:0042770	signal transduction in response to DNA damage	0.113907	0.159757	0.0980334	BID	1	REL_direct_+/+
GO:0017157	regulation of exocytosis	0.115059	0.160164	0.0982835	SDC4	1	REL_direct_+/+
GO:2000116	regulation of cysteine-type endopeptidase activity	0.115059	0.160164	0.0982835	BID	1	REL_direct_+/+
GO:0007369	gastrulation	0.115634	0.160164	0.0982835	GATA6	1	REL_direct_+/+
GO:0030323	respiratory tube development	0.115634	0.160164	0.0982835	GATA6	1	REL_direct_+/+
GO:0022408	negative regulation of cell-cell adhesion	0.116784	0.161256	0.0989534	SDC4	1	REL_direct_+/+
GO:0048839	inner ear development	0.117358	0.161549	0.0991331	SDC4	1	REL_direct_+/+
GO:0002695	negative regulation of leukocyte activation	0.117932	0.161839	0.0993114	SDC4	1	REL_direct_+/+
GO:0031334	positive regulation of protein-containing complex assembly	0.119079	0.161919	0.0993601	BID	1	REL_direct_+/+
GO:0043123	positive regulation of canonical NF-kappaB signal transduction	0.119079	0.161919	0.0993601	TNFRSF10B	1	REL_direct_+/+
GO:0051650	establishment of vesicle localization	0.119079	0.161919	0.0993601	SDC4	1	REL_direct_+/+
GO:0007249	canonical NF-kappaB signal transduction	9.53341e-12	1.55109e-08	1.31561e-08	TNFRSF10B/LITAF/TRAF3/CX3CL1/TNIP1/TRAF2/TNFAIP3/UBD/IRAK2/OPTN/TRAF4/ZC3H12A/NFKBIA/TICAM1	14	RELB_direct_+/+
GO:0043122	regulation of canonical NF-kappaB signal transduction	4.81776e-10	3.91925e-07	3.32425e-07	TNFRSF10B/LITAF/TRAF3/CX3CL1/TNIP1/TRAF2/TNFAIP3/UBD/OPTN/TRAF4/ZC3H12A/TICAM1	12	RELB_direct_+/+
GO:0002221	pattern recognition receptor signaling pathway	2.76091e-07	0.000147686	0.000125265	TRAF3/TNIP1/TNFAIP3/TRIM15/CTSS/IRAK2/IRF1/NFKBIA/TICAM1	9	RELB_direct_+/+
GO:0002224	toll-like receptor signaling pathway	3.69023e-07	0.000147686	0.000125265	TRAF3/TNIP1/CTSS/IRAK2/IRF1/TICAM1	6	RELB_direct_+/+
GO:0002758	innate immune response-activating signaling pathway	5.11175e-07	0.000147686	0.000125265	TRAF3/TNIP1/TNFAIP3/TRIM15/CTSS/IRAK2/IRF1/NFKBIA/TICAM1	9	RELB_direct_+/+
GO:0002831	regulation of response to biotic stimulus	5.4463e-07	0.000147686	0.000125265	TRAF3/CX3CL1/TNIP1/TNFAIP3/TRIM15/CTSS/IRAK2/OPTN/IRF1/ZC3H12A/NFKBIA/TICAM1	12	RELB_direct_+/+
GO:0032496	response to lipopolysaccharide	8.15487e-07	0.000166122	0.000140903	LITAF/SOD2/CX3CL1/TNIP1/TNFAIP3/IRAK2/FMO1/ZC3H12A/NFKBIA/TICAM1	10	RELB_direct_+/+
GO:0038061	non-canonical NF-kappaB signal transduction	8.16827e-07	0.000166122	0.000140903	TNFRSF10B/HDAC7/LITAF/TRAF2/TRIM15/ZC3H12A/NFKBIA	7	RELB_direct_+/+
GO:0002218	activation of innate immune response	1.02676e-06	0.000185615	0.000157437	TRAF3/TNIP1/TNFAIP3/TRIM15/CTSS/IRAK2/IRF1/NFKBIA/TICAM1	9	RELB_direct_+/+
GO:0002237	response to molecule of bacterial origin	1.28181e-06	0.000208551	0.00017689	LITAF/SOD2/CX3CL1/TNIP1/TNFAIP3/IRAK2/FMO1/ZC3H12A/NFKBIA/TICAM1	10	RELB_direct_+/+
GO:0031349	positive regulation of defense response	1.81644e-06	0.000268668	0.000227881	TRAF3/CX3CL1/TNIP1/TNFAIP3/TRIM15/CTSS/IRAK2/OPTN/IRF1/NFKBIA/TICAM1	11	RELB_direct_+/+
GO:0071222	cellular response to lipopolysaccharide	2.056e-06	0.00027876	0.00023644	LITAF/CX3CL1/TNIP1/TNFAIP3/IRAK2/ZC3H12A/NFKBIA/TICAM1	8	RELB_direct_+/+
GO:0071219	cellular response to molecule of bacterial origin	2.80621e-06	0.000351208	0.00029789	LITAF/CX3CL1/TNIP1/TNFAIP3/IRAK2/ZC3H12A/NFKBIA/TICAM1	8	RELB_direct_+/+
GO:0031663	lipopolysaccharide-mediated signaling pathway	3.57602e-06	0.000415585	0.000352494	CX3CL1/TNFAIP3/IRAK2/NFKBIA/TICAM1	5	RELB_direct_+/+
GO:0032691	negative regulation of interleukin-1 beta production	6.135e-06	0.000578583	0.000490746	CX3CL1/TNFAIP3/SERPINB1/ZC3H12A	4	RELB_direct_+/+
GO:1901223	negative regulation of non-canonical NF-kappaB signal transduction	6.135e-06	0.000578583	0.000490746	HDAC7/LITAF/TRIM15/ZC3H12A	4	RELB_direct_+/+
GO:0045089	positive regulation of innate immune response	6.31001e-06	0.000578583	0.000490746	TRAF3/TNIP1/TNFAIP3/TRIM15/CTSS/IRAK2/IRF1/NFKBIA/TICAM1	9	RELB_direct_+/+
GO:0071216	cellular response to biotic stimulus	6.40104e-06	0.000578583	0.000490746	LITAF/CX3CL1/TNIP1/TNFAIP3/IRAK2/ZC3H12A/NFKBIA/TICAM1	8	RELB_direct_+/+
GO:0002833	positive regulation of response to biotic stimulus	1.11436e-05	0.000954248	0.00080938	TRAF3/TNIP1/TNFAIP3/TRIM15/CTSS/IRAK2/IRF1/NFKBIA/TICAM1	9	RELB_direct_+/+
GO:0002757	immune response-activating signaling pathway	1.28931e-05	0.0010032	0.000850904	TRAF3/TNIP1/TNFAIP3/TRIM15/CTSS/IRAK2/IRF1/ZC3H12A/NFKBIA/TICAM1	10	RELB_direct_+/+
GO:0032692	negative regulation of interleukin-1 production	1.29485e-05	0.0010032	0.000850904	CX3CL1/TNFAIP3/SERPINB1/ZC3H12A	4	RELB_direct_+/+
GO:0032088	negative regulation of NF-kappaB transcription factor activity	1.75189e-05	0.0012956	0.00109891	TRAF3/TNFAIP3/IRAK2/ZC3H12A/NFKBIA	5	RELB_direct_+/+
GO:2001233	regulation of apoptotic signaling pathway	1.88481e-05	0.0013333	0.00113089	ICAM1/SOD2/DAPK2/CX3CL1/TRAF2/TNFAIP3/CTSS/BID/P4HB	9	RELB_direct_+/+
GO:0002764	immune response-regulating signaling pathway	2.08565e-05	0.00139037	0.00117929	TRAF3/TNIP1/TNFAIP3/TRIM15/CTSS/IRAK2/IRF1/ZC3H12A/NFKBIA/TICAM1	10	RELB_direct_+/+
GO:0051090	regulation of DNA-binding transcription factor activity	2.1364e-05	0.00139037	0.00117929	TRAF3/CX3CL1/TRAF2/TNFAIP3/TRIM15/IRAK2/ZC3H12A/NFKBIA/TICAM1	9	RELB_direct_+/+
GO:0045088	regulation of innate immune response	3.5844e-05	0.00222525	0.00188743	TRAF3/TNIP1/TNFAIP3/TRIM15/CTSS/IRAK2/IRF1/NFKBIA/TICAM1	9	RELB_direct_+/+
GO:0032611	interleukin-1 beta production	3.82957e-05	0.00222525	0.00188743	CX3CL1/TNFAIP3/HK1/SERPINB1/ZC3H12A	5	RELB_direct_+/+
GO:0032651	regulation of interleukin-1 beta production	3.82957e-05	0.00222525	0.00188743	CX3CL1/TNFAIP3/HK1/SERPINB1/ZC3H12A	5	RELB_direct_+/+
GO:0043124	negative regulation of canonical NF-kappaB signal transduction	4.12426e-05	0.00231385	0.00196258	TNIP1/TNFAIP3/OPTN/ZC3H12A	4	RELB_direct_+/+
GO:1901222	regulation of non-canonical NF-kappaB signal transduction	4.45442e-05	0.00241578	0.00204903	HDAC7/LITAF/TRIM15/ZC3H12A/NFKBIA	5	RELB_direct_+/+
GO:0034612	response to tumor necrosis factor	5.45621e-05	0.00286363	0.00242889	TRAF3/CX3CL1/TRAF2/TNFAIP3/UBD/ZC3H12A/NFKBIA	7	RELB_direct_+/+
GO:0002755	MyD88-dependent toll-like receptor signaling pathway	6.81467e-05	0.00346483	0.00293883	TNIP1/IRAK2/IRF1	3	RELB_direct_+/+
GO:0032612	interleukin-1 production	8.48114e-05	0.00405848	0.00344235	CX3CL1/TNFAIP3/HK1/SERPINB1/ZC3H12A	5	RELB_direct_+/+
GO:0032652	regulation of interleukin-1 production	8.48114e-05	0.00405848	0.00344235	CX3CL1/TNFAIP3/HK1/SERPINB1/ZC3H12A	5	RELB_direct_+/+
GO:0043123	positive regulation of canonical NF-kappaB signal transduction	0.000137847	0.00640793	0.00543513	TNFRSF10B/LITAF/CX3CL1/TRAF2/UBD/TICAM1	6	RELB_direct_+/+
GO:0043065	positive regulation of apoptotic process	0.000165116	0.00746234	0.00632946	TNFRSF10B/SOD2/DAPK2/TRAF2/CTSS/UBD/BID/ZC3H12A/MFN2	9	RELB_direct_+/+
GO:0032481	positive regulation of type I interferon production	0.000171936	0.00756053	0.00641274	TRAF3/TRIM15/IRF1/TICAM1	4	RELB_direct_+/+
GO:0071356	cellular response to tumor necrosis factor	0.000277241	0.0118469	0.0100484	TRAF3/CX3CL1/TRAF2/TNFAIP3/ZC3H12A/NFKBIA	6	RELB_direct_+/+
GO:0097191	extrinsic apoptotic signaling pathway	0.000283976	0.0118469	0.0100484	TNFRSF10B/ICAM1/CX3CL1/TRAF2/TNFAIP3/BID	6	RELB_direct_+/+
GO:0043433	negative regulation of DNA-binding transcription factor activity	0.000326028	0.0132612	0.011248	TRAF3/TNFAIP3/IRAK2/ZC3H12A/NFKBIA	5	RELB_direct_+/+
GO:0051092	positive regulation of NF-kappaB transcription factor activity	0.000336303	0.0133455	0.0113195	CX3CL1/TRAF2/TRIM15/IRAK2/TICAM1	5	RELB_direct_+/+
GO:0008625	extrinsic apoptotic signaling pathway via death domain receptors	0.00035031	0.0135703	0.0115102	TNFRSF10B/ICAM1/TNFAIP3/BID	4	RELB_direct_+/+
GO:2001236	regulation of extrinsic apoptotic signaling pathway	0.000379878	0.0143735	0.0121914	ICAM1/CX3CL1/TRAF2/TNFAIP3/BID	5	RELB_direct_+/+
GO:0090085	regulation of protein deubiquitination	0.000706517	0.0255445	0.0216665	TNIP1/ZC3H12A	2	RELB_direct_+/+
GO:0098779	positive regulation of mitophagy in response to mitochondrial depolarization	0.000706517	0.0255445	0.0216665	OPTN/MFN2	2	RELB_direct_+/+
GO:0019221	cytokine-mediated signaling pathway	0.000742252	0.0262531	0.0222676	TRAF3/CX3CL1/TRAF2/TNFAIP3/IRAK2/IRF1/P4HB/NFKBIA	8	RELB_direct_+/+
GO:0002697	regulation of immune effector process	0.000821087	0.0264394	0.0224255	LITAF/ICAM1/CD59/TRAF2/HK1/ZC3H12A/TICAM1	7	RELB_direct_+/+
GO:0033209	tumor necrosis factor-mediated signaling pathway	0.00085265	0.0264394	0.0224255	TRAF3/TRAF2/TNFAIP3/NFKBIA	4	RELB_direct_+/+
GO:0071347	cellular response to interleukin-1	0.00085265	0.0264394	0.0224255	CX3CL1/IRAK2/ZC3H12A/NFKBIA	4	RELB_direct_+/+
GO:0008063	Toll signaling pathway	0.000861271	0.0264394	0.0224255	TRAF3/IRAK2	2	RELB_direct_+/+
GO:0035666	TRIF-dependent toll-like receptor signaling pathway	0.000861271	0.0264394	0.0224255	TRAF3/TICAM1	2	RELB_direct_+/+
GO:1905288	vascular associated smooth muscle cell apoptotic process	0.000861271	0.0264394	0.0224255	SOD2/MFN2	2	RELB_direct_+/+
GO:1905459	regulation of vascular associated smooth muscle cell apoptotic process	0.000861271	0.0264394	0.0224255	SOD2/MFN2	2	RELB_direct_+/+
GO:0032715	negative regulation of interleukin-6 production	0.000953685	0.0287342	0.024372	CX3CL1/TNFAIP3/ZC3H12A	3	RELB_direct_+/+
GO:0048662	negative regulation of smooth muscle cell proliferation	0.00101296	0.0299494	0.0254027	SOD2/TNFAIP3/MFN2	3	RELB_direct_+/+
GO:0034393	positive regulation of smooth muscle cell apoptotic process	0.00103083	0.0299494	0.0254027	SOD2/MFN2	2	RELB_direct_+/+
GO:0034142	toll-like receptor 4 signaling pathway	0.00107452	0.0301422	0.0255662	TNFAIP3/IRAK2/NFKBIA	3	RELB_direct_+/+
GO:0045428	regulation of nitric oxide biosynthetic process	0.00107452	0.0301422	0.0255662	SOD2/ZC3H12A/TICAM1	3	RELB_direct_+/+
GO:0002695	negative regulation of leukocyte activation	0.00111203	0.0306657	0.0260103	CX3CL1/TNFAIP3/IRF1/ZC3H12A/SDC4	5	RELB_direct_+/+
GO:0080164	regulation of nitric oxide metabolic process	0.00120463	0.0324089	0.0274888	SOD2/ZC3H12A/TICAM1	3	RELB_direct_+/+
GO:1904925	positive regulation of autophagy of mitochondrion in response to mitochondrial depolarization	0.00121509	0.0324089	0.0274888	OPTN/MFN2	2	RELB_direct_+/+
GO:0002718	regulation of cytokine production involved in immune response	0.00131613	0.0333396	0.0282782	LITAF/TRAF2/HK1/TICAM1	4	RELB_direct_+/+
GO:0032479	regulation of type I interferon production	0.00131613	0.0333396	0.0282782	TRAF3/TRIM15/IRF1/TICAM1	4	RELB_direct_+/+
GO:0032606	type I interferon production	0.00131613	0.0333396	0.0282782	TRAF3/TRIM15/IRF1/TICAM1	4	RELB_direct_+/+
GO:0002367	cytokine production involved in immune response	0.0014004	0.0333396	0.0282782	LITAF/TRAF2/HK1/TICAM1	4	RELB_direct_+/+
GO:0097193	intrinsic apoptotic signaling pathway	0.00140458	0.0333396	0.0282782	TNFRSF10B/SOD2/DAPK2/TRAF2/BID/P4HB	6	RELB_direct_+/+
GO:0046322	negative regulation of fatty acid oxidation	0.00141391	0.0333396	0.0282782	ACADVL/FMO1	2	RELB_direct_+/+
GO:0098792	xenophagy	0.00141391	0.0333396	0.0282782	RNF213/OPTN	2	RELB_direct_+/+
GO:1904923	regulation of autophagy of mitochondrion in response to mitochondrial depolarization	0.00141391	0.0333396	0.0282782	OPTN/MFN2	2	RELB_direct_+/+
GO:0032608	interferon-beta production	0.00149368	0.0340851	0.0289105	TRAF3/IRF1/TICAM1	3	RELB_direct_+/+
GO:0032648	regulation of interferon-beta production	0.00149368	0.0340851	0.0289105	TRAF3/IRF1/TICAM1	3	RELB_direct_+/+
GO:0016032	viral process	0.00150838	0.0340851	0.0289105	ICAM1/EIF3D/TNIP1/TRIM15/PCSK5/ZC3H12A/P4HB	7	RELB_direct_+/+
GO:0070534	protein K63-linked ubiquitination	0.00157213	0.0350392	0.0297198	TRAF3/RNF213/TRAF2	3	RELB_direct_+/+
GO:0140895	cell surface toll-like receptor signaling pathway	0.00165313	0.0363465	0.0308286	TNFAIP3/IRAK2/NFKBIA	3	RELB_direct_+/+
GO:0019058	viral life cycle	0.00170957	0.0367283	0.0311525	ICAM1/TNIP1/TRIM15/PCSK5/ZC3H12A/P4HB	6	RELB_direct_+/+
GO:0050866	negative regulation of cell activation	0.00171564	0.0367283	0.0311525	CX3CL1/TNFAIP3/IRF1/ZC3H12A/SDC4	5	RELB_direct_+/+
GO:0002756	MyD88-independent toll-like receptor signaling pathway	0.00185481	0.0386894	0.0328158	TRAF3/TICAM1	2	RELB_direct_+/+
GO:0007250	activation of NF-kappaB-inducing kinase activity	0.00185481	0.0386894	0.0328158	TNFRSF10B/TRAF2	2	RELB_direct_+/+
GO:0070555	response to interleukin-1	0.0019323	0.0388011	0.0329106	CX3CL1/IRAK2/ZC3H12A/NFKBIA	4	RELB_direct_+/+
GO:0051607	defense response to virus	0.00200021	0.0388011	0.0329106	TRAF3/TNFAIP3/TRIM15/IRF1/ZC3H12A/TICAM1	6	RELB_direct_+/+
GO:0032623	interleukin-2 production	0.00200308	0.0388011	0.0329106	HDAC7/TRAF2/TNFAIP3	3	RELB_direct_+/+
GO:0032663	regulation of interleukin-2 production	0.00200308	0.0388011	0.0329106	HDAC7/TRAF2/TNFAIP3	3	RELB_direct_+/+
GO:0032720	negative regulation of tumor necrosis factor production	0.00200308	0.0388011	0.0329106	CX3CL1/TNFAIP3/ZC3H12A	3	RELB_direct_+/+
GO:0140546	defense response to symbiont	0.00203122	0.0388011	0.0329106	TRAF3/TNFAIP3/TRIM15/IRF1/ZC3H12A/TICAM1	6	RELB_direct_+/+
GO:0072594	establishment of protein localization to organelle	0.00209274	0.0388011	0.0329106	TNFAIP3/HK1/BID/ZC3H12A/MFN2/NFKBIA/TCP1	7	RELB_direct_+/+
GO:0006809	nitric oxide biosynthetic process	0.0020972	0.0388011	0.0329106	SOD2/ZC3H12A/TICAM1	3	RELB_direct_+/+
GO:0010660	regulation of muscle cell apoptotic process	0.0020972	0.0388011	0.0329106	SOD2/ZC3H12A/MFN2	3	RELB_direct_+/+
GO:0048660	regulation of smooth muscle cell proliferation	0.00209864	0.0388011	0.0329106	SOD2/CX3CL1/TNFAIP3/MFN2	4	RELB_direct_+/+
GO:1903556	negative regulation of tumor necrosis factor superfamily cytokine production	0.00219403	0.0401088	0.0340198	CX3CL1/TNFAIP3/ZC3H12A	3	RELB_direct_+/+
GO:2001234	negative regulation of apoptotic signaling pathway	0.00226205	0.0408928	0.0346847	ICAM1/SOD2/CX3CL1/TNFAIP3/BID	5	RELB_direct_+/+
GO:0002752	cell surface pattern recognition receptor signaling pathway	0.0022936	0.0410075	0.034782	TNFAIP3/IRAK2/NFKBIA	3	RELB_direct_+/+
GO:0048659	smooth muscle cell proliferation	0.0023355	0.0411578	0.0349095	SOD2/CX3CL1/TNFAIP3/MFN2	4	RELB_direct_+/+
GO:0043031	negative regulation of macrophage activation	0.00235259	0.0411578	0.0349095	CX3CL1/ZC3H12A	2	RELB_direct_+/+
GO:0002753	cytosolic pattern recognition receptor signaling pathway	0.00246057	0.0425888	0.0361233	TNFAIP3/TRIM15/NFKBIA/TICAM1	4	RELB_direct_+/+
GO:0070661	leukocyte proliferation	0.00254139	0.0435246	0.036917	CX3CL1/TNFAIP3/BID/IRF1/SDC4/TICAM1	6	RELB_direct_+/+
GO:0001678	intracellular glucose homeostasis	0.00259018	0.0435395	0.0369296	ICAM1/HK1/SLC12A7/HKDC1	4	RELB_direct_+/+
GO:0046209	nitric oxide metabolic process	0.00260898	0.0435395	0.0369296	SOD2/ZC3H12A/TICAM1	3	RELB_direct_+/+
GO:0070431	nucleotide-binding oligomerization domain containing 2 signaling pathway	0.00262254	0.0435395	0.0369296	TNFAIP3/NFKBIA	2	RELB_direct_+/+
GO:0010657	muscle cell apoptotic process	0.00271976	0.0442504	0.0375326	SOD2/ZC3H12A/MFN2	3	RELB_direct_+/+
GO:2001057	reactive nitrogen species metabolic process	0.00271976	0.0442504	0.0375326	SOD2/ZC3H12A/TICAM1	3	RELB_direct_+/+
GO:0051091	positive regulation of DNA-binding transcription factor activity	0.002773	0.0446699	0.0378885	CX3CL1/TRAF2/TRIM15/IRAK2/TICAM1	5	RELB_direct_+/+
GO:0098780	response to mitochondrial depolarisation	0.00290636	0.0463593	0.0393213	OPTN/MFN2	2	RELB_direct_+/+
GO:0032635	interleukin-6 production	0.00308073	0.0477475	0.0404988	CX3CL1/TNFAIP3/ZC3H12A/TICAM1	4	RELB_direct_+/+
GO:0032675	regulation of interleukin-6 production	0.00308073	0.0477475	0.0404988	CX3CL1/TNFAIP3/ZC3H12A/TICAM1	4	RELB_direct_+/+
GO:0001819	positive regulation of cytokine production	0.00308143	0.0477475	0.0404988	TRAF3/CX3CL1/TRAF2/TRIM15/HK1/IRF1/TICAM1	7	RELB_direct_+/+
GO:0032495	response to muramyl dipeptide	0.00320395	0.0491775	0.0417117	TNFAIP3/NFKBIA	2	RELB_direct_+/+
GO:0002683	negative regulation of immune system process	0.00337702	0.0513496	0.0435541	CX3CL1/CD59/TNFAIP3/IRF1/ZC3H12A/RHBDF2/SDC4	7	RELB_direct_+/+
GO:0051249	regulation of lymphocyte activation	0.00377652	0.056285	0.0477402	MAP3K8/TNFAIP3/BID/IRF1/ZC3H12A/SDC4/TICAM1	7	RELB_direct_+/+
GO:0018126	protein hydroxylation	0.00383997	0.056285	0.0477402	PLOD3/P4HB	2	RELB_direct_+/+
GO:0034391	regulation of smooth muscle cell apoptotic process	0.00383997	0.056285	0.0477402	SOD2/MFN2	2	RELB_direct_+/+
GO:0046835	carbohydrate phosphorylation	0.00383997	0.056285	0.0477402	HK1/HKDC1	2	RELB_direct_+/+
GO:0070663	regulation of leukocyte proliferation	0.00397345	0.0577215	0.0489586	TNFAIP3/BID/IRF1/SDC4/TICAM1	5	RELB_direct_+/+
GO:0002720	positive regulation of cytokine production involved in immune response	0.00413251	0.0591123	0.0501382	TRAF2/HK1/TICAM1	3	RELB_direct_+/+
GO:0034138	toll-like receptor 3 signaling pathway	0.00417819	0.0591123	0.0501382	TNFAIP3/TICAM1	2	RELB_direct_+/+
GO:0034390	smooth muscle cell apoptotic process	0.00417819	0.0591123	0.0501382	SOD2/MFN2	2	RELB_direct_+/+
GO:0051250	negative regulation of lymphocyte activation	0.00424537	0.059545	0.0505053	TNFAIP3/IRF1/ZC3H12A/SDC4	4	RELB_direct_+/+
GO:0032640	tumor necrosis factor production	0.00433846	0.0598193	0.0507379	CX3CL1/TNFAIP3/ZC3H12A/TICAM1	4	RELB_direct_+/+
GO:0032680	regulation of tumor necrosis factor production	0.00433846	0.0598193	0.0507379	CX3CL1/TNFAIP3/ZC3H12A/TICAM1	4	RELB_direct_+/+
GO:0010661	positive regulation of muscle cell apoptotic process	0.00452972	0.0619316	0.0525296	SOD2/MFN2	2	RELB_direct_+/+
GO:0002220	innate immune response activating cell surface receptor signaling pathway	0.00473805	0.0642401	0.0544876	TNFAIP3/IRAK2/NFKBIA	3	RELB_direct_+/+
GO:0071706	tumor necrosis factor superfamily cytokine production	0.00482465	0.0643418	0.0545739	CX3CL1/TNFAIP3/ZC3H12A/TICAM1	4	RELB_direct_+/+
GO:1903555	regulation of tumor necrosis factor superfamily cytokine production	0.00482465	0.0643418	0.0545739	CX3CL1/TNFAIP3/ZC3H12A/TICAM1	4	RELB_direct_+/+
GO:0048245	eosinophil chemotaxis	0.00489447	0.0647423	0.0549136	DAPK2/CX3CL1	2	RELB_direct_+/+
GO:0032703	negative regulation of interleukin-2 production	0.00527232	0.0686245	0.0582064	HDAC7/TNFAIP3	2	RELB_direct_+/+
GO:0060055	angiogenesis involved in wound healing	0.00527232	0.0686245	0.0582064	CX3CL1/TNFAIP3	2	RELB_direct_+/+
GO:0007159	leukocyte cell-cell adhesion	0.00539427	0.0691102	0.0586184	ICAM1/MAP3K8/TNIP1/IRF1/ZC3H12A/SDC4	6	RELB_direct_+/+
GO:0019915	lipid storage	0.00539459	0.0691102	0.0586184	RNF213/ZC3H12A/NFKBIA	3	RELB_direct_+/+
GO:2001242	regulation of intrinsic apoptotic signaling pathway	0.00545494	0.0693374	0.058811	SOD2/DAPK2/BID/P4HB	4	RELB_direct_+/+
GO:0031664	regulation of lipopolysaccharide-mediated signaling pathway	0.00566316	0.0698028	0.0592058	CX3CL1/TNFAIP3	2	RELB_direct_+/+
GO:0051156	glucose 6-phosphate metabolic process	0.00566316	0.0698028	0.0592058	HK1/HKDC1	2	RELB_direct_+/+
GO:0070423	nucleotide-binding oligomerization domain containing signaling pathway	0.00566316	0.0698028	0.0592058	TNFAIP3/NFKBIA	2	RELB_direct_+/+
GO:1902042	negative regulation of extrinsic apoptotic signaling pathway via death domain receptors	0.00566316	0.0698028	0.0592058	ICAM1/TNFAIP3	2	RELB_direct_+/+
GO:0001818	negative regulation of cytokine production	0.00575705	0.0704265	0.0597348	HDAC7/CX3CL1/TNFAIP3/SERPINB1/ZC3H12A	5	RELB_direct_+/+
GO:0035872	nucleotide-binding domain, leucine rich repeat containing receptor signaling pathway	0.00606689	0.0731173	0.0620171	TNFAIP3/NFKBIA	2	RELB_direct_+/+
GO:0070498	interleukin-1-mediated signaling pathway	0.00606689	0.0731173	0.0620171	IRAK2/NFKBIA	2	RELB_direct_+/+
GO:0050688	regulation of defense response to virus	0.00628871	0.0746842	0.0633461	TRAF3/TNFAIP3/ZC3H12A	3	RELB_direct_+/+
GO:0061912	selective autophagy	0.00628871	0.0746842	0.0633461	RNF213/OPTN/MFN2	3	RELB_direct_+/+
GO:0072677	eosinophil migration	0.0064834	0.0764384	0.064834	DAPK2/CX3CL1	2	RELB_direct_+/+
GO:2001237	negative regulation of extrinsic apoptotic signaling pathway	0.00666963	0.0780683	0.0662165	ICAM1/CX3CL1/TNFAIP3	3	RELB_direct_+/+
GO:0009615	response to virus	0.00680753	0.0791132	0.0671028	TRAF3/TNFAIP3/TRIM15/IRF1/ZC3H12A/TICAM1	6	RELB_direct_+/+
GO:2000352	negative regulation of endothelial cell apoptotic process	0.00691258	0.0797643	0.067655	ICAM1/TNFAIP3	2	RELB_direct_+/+
GO:0002700	regulation of production of molecular mediator of immune response	0.00700472	0.0802583	0.0680741	LITAF/TRAF2/HK1/TICAM1	4	RELB_direct_+/+
GO:0050777	negative regulation of immune response	0.00823311	0.0922163	0.0782166	CD59/TNFAIP3/ZC3H12A/RHBDF2	4	RELB_direct_+/+
GO:0045429	positive regulation of nitric oxide biosynthetic process	0.00827509	0.0922163	0.0782166	SOD2/TICAM1	2	RELB_direct_+/+
GO:0045922	negative regulation of fatty acid metabolic process	0.00827509	0.0922163	0.0782166	ACADVL/FMO1	2	RELB_direct_+/+
GO:0046320	regulation of fatty acid oxidation	0.00827509	0.0922163	0.0782166	ACADVL/FMO1	2	RELB_direct_+/+
GO:0042116	macrophage activation	0.00855222	0.0946562	0.0802862	CX3CL1/ZC3H12A/TICAM1	3	RELB_direct_+/+
GO:1904407	positive regulation of nitric oxide metabolic process	0.00875391	0.0962338	0.0816243	SOD2/TICAM1	2	RELB_direct_+/+
GO:0033002	muscle cell proliferation	0.0088217	0.0963282	0.0817043	SOD2/CX3CL1/TNFAIP3/MFN2	4	RELB_direct_+/+
GO:0016486	peptide hormone processing	0.00924487	0.0993411	0.0842598	PCSK5/P4HB	2	RELB_direct_+/+
GO:0071711	basement membrane organization	0.00924487	0.0993411	0.0842598	CTSS/PLOD3	2	RELB_direct_+/+
GO:0002819	regulation of adaptive immune response	0.00928079	0.0993411	0.0842598	TRAF2/TNFAIP3/IRF1/ZC3H12A	4	RELB_direct_+/+
GO:0000423	mitophagy	0.00974788	0.102321	0.0867876	OPTN/MFN2	2	RELB_direct_+/+
GO:0010934	macrophage cytokine production	0.00974788	0.102321	0.0867876	LITAF/TICAM1	2	RELB_direct_+/+
GO:0010935	regulation of macrophage cytokine production	0.00974788	0.102321	0.0867876	LITAF/TICAM1	2	RELB_direct_+/+
GO:0019882	antigen processing and presentation	0.00996371	0.103916	0.0881405	ICAM1/CTSS/TAPBP	3	RELB_direct_+/+
GO:0032728	positive regulation of interferon-beta production	0.0102628	0.106354	0.0902083	IRF1/TICAM1	2	RELB_direct_+/+
GO:0016579	protein deubiquitination	0.0107173	0.110361	0.0936068	TNIP1/TNFAIP3/ZC3H12A	3	RELB_direct_+/+
GO:0140448	signaling receptor ligand precursor processing	0.0107896	0.110407	0.0936458	PCSK5/P4HB	2	RELB_direct_+/+
GO:1902175	regulation of oxidative stress-induced intrinsic apoptotic signaling pathway	0.0113282	0.115193	0.0977054	SOD2/P4HB	2	RELB_direct_+/+
GO:0051235	maintenance of location	0.0115726	0.116948	0.0991934	CX3CL1/RNF213/HK1/ZC3H12A/NFKBIA	5	RELB_direct_+/+
GO:0006631	fatty acid metabolic process	2.30297e-08	6.18578e-05	5.53683e-05	ACSS1/ELOVL2/RGN/SLC27A2/ETFA/CBR4/PDK4/PIBF1/APOA5/LIPC/CRYL1/LPIN3/ACOX1/PCK2/PCK1/ERLIN1/MMUT/ABHD6/MGLL	19	RORA_direct_+/+
GO:0062012	regulation of small molecule metabolic process	1.262e-06	0.00101164	0.000905507	RGN/CLYBL/PDK4/PIBF1/APOA5/LPCAT3/TCF7L2/ERLIN1/LEPR/PSEN1/PRKCE/FOXO1/PRKN/PFKFB1/FOXA2	15	RORA_direct_+/+
GO:0016053	organic acid biosynthetic process	1.41904e-06	0.00101164	0.000905507	CSAD/ACSS1/ELOVL2/RGN/SLC27A2/CBR4/PDK4/PIBF1/GLS2/APOA5/LIPC/MTHFD1/ERLIN1/PCBD2/MGLL	15	RORA_direct_+/+
GO:0031331	positive regulation of cellular catabolic process	1.92718e-06	0.00101164	0.000905507	TENT4A/CPEB3/SH3BP4/RB1CC1/CCNY/APOA5/SETD2/PSEN1/PTPN1/TNRC6A/ZC3H18/DEPDC5/EPM2A/FOXO1/PRKN	15	RORA_direct_+/+
GO:0016054	organic acid catabolic process	2.35601e-06	0.00101164	0.000905507	AFMID/CSAD/SLC27A2/ETFA/GLS2/ENOSF1/CRYL1/AMDHD1/LPIN3/PIPOX/ACOX1/PCK2/PCK1	13	RORA_direct_+/+
GO:0046395	carboxylic acid catabolic process	2.35601e-06	0.00101164	0.000905507	AFMID/CSAD/SLC27A2/ETFA/GLS2/ENOSF1/CRYL1/AMDHD1/LPIN3/PIPOX/ACOX1/PCK2/PCK1	13	RORA_direct_+/+
GO:0006109	regulation of carbohydrate metabolic process	3.25825e-06	0.00101164	0.000905507	RGN/PDK4/SMPD3/TCF7L2/LEPR/PSEN1/PRKCE/FOXO1/PRKN/PFKFB1/FOXA2	11	RORA_direct_+/+
GO:0044242	cellular lipid catabolic process	3.56599e-06	0.00101164	0.000905507	SLC27A2/ETFA/SMPD3/APOA5/LIPC/LPIN3/ACOX1/PCK2/PCK1/ABHD6/MGLL/BCO2	12	RORA_direct_+/+
GO:0042886	amide transport	4.26743e-06	0.00101164	0.000905507	LRRC8A/MTTP/ANO1/SMPD3/SLC1A1/SLC25A47/RAF1/PCK2/TCF7L2/PSEN1/PRKCE/SYT7/FOXO1/PRKN/FOXA2	15	RORA_direct_+/+
GO:0006520	amino acid metabolic process	4.84896e-06	0.00101164	0.000905507	AFMID/CSAD/ETFA/GLS2/ENOSF1/PTS/AMDHD1/MTHFD1/PIPOX/AZIN1/MMUT/GLYATL1/PCBD2	13	RORA_direct_+/+
GO:1901652	response to peptide	5.03315e-06	0.00101164	0.000905507	LRP6/ANO1/PDK4/SMPD3/ZNF592/SIK2/RAF1/LPIN3/SRD5A1/PCK2/PCK1/PSEN1/PTPN1/SHOC2/HMGCS2/FOXO1/PFKFB1/BRAF	18	RORA_direct_+/+
GO:0019318	hexose metabolic process	5.14809e-06	0.00101164	0.000905507	RGN/PDK4/POFUT1/PCK2/PCK1/TCF7L2/LEPR/FOXO1/PRKN/PFKFB1/FOXA2/MAN2A1	12	RORA_direct_+/+
GO:1901653	cellular response to peptide	5.60879e-06	0.00101164	0.000905507	ANO1/PDK4/SMPD3/ZNF592/SIK2/RAF1/LPIN3/SRD5A1/PCK2/PCK1/PSEN1/PTPN1/SHOC2/HMGCS2/FOXO1	15	RORA_direct_+/+
GO:0006633	fatty acid biosynthetic process	5.74019e-06	0.00101164	0.000905507	ACSS1/ELOVL2/RGN/CBR4/PDK4/PIBF1/APOA5/LIPC/ERLIN1/MGLL	10	RORA_direct_+/+
GO:0042593	glucose homeostasis	5.88412e-06	0.00101164	0.000905507	LRRC8A/ANO1/PDK4/RAF1/PCK2/PCK1/TCF7L2/LEPR/PRKCE/GATA4/FOXO1/FOXA2	12	RORA_direct_+/+
GO:0033500	carbohydrate homeostasis	6.14923e-06	0.00101164	0.000905507	LRRC8A/ANO1/PDK4/RAF1/PCK2/PCK1/TCF7L2/LEPR/PRKCE/GATA4/FOXO1/FOXA2	12	RORA_direct_+/+
GO:0046394	carboxylic acid biosynthetic process	6.40277e-06	0.00101164	0.000905507	ACSS1/ELOVL2/RGN/SLC27A2/CBR4/PDK4/PIBF1/GLS2/APOA5/LIPC/MTHFD1/ERLIN1/PCBD2/MGLL	14	RORA_direct_+/+
GO:0006639	acylglycerol metabolic process	7.55325e-06	0.00108612	0.000972173	RGN/MTTP/APOA5/LIPC/LPIN3/PCK2/PCK1/ABHD6/MGLL	9	RORA_direct_+/+
GO:0006638	neutral lipid metabolic process	8.05221e-06	0.00108612	0.000972173	RGN/MTTP/APOA5/LIPC/LPIN3/PCK2/PCK1/ABHD6/MGLL	9	RORA_direct_+/+
GO:0032869	cellular response to insulin stimulus	8.08725e-06	0.00108612	0.000972173	PDK4/ZNF592/SIK2/RAF1/LPIN3/SRD5A1/PCK2/PCK1/PTPN1/HMGCS2/FOXO1	11	RORA_direct_+/+
GO:0006641	triglyceride metabolic process	9.348e-06	0.00119565	0.00107022	RGN/MTTP/APOA5/LIPC/LPIN3/PCK2/PCK1/MGLL	8	RORA_direct_+/+
GO:0016042	lipid catabolic process	1.04577e-05	0.00127679	0.00114284	SLC27A2/ETFA/SMPD3/APOA5/LIPC/LPIN3/ACOX1/SRD5A1/PCK2/PCK1/PRKCE/ABHD6/MGLL/BCO2	14	RORA_direct_+/+
GO:0072330	monocarboxylic acid biosynthetic process	1.60309e-05	0.00178141	0.00159452	ACSS1/ELOVL2/RGN/SLC27A2/CBR4/PDK4/PIBF1/APOA5/LIPC/ERLIN1/MGLL	11	RORA_direct_+/+
GO:0045912	negative regulation of carbohydrate metabolic process	1.64755e-05	0.00178141	0.00159452	SMPD3/TCF7L2/LEPR/PRKN/PFKFB1/FOXA2	6	RORA_direct_+/+
GO:0005996	monosaccharide metabolic process	1.65805e-05	0.00178141	0.00159452	RGN/PDK4/POFUT1/PCK2/PCK1/TCF7L2/LEPR/FOXO1/PRKN/PFKFB1/FOXA2/MAN2A1	12	RORA_direct_+/+
GO:0001678	intracellular glucose homeostasis	1.86155e-05	0.0019018	0.00170228	LRRC8A/ANO1/RAF1/PCK2/PCK1/PRKCE/GATA4/FOXO1/FOXA2	9	RORA_direct_+/+
GO:0046459	short-chain fatty acid metabolic process	1.91171e-05	0.0019018	0.00170228	ACSS1/PCK2/PCK1/MMUT	4	RORA_direct_+/+
GO:0032868	response to insulin	2.00907e-05	0.00192727	0.00172508	PDK4/ZNF592/SIK2/RAF1/LPIN3/SRD5A1/PCK2/PCK1/PTPN1/HMGCS2/FOXO1/PFKFB1	12	RORA_direct_+/+
GO:0006006	glucose metabolic process	2.92831e-05	0.00271222	0.00242768	RGN/PDK4/PCK2/PCK1/TCF7L2/LEPR/FOXO1/PRKN/PFKFB1/FOXA2	10	RORA_direct_+/+
GO:0043434	response to peptide hormone	3.56896e-05	0.00319541	0.00286017	LRP6/PDK4/ZNF592/SIK2/RAF1/LPIN3/SRD5A1/PCK2/PCK1/PTPN1/SHOC2/HMGCS2/FOXO1/PFKFB1/BRAF	15	RORA_direct_+/+
GO:0046486	glycerolipid metabolic process	4.28549e-05	0.00371317	0.00332362	RGN/MTTP/APOA5/CDS2/LIPC/LPCAT3/LPIN3/PEMT/SLC44A1/PCK2/PCK1/TTC7B/ABHD6/MGLL	14	RORA_direct_+/+
GO:0030073	insulin secretion	4.55154e-05	0.00375044	0.00335698	LRRC8A/ANO1/RAF1/PCK2/TCF7L2/PRKCE/SYT7/FOXO1/PRKN/FOXA2	10	RORA_direct_+/+
GO:0030072	peptide hormone secretion	4.60777e-05	0.00375044	0.00335698	LRRC8A/ANO1/SMPD3/RAF1/PCK2/TCF7L2/PRKCE/SYT7/FOXO1/PRKN/FOXA2	11	RORA_direct_+/+
GO:1901605	alpha-amino acid metabolic process	5.38839e-05	0.00425683	0.00381025	AFMID/CSAD/GLS2/AMDHD1/MTHFD1/PIPOX/AZIN1/MMUT/GLYATL1/PCBD2	10	RORA_direct_+/+
GO:0002790	peptide secretion	5.55309e-05	0.0042616	0.00381451	LRRC8A/ANO1/SMPD3/RAF1/PCK2/TCF7L2/PRKCE/SYT7/FOXO1/PRKN/FOXA2	11	RORA_direct_+/+
GO:0050796	regulation of insulin secretion	5.79362e-05	0.00432268	0.00386919	LRRC8A/ANO1/PCK2/TCF7L2/PRKCE/SYT7/FOXO1/PRKN/FOXA2	9	RORA_direct_+/+
GO:0006637	acyl-CoA metabolic process	6.21568e-05	0.0043935	0.00393258	ACSS1/ELOVL2/SLC27A2/PDK4/PIPOX/MMUT/HMGCS2	7	RORA_direct_+/+
GO:0035383	thioester metabolic process	6.21568e-05	0.0043935	0.00393258	ACSS1/ELOVL2/SLC27A2/PDK4/PIPOX/MMUT/HMGCS2	7	RORA_direct_+/+
GO:0046364	monosaccharide biosynthetic process	7.58001e-05	0.00521829	0.00467083	RGN/PCK2/PCK1/TCF7L2/LEPR/FOXO1/PFKFB1	7	RORA_direct_+/+
GO:0071375	cellular response to peptide hormone stimulus	7.77109e-05	0.00521829	0.00467083	PDK4/ZNF592/SIK2/RAF1/LPIN3/SRD5A1/PCK2/PCK1/PTPN1/SHOC2/HMGCS2/FOXO1	12	RORA_direct_+/+
GO:0010906	regulation of glucose metabolic process	8.08563e-05	0.00529707	0.00474135	RGN/PDK4/TCF7L2/LEPR/FOXO1/PRKN/FOXA2	7	RORA_direct_+/+
GO:0046165	alcohol biosynthetic process	8.79115e-05	0.00553867	0.00495761	GCH1/PTS/LPCAT3/PCK2/PCK1/ERLIN1/PCBD2/HMGCS2	8	RORA_direct_+/+
GO:0009743	response to carbohydrate	9.07303e-05	0.00553867	0.00495761	ANO1/RAF1/PCK2/PCK1/TCF7L2/RPS6KA2/PRKCE/GATA4/HMGCS2/FOXA2	10	RORA_direct_+/+
GO:0042180	cellular ketone metabolic process	9.07303e-05	0.00553867	0.00495761	AFMID/RGN/CBR4/PDK4/PIBF1/APOA5/VKORC1L1/SRD5A1/ERLIN1/PRKCE	10	RORA_direct_+/+
GO:0071322	cellular response to carbohydrate stimulus	9.7459e-05	0.00571097	0.00511183	ANO1/RAF1/PCK2/PCK1/RPS6KA2/PRKCE/GATA4/FOXA2	8	RORA_direct_+/+
GO:0015833	peptide transport	9.78051e-05	0.00571097	0.00511183	LRRC8A/ANO1/SMPD3/RAF1/PCK2/TCF7L2/PRKCE/SYT7/FOXO1/PRKN/FOXA2	11	RORA_direct_+/+
GO:0042304	regulation of fatty acid biosynthetic process	0.000103208	0.00589824	0.00527945	RGN/PDK4/PIBF1/APOA5/ERLIN1	5	RORA_direct_+/+
GO:0035384	thioester biosynthetic process	0.00012741	0.00698413	0.00625142	ACSS1/ELOVL2/SLC27A2/PDK4/MMUT	5	RORA_direct_+/+
GO:0071616	acyl-CoA biosynthetic process	0.00012741	0.00698413	0.00625142	ACSS1/ELOVL2/SLC27A2/PDK4/MMUT	5	RORA_direct_+/+
GO:0010876	lipid localization	0.000138753	0.00745382	0.00667183	LRP6/VPS13B/MTTP/SLC27A2/SLC66A2/APOA5/CDS2/LIPC/SPG11/SLCO2B1/LPCAT3/PCTP/SYT7/PRKN/SERPINA5	15	RORA_direct_+/+
GO:0044282	small molecule catabolic process	0.000152112	0.00801125	0.00717079	AFMID/CSAD/SLC27A2/ETFA/GLS2/ENOSF1/CRYL1/AMDHD1/LPIN3/PIPOX/ACOX1/PCK2/PCK1	13	RORA_direct_+/+
GO:0006869	lipid transport	0.00016502	0.00828832	0.00741879	LRP6/VPS13B/MTTP/SLC27A2/SLC66A2/APOA5/LIPC/SPG11/SLCO2B1/LPCAT3/PCTP/SYT7/PRKN/SERPINA5	14	RORA_direct_+/+
GO:0009063	amino acid catabolic process	0.000166078	0.00828832	0.00741879	AFMID/CSAD/ETFA/GLS2/ENOSF1/AMDHD1/PIPOX	7	RORA_direct_+/+
GO:0010508	positive regulation of autophagy	0.00016663	0.00828832	0.00741879	SH3BP4/RB1CC1/CCNY/SETD2/DEPDC5/EPM2A/FOXO1/PRKN	8	RORA_direct_+/+
GO:0018027	peptidyl-lysine dimethylation	0.000174718	0.00853259	0.00763744	SETD2/ASH1L/SETBP1	3	RORA_direct_+/+
GO:0034284	response to monosaccharide	0.000185396	0.00889237	0.00795947	ANO1/RAF1/PCK2/PCK1/TCF7L2/PRKCE/GATA4/HMGCS2/FOXA2	9	RORA_direct_+/+
GO:0090276	regulation of peptide hormone secretion	0.000208316	0.00981642	0.00878657	LRRC8A/ANO1/PCK2/TCF7L2/PRKCE/SYT7/FOXO1/PRKN/FOXA2	9	RORA_direct_+/+
GO:0042559	pteridine-containing compound biosynthetic process	0.000231166	0.0106323	0.00951683	GCH1/PTS/PCBD2	3	RORA_direct_+/+
GO:0002791	regulation of peptide secretion	0.000233546	0.0106323	0.00951683	LRRC8A/ANO1/PCK2/TCF7L2/PRKCE/SYT7/FOXO1/PRKN/FOXA2	9	RORA_direct_+/+
GO:0044272	sulfur compound biosynthetic process	0.00023896	0.0106974	0.00957516	CSAD/ACSS1/ELOVL2/SLC27A2/PDK4/MTHFD1/TCF7L2/MMUT	8	RORA_direct_+/+
GO:0090087	regulation of peptide transport	0.000251736	0.0110847	0.00992176	LRRC8A/ANO1/PCK2/TCF7L2/PRKCE/SYT7/FOXO1/PRKN/FOXA2	9	RORA_direct_+/+
GO:0006094	gluconeogenesis	0.000283722	0.0122916	0.0110021	PCK2/PCK1/TCF7L2/LEPR/FOXO1/PFKFB1	6	RORA_direct_+/+
GO:0042558	pteridine-containing compound metabolic process	0.000292379	0.0124656	0.0111578	GCH1/PTS/MTHFD1/PCBD2	4	RORA_direct_+/+
GO:0071333	cellular response to glucose stimulus	0.000297519	0.0124865	0.0111765	ANO1/RAF1/PCK2/PCK1/PRKCE/GATA4/FOXA2	7	RORA_direct_+/+
GO:0015918	sterol transport	0.00031273	0.0127633	0.0114243	LRP6/MTTP/APOA5/LIPC/SPG11/LPCAT3/SYT7	7	RORA_direct_+/+
GO:0033865	nucleoside bisphosphate metabolic process	0.000328558	0.0127633	0.0114243	ACSS1/ELOVL2/SLC27A2/PDK4/PIPOX/MMUT/HMGCS2	7	RORA_direct_+/+
GO:0033875	ribonucleoside bisphosphate metabolic process	0.000328558	0.0127633	0.0114243	ACSS1/ELOVL2/SLC27A2/PDK4/PIPOX/MMUT/HMGCS2	7	RORA_direct_+/+
GO:0034032	purine nucleoside bisphosphate metabolic process	0.000328558	0.0127633	0.0114243	ACSS1/ELOVL2/SLC27A2/PDK4/PIPOX/MMUT/HMGCS2	7	RORA_direct_+/+
GO:0071331	cellular response to hexose stimulus	0.000328558	0.0127633	0.0114243	ANO1/RAF1/PCK2/PCK1/PRKCE/GATA4/FOXA2	7	RORA_direct_+/+
GO:0019319	hexose biosynthetic process	0.00034174	0.0127633	0.0114243	PCK2/PCK1/TCF7L2/LEPR/FOXO1/PFKFB1	6	RORA_direct_+/+
GO:0033866	nucleoside bisphosphate biosynthetic process	0.000346881	0.0127633	0.0114243	ACSS1/ELOVL2/SLC27A2/PDK4/MMUT	5	RORA_direct_+/+
GO:0034030	ribonucleoside bisphosphate biosynthetic process	0.000346881	0.0127633	0.0114243	ACSS1/ELOVL2/SLC27A2/PDK4/MMUT	5	RORA_direct_+/+
GO:0034033	purine nucleoside bisphosphate biosynthetic process	0.000346881	0.0127633	0.0114243	ACSS1/ELOVL2/SLC27A2/PDK4/MMUT	5	RORA_direct_+/+
GO:0071326	cellular response to monosaccharide stimulus	0.000362144	0.0131448	0.0117658	ANO1/RAF1/PCK2/PCK1/PRKCE/GATA4/FOXA2	7	RORA_direct_+/+
GO:0006084	acetyl-CoA metabolic process	0.000374089	0.0132215	0.0118344	ACSS1/PDK4/PIPOX/HMGCS2	4	RORA_direct_+/+
GO:0042594	response to starvation	0.000374101	0.0132215	0.0118344	PDK4/SRD5A1/PCK2/PCK1/TNRC6A/DEPDC5/HMGCS2/FOXO1/PFKFB1	9	RORA_direct_+/+
GO:0043648	dicarboxylic acid metabolic process	0.00038531	0.0134408	0.0120307	GRHPR/GLS2/AMDHD1/MTHFD1/PCK2/PCK1	6	RORA_direct_+/+
GO:0046879	hormone secretion	0.000398398	0.0137192	0.0122799	LRRC8A/ANO1/SMPD3/RAF1/PCK2/TCF7L2/PRKCE/SYT7/FOXO1/PRKN/FOXA2	11	RORA_direct_+/+
GO:0046173	polyol biosynthetic process	0.000439138	0.0147729	0.0132231	GCH1/PTS/PCK2/PCK1/PCBD2	5	RORA_direct_+/+
GO:0006066	alcohol metabolic process	0.000439997	0.0147729	0.0132231	GCH1/ACSS1/CBR4/LIPC/PTS/LPCAT3/PCK2/PCK1/ERLIN1/LEPR/PCBD2/HMGCS2	12	RORA_direct_+/+
GO:0072329	monocarboxylic acid catabolic process	0.000458243	0.0151956	0.0136014	SLC27A2/ETFA/CRYL1/LPIN3/ACOX1/PCK2/PCK1	7	RORA_direct_+/+
GO:0060211	regulation of nuclear-transcribed mRNA poly(A) tail shortening	0.000467163	0.0153024	0.0136971	TENT4A/CPEB3/TNRC6A	3	RORA_direct_+/+
GO:0046890	regulation of lipid biosynthetic process	0.000497818	0.0161101	0.01442	RGN/PDK4/PIBF1/APOA5/LPCAT3/PCK1/ERLIN1/ABHD6	8	RORA_direct_+/+
GO:0009914	hormone transport	0.000535	0.0171073	0.0153125	LRRC8A/ANO1/SMPD3/RAF1/PCK2/TCF7L2/PRKCE/SYT7/FOXO1/PRKN/FOXA2	11	RORA_direct_+/+
GO:0009749	response to glucose	0.000578553	0.0180436	0.0161506	ANO1/RAF1/PCK2/PCK1/TCF7L2/PRKCE/GATA4/FOXA2	8	RORA_direct_+/+
GO:0046461	neutral lipid catabolic process	0.000584434	0.0180436	0.0161506	APOA5/LIPC/ABHD6/MGLL	4	RORA_direct_+/+
GO:0046464	acylglycerol catabolic process	0.000584434	0.0180436	0.0161506	APOA5/LIPC/ABHD6/MGLL	4	RORA_direct_+/+
GO:0060416	response to growth hormone	0.000647899	0.0197756	0.017701	SRD5A1/PTPN1/SHOC2/HMGCS2	4	RORA_direct_+/+
GO:0009746	response to hexose	0.000694036	0.0209459	0.0187484	ANO1/RAF1/PCK2/PCK1/TCF7L2/PRKCE/GATA4/FOXA2	8	RORA_direct_+/+
GO:0001889	liver development	0.000741546	0.022131	0.0198093	RGN/RB1CC1/SRD5A1/PCK2/PCK1/HMGCS2/MAN2A1	7	RORA_direct_+/+
GO:0019432	triglyceride biosynthetic process	0.00078922	0.023295	0.0208511	RGN/LPIN3/PCK2/PCK1	4	RORA_direct_+/+
GO:0061008	hepaticobiliary system development	0.000838915	0.0244927	0.0219231	RGN/RB1CC1/SRD5A1/PCK2/PCK1/HMGCS2/MAN2A1	7	RORA_direct_+/+
GO:0009062	fatty acid catabolic process	0.000866893	0.0250374	0.0224107	SLC27A2/ETFA/LPIN3/ACOX1/PCK2/PCK1	6	RORA_direct_+/+
GO:0045017	glycerolipid biosynthetic process	0.000974473	0.0275357	0.0246469	RGN/CDS2/LPCAT3/LPIN3/PEMT/SLC44A1/PCK2/PCK1/TTC7B	9	RORA_direct_+/+
GO:1901617	organic hydroxy compound biosynthetic process	0.000974473	0.0275357	0.0246469	GCH1/SLC27A2/PTS/LPCAT3/PCK2/PCK1/ERLIN1/PCBD2/HMGCS2	9	RORA_direct_+/+
GO:0015748	organophosphate ester transport	0.000984151	0.0275357	0.0246469	LRRC8A/MTTP/SLC66A2/APOA5/SLC25A47/PCTP/SLC25A42	7	RORA_direct_+/+
GO:0030301	cholesterol transport	0.00105172	0.029123	0.0260677	LRP6/APOA5/LIPC/SPG11/LPCAT3/SYT7	6	RORA_direct_+/+
GO:0010506	regulation of autophagy	0.00111886	0.0304222	0.0272306	SH3BP4/RB1CC1/CCNY/SETD2/LEPR/DEPDC5/GATA4/USP30/EPM2A/FOXO1/PRKN	11	RORA_direct_+/+
GO:0034312	diol biosynthetic process	0.0011263	0.0304222	0.0272306	GCH1/PTS/PCBD2	3	RORA_direct_+/+
GO:0097006	regulation of plasma lipoprotein particle levels	0.00113262	0.0304222	0.0272306	MTTP/CES3/APOA5/LIPC/LPCAT3	5	RORA_direct_+/+
GO:0046883	regulation of hormone secretion	0.00129566	0.0343375	0.0307351	LRRC8A/ANO1/PCK2/TCF7L2/PRKCE/SYT7/FOXO1/PRKN/FOXA2	9	RORA_direct_+/+
GO:0097049	motor neuron apoptotic process	0.00130395	0.0343375	0.0307351	SPG11/SLC1A1/ERBB3	3	RORA_direct_+/+
GO:0009306	protein secretion	0.00140332	0.0365954	0.0327562	LRRC8A/MTTP/ANO1/RAF1/PCK2/TCF7L2/PRKCE/SYT7/FOXO1/PRKN/FOXA2	11	RORA_direct_+/+
GO:0035592	establishment of protein localization to extracellular region	0.00143477	0.0369993	0.0331177	LRRC8A/MTTP/ANO1/RAF1/PCK2/TCF7L2/PRKCE/SYT7/FOXO1/PRKN/FOXA2	11	RORA_direct_+/+
GO:0009308	amine metabolic process	0.00144636	0.0369993	0.0331177	AFMID/GCH1/SLC1A1/SLC44A1/AZIN1/PRKN	6	RORA_direct_+/+
GO:0033762	response to glucagon	0.00149829	0.0374973	0.0335635	PCK1/HMGCS2/PFKFB1	3	RORA_direct_+/+
GO:0006090	pyruvate metabolic process	0.00151085	0.0374973	0.0335635	PDK4/PCK2/PCK1/PSEN1/LDHA/PFKFB1	6	RORA_direct_+/+
GO:0050708	regulation of protein secretion	0.00152617	0.0374973	0.0335635	LRRC8A/ANO1/PCK2/TCF7L2/PRKCE/SYT7/FOXO1/PRKN/FOXA2	9	RORA_direct_+/+
GO:0016051	carbohydrate biosynthetic process	0.00153376	0.0374973	0.0335635	RGN/SMPD3/PCK2/PCK1/TCF7L2/LEPR/FOXO1/PFKFB1	8	RORA_direct_+/+
GO:0006790	sulfur compound metabolic process	0.00157188	0.0374973	0.0335635	CSAD/ACSS1/ELOVL2/SLC27A2/PDK4/MTHFD1/PIPOX/TCF7L2/MMUT/HMGCS2	10	RORA_direct_+/+
GO:0046460	neutral lipid biosynthetic process	0.00157468	0.0374973	0.0335635	RGN/LPIN3/PCK2/PCK1	4	RORA_direct_+/+
GO:0046463	acylglycerol biosynthetic process	0.00157468	0.0374973	0.0335635	RGN/LPIN3/PCK2/PCK1	4	RORA_direct_+/+
GO:0008286	insulin receptor signaling pathway	0.00157751	0.0374973	0.0335635	PDK4/ZNF592/SIK2/RAF1/PTPN1/FOXO1	6	RORA_direct_+/+
GO:0071692	protein localization to extracellular region	0.00167149	0.0390459	0.0349496	LRRC8A/MTTP/ANO1/RAF1/PCK2/TCF7L2/PRKCE/SYT7/FOXO1/PRKN/FOXA2	11	RORA_direct_+/+
GO:0023061	signal release	0.00168492	0.0390459	0.0349496	LRRC8A/ANO1/SMPD3/RAF1/PCK2/TCF7L2/PSEN1/PRKCE/SYT7/FOXO1/PRKN/FOXA2/BRAF	13	RORA_direct_+/+
GO:0071385	cellular response to glucocorticoid stimulus	0.00170081	0.0390459	0.0349496	SRD5A1/PCK2/PCK1/HMGCS2	4	RORA_direct_+/+
GO:0071827	plasma lipoprotein particle organization	0.00170081	0.0390459	0.0349496	MTTP/APOA5/LIPC/LPCAT3	4	RORA_direct_+/+
GO:0032024	positive regulation of insulin secretion	0.00187876	0.0424063	0.0379574	LRRC8A/ANO1/PCK2/TCF7L2/PRKCE	5	RORA_direct_+/+
GO:0051591	response to cAMP	0.00187876	0.0424063	0.0379574	SRD5A1/PCK1/HMGCS2/PFKFB1/BRAF	5	RORA_direct_+/+
GO:0071549	cellular response to dexamethasone stimulus	0.00193919	0.0434056	0.0388519	SRD5A1/PCK2/PCK1	3	RORA_direct_+/+
GO:0061053	somite development	0.00197954	0.0439426	0.0393326	LRP6/POFUT1/MTHFD1/PSEN1/WDR19	5	RORA_direct_+/+
GO:0010232	vascular transport	0.00208422	0.045514	0.0407391	SLC1A1/SLCO2B1/SLC44A1/LEPR/SLC6A13	5	RORA_direct_+/+
GO:0150104	transport across blood-brain barrier	0.00208422	0.045514	0.0407391	SLC1A1/SLCO2B1/SLC44A1/LEPR/SLC6A13	5	RORA_direct_+/+
GO:0071825	protein-lipid complex organization	0.00212103	0.045744	0.0409449	MTTP/APOA5/LIPC/LPCAT3	4	RORA_direct_+/+
GO:0051223	regulation of protein transport	0.00212881	0.045744	0.0409449	LRRC8A/TM9SF4/ANO1/SLC1A1/PCK2/TCF7L2/PSEN1/PTPN1/PRKCE/SYT7/FOXO1/PRKN/FOXA2	13	RORA_direct_+/+
GO:0048732	gland development	0.00225782	0.0481297	0.0430804	RGN/RB1CC1/RAF1/ASH1L/SRD5A1/PCK2/PCK1/PSEN1/NTN1/HMGCS2/MAN2A1/BRAF	12	RORA_direct_+/+
GO:0072348	sulfur compound transport	0.00227568	0.0481297	0.0430804	LRRC8A/SLC1A1/SLC25A47/SLC6A13	4	RORA_direct_+/+
GO:0072593	reactive oxygen species metabolic process	0.00237518	0.0498417	0.0446128	GCH1/PDK4/GLS2/SLC1A1/ACOX1/FOXO1/PRKN/BCO2	8	RORA_direct_+/+
GO:0019217	regulation of fatty acid metabolic process	0.00254367	0.0529636	0.0474071	RGN/PDK4/PIBF1/APOA5/ERLIN1	5	RORA_direct_+/+
GO:0019433	triglyceride catabolic process	0.00273874	0.0565865	0.05065	APOA5/LIPC/MGLL	3	RORA_direct_+/+
GO:0010565	regulation of cellular ketone metabolic process	0.00276541	0.0567014	0.0507528	RGN/PDK4/PIBF1/APOA5/ERLIN1/PRKCE	6	RORA_direct_+/+
GO:1901679	nucleotide transmembrane transport	0.00304399	0.0619405	0.0554423	LRRC8A/SLC25A47/SLC25A42	3	RORA_direct_+/+
GO:0006656	phosphatidylcholine biosynthetic process	0.00336933	0.0666105	0.0596224	LPCAT3/PEMT/SLC44A1	3	RORA_direct_+/+
GO:0034311	diol metabolic process	0.00336933	0.0666105	0.0596224	GCH1/PTS/PCBD2	3	RORA_direct_+/+
GO:0071384	cellular response to corticosteroid stimulus	0.00336949	0.0666105	0.0596224	SRD5A1/PCK2/PCK1/HMGCS2	4	RORA_direct_+/+
GO:0015850	organic hydroxy compound transport	0.00337268	0.0666105	0.0596224	LRP6/MTTP/APOA5/LIPC/SPG11/LPCAT3/SLC44A1/SYT7/PRKN	9	RORA_direct_+/+
GO:0062013	positive regulation of small molecule metabolic process	0.00356447	0.0698844	0.0625528	RGN/CLYBL/APOA5/PSEN1/PRKCE/FOXO1	6	RORA_direct_+/+
GO:0006576	biogenic amine metabolic process	0.00367651	0.0715587	0.0640514	AFMID/GCH1/SLC1A1/AZIN1/PRKN	5	RORA_direct_+/+
GO:0090382	phagosome maturation	0.00371518	0.0717911	0.0642595	RAB43/SPG11/SYT7	3	RORA_direct_+/+
GO:0015695	organic cation transport	0.00403114	0.0773403	0.0692265	SLC44A1/ATP13A3/PSEN1/SLC25A42	4	RORA_direct_+/+
GO:0003333	amino acid transmembrane transport	0.00418219	0.0796693	0.0713111	LRRC8A/SLC1A1/PSEN1/SLC6A13/SLC25A15	5	RORA_direct_+/+
GO:0060070	canonical Wnt signaling pathway	0.00430868	0.0815008	0.0729505	LRP6/NID1/CCNY/CTNND1/TCF7L2/PSEN1/JADE1/FOXO1/PRKN	9	RORA_direct_+/+
GO:1901655	cellular response to ketone	0.00436127	0.0819186	0.0733245	NCOA4/SRD5A1/PCK2/PCK1/PRKCE	5	RORA_direct_+/+
GO:0035773	insulin secretion involved in cellular response to glucose stimulus	0.00451792	0.0835704	0.074803	ANO1/RAF1/PRKCE/FOXA2	4	RORA_direct_+/+
GO:0046503	glycerolipid catabolic process	0.00451792	0.0835704	0.074803	APOA5/LIPC/ABHD6/MGLL	4	RORA_direct_+/+
GO:0062014	negative regulation of small molecule metabolic process	0.00454574	0.0835704	0.074803	PIBF1/TCF7L2/ERLIN1/LEPR/PFKFB1	5	RORA_direct_+/+
GO:0051650	establishment of vesicle localization	0.00461874	0.0835704	0.074803	SMPD3/SPG11/EXOC3/PSEN1/MLPH/PRKN/RAB17	7	RORA_direct_+/+
GO:0006547	histidine metabolic process	0.00463588	0.0835704	0.074803	AMDHD1/MTHFD1	2	RORA_direct_+/+
GO:0030242	autophagy of peroxisome	0.00463588	0.0835704	0.074803	RB1CC1/USP30	2	RORA_direct_+/+
GO:0000096	sulfur amino acid metabolic process	0.00487946	0.0851055	0.076177	CSAD/MTHFD1/MMUT	3	RORA_direct_+/+
GO:0015868	purine ribonucleotide transport	0.00487946	0.0851055	0.076177	LRRC8A/SLC25A47/SLC25A42	3	RORA_direct_+/+
GO:0034368	protein-lipid complex remodeling	0.00487946	0.0851055	0.076177	MTTP/APOA5/LIPC	3	RORA_direct_+/+
GO:0034369	plasma lipoprotein particle remodeling	0.00487946	0.0851055	0.076177	MTTP/APOA5/LIPC	3	RORA_direct_+/+
GO:0034968	histone lysine methylation	0.00487946	0.0851055	0.076177	SETD2/ASH1L/SETBP1	3	RORA_direct_+/+
GO:0031667	response to nutrient levels	0.00502581	0.0870924	0.0779555	PDK4/BNIP2/SRD5A1/PCK2/PCK1/TNRC6A/DEPDC5/GATA4/HMGCS2/FOXO1/PFKFB1/FOXA2	12	RORA_direct_+/+
GO:0000289	nuclear-transcribed mRNA poly(A) tail shortening	0.00531097	0.0913481	0.0817647	TENT4A/CPEB3/TNRC6A	3	RORA_direct_+/+
GO:0019751	polyol metabolic process	0.00533941	0.0913481	0.0817647	GCH1/PTS/PCK2/PCK1/PCBD2	5	RORA_direct_+/+
GO:0033559	unsaturated fatty acid metabolic process	0.0055522	0.0943874	0.0844852	ELOVL2/PIBF1/ACOX1/ABHD6/MGLL	5	RORA_direct_+/+
GO:0006534	cysteine metabolic process	0.00562725	0.0944675	0.0845569	CSAD/MTHFD1	2	RORA_direct_+/+
GO:0043278	response to morphine	0.00562725	0.0944675	0.0845569	SLC1A1/PRKCE	2	RORA_direct_+/+
GO:0000038	very long-chain fatty acid metabolic process	0.00576473	0.0950962	0.0851196	ELOVL2/SLC27A2/ACOX1	3	RORA_direct_+/+
GO:0034367	protein-containing complex remodeling	0.00576473	0.0950962	0.0851196	MTTP/APOA5/LIPC	3	RORA_direct_+/+
GO:0090277	positive regulation of peptide hormone secretion	0.00577092	0.0950962	0.0851196	LRRC8A/ANO1/PCK2/TCF7L2/PRKCE	5	RORA_direct_+/+
GO:0002793	positive regulation of peptide secretion	0.00622646	0.101596	0.0909377	LRRC8A/ANO1/PCK2/TCF7L2/PRKCE	5	RORA_direct_+/+
GO:0051503	adenine nucleotide transport	0.00624102	0.101596	0.0909377	LRRC8A/SLC25A47/SLC25A42	3	RORA_direct_+/+
GO:0016055	Wnt signaling pathway	0.00649413	0.104647	0.0936687	LRP6/NID1/CCNY/CTNND1/TCF7L2/PSEN1/TNIK/JADE1/MAGI2/FOXO1/PRKN	11	RORA_direct_+/+
GO:0014072	response to isoquinoline alkaloid	0.00670647	0.104647	0.0936687	SLC1A1/PRKCE	2	RORA_direct_+/+
GO:0034370	triglyceride-rich lipoprotein particle remodeling	0.00670647	0.104647	0.0936687	APOA5/LIPC	2	RORA_direct_+/+
GO:0034372	very-low-density lipoprotein particle remodeling	0.00670647	0.104647	0.0936687	APOA5/LIPC	2	RORA_direct_+/+
GO:0034379	very-low-density lipoprotein particle assembly	0.00670647	0.104647	0.0936687	MTTP/LPCAT3	2	RORA_direct_+/+
GO:0071394	cellular response to testosterone stimulus	0.00670647	0.104647	0.0936687	NCOA4/SRD5A1	2	RORA_direct_+/+
GO:0198738	cell-cell signaling by wnt	0.00671109	0.104647	0.0936687	LRP6/NID1/CCNY/CTNND1/TCF7L2/PSEN1/TNIK/JADE1/MAGI2/FOXO1/PRKN	11	RORA_direct_+/+
GO:0072530	purine-containing compound transmembrane transport	0.00674013	0.104647	0.0936687	LRRC8A/SLC25A47/SLC25A42	3	RORA_direct_+/+
GO:0019216	regulation of lipid metabolic process	0.00718833	0.110207	0.0986449	RGN/PDK4/PIBF1/APOA5/LPCAT3/PCK1/ERLIN1/PRKCE/ABHD6	9	RORA_direct_+/+
GO:0015865	purine nucleotide transport	0.00726232	0.110207	0.0986449	LRRC8A/SLC25A47/SLC25A42	3	RORA_direct_+/+
GO:0016571	histone methylation	0.00726232	0.110207	0.0986449	SETD2/ASH1L/SETBP1	3	RORA_direct_+/+
GO:0071548	response to dexamethasone	0.00726232	0.110207	0.0986449	SRD5A1/PCK2/PCK1	3	RORA_direct_+/+
GO:0051648	vesicle localization	0.00738113	0.11138	0.0996955	SMPD3/SPG11/EXOC3/PSEN1/MLPH/PRKN/RAB17	7	RORA_direct_+/+
GO:0019432	triglyceride biosynthetic process	1.45437e-06	0.00208329	0.00190836	DGAT2/PLIN5/C3/MOGAT3/AGPAT2	5	RXRA_direct_+/+
GO:0046460	neutral lipid biosynthetic process	3.66992e-06	0.00208329	0.00190836	DGAT2/PLIN5/C3/MOGAT3/AGPAT2	5	RXRA_direct_+/+
GO:0046463	acylglycerol biosynthetic process	3.66992e-06	0.00208329	0.00190836	DGAT2/PLIN5/C3/MOGAT3/AGPAT2	5	RXRA_direct_+/+
GO:0016054	organic acid catabolic process	3.11121e-05	0.0105968	0.00970699	AKR1A1/AGXT/ACAA1/PRODH2/ACACB/FTCD/PLIN5/AFMID	8	RXRA_direct_+/+
GO:0046395	carboxylic acid catabolic process	3.11121e-05	0.0105968	0.00970699	AKR1A1/AGXT/ACAA1/PRODH2/ACACB/FTCD/PLIN5/AFMID	8	RXRA_direct_+/+
GO:0044282	small molecule catabolic process	8.63094e-05	0.0244975	0.0224404	AKR1A1/AGXT/ACAA1/PRODH2/LRP5/ACACB/FTCD/PLIN5/AFMID	9	RXRA_direct_+/+
GO:0006641	triglyceride metabolic process	0.00012603	0.0301984	0.0276627	DGAT2/PLIN5/C3/MOGAT3/AGPAT2	5	RXRA_direct_+/+
GO:0031102	neuron projection regeneration	0.00014186	0.0301984	0.0276627	MAPK8IP3/LAMB2/ULK1/RTN4RL1	4	RXRA_direct_+/+
GO:1905954	positive regulation of lipid localization	0.00018167	0.034376	0.0314895	RXRA/LRP1/ACACB/PLIN5/C3	5	RXRA_direct_+/+
GO:0010884	positive regulation of lipid storage	0.000214523	0.0365333	0.0334656	ACACB/PLIN5/C3	3	RXRA_direct_+/+
GO:0005996	monosaccharide metabolic process	0.000262943	0.0407084	0.0372901	AKR1A1/SLC25A10/LRP5/ACACB/MST1/MAN2C1/GPD1	7	RXRA_direct_+/+
GO:0006639	acylglycerol metabolic process	0.000402435	0.0546526	0.0500634	DGAT2/PLIN5/C3/MOGAT3/AGPAT2	5	RXRA_direct_+/+
GO:0006638	neutral lipid metabolic process	0.000417195	0.0546526	0.0500634	DGAT2/PLIN5/C3/MOGAT3/AGPAT2	5	RXRA_direct_+/+
GO:0072329	monocarboxylic acid catabolic process	0.000463937	0.0564346	0.0516958	AKR1A1/AGXT/ACAA1/ACACB/PLIN5	5	RXRA_direct_+/+
GO:0010876	lipid localization	0.000512967	0.0582388	0.0533486	RXRA/LRP1/SLC25A10/DGAT2/ACACB/PLIN5/ABCC3/C3/SLC22A7	9	RXRA_direct_+/+
GO:0042180	cellular ketone metabolic process	0.000660848	0.070339	0.0644327	AKR1A1/ACACB/PLIN5/NCOR2/AFMID/GPD1	6	RXRA_direct_+/+
GO:0019318	hexose metabolic process	0.000897242	0.0872047	0.0798822	SLC25A10/LRP5/ACACB/MST1/MAN2C1/GPD1	6	RXRA_direct_+/+
GO:0019915	lipid storage	0.000921717	0.0872047	0.0798822	DGAT2/ACACB/PLIN5/C3	4	RXRA_direct_+/+
GO:1905952	regulation of lipid localization	0.00114481	0.102611	0.0939945	RXRA/LRP1/ACACB/PLIN5/C3	5	RXRA_direct_+/+
GO:0007015	actin filament organization	6.00876e-16	2.85536e-12	2.53507e-12	KCTD13/PDLIM1/EPS8/ARHGAP17/WDR1/SMAD3/CAP1/ARPC2/INF2/ITGB5/TJP1/SRC/VASP/BAIAP2L1/CARMIL1/ACTN1/BAIAP2L2/PAK2/MARCKS/WASHC4/CAP2/SLC9A1/ARPC1B/ZYX/RHOQ/S100A10/BCL2/CYFIP1/MYO6/ARHGAP12/SVIL/GMFB/SNX9/ARPC4/WIPF3/NEDD9/FAT1/CALD1/RHOD/MET/BCAR1/TRIM27/IQGAP1/TPM1/PAK1/SSH1/MYO1C/MYO5B/ARHGEF18/MICAL3/BIN3/CORO1C/CD2AP/MICAL1/HIP1R/TMOD3/MICALL2/MYO7B/CTTN/RAC1	60	SMAD3_direct_+/+
GO:0007229	integrin-mediated signaling pathway	3.63799e-09	4.69916e-06	4.17203e-06	FN1/CEACAM1/ITGB5/SRC/MYH9/ITGA3/ITGB1/ZYX/ITGA2/ITGAV/ADAM9/NEDD9/BCAR1/RCC2/LAMC1/PTPN11/LIMS1/DST/ITGA7/ITGBL1/CTNNA1	21	SMAD3_direct_+/+
GO:0031589	cell-substrate adhesion	4.59692e-09	4.69916e-06	4.17203e-06	FN1/JAG1/SMAD3/ARPC2/ITGB5/SERPINE1/CRK/SRC/ITGA3/CARMIL1/ACTN1/NTN4/ITGB1/SLC9A1/ZYX/S100A10/BCL2/ITGA2/CASK/ITGAV/ADAM9/BCR/NEDD9/RHOD/CDK6/RCC2/DOCK5/CDKN2A/LAMC1/LIMS1/PIP5K1A/ITGA7/CORO1C/ITGBL1/CD44/ACTN4/MICALL2/PARVA/CTTN/RAC1	40	SMAD3_direct_+/+
GO:0150115	cell-substrate junction organization	5.27889e-09	4.69916e-06	4.17203e-06	FN1/LAMA3/SMAD3/SRC/ACTN1/RAB8B/SLC9A1/S100A10/BCL2/ITGA2/BCR/RHOD/RCC2/LAMC1/LIMS1/PIP5K1A/DST/CORO1C/CTTN/RAC1	20	SMAD3_direct_+/+
GO:0051017	actin filament bundle assembly	5.38891e-09	4.69916e-06	4.17203e-06	KCTD13/PDLIM1/EPS8/SMAD3/ITGB5/TJP1/SRC/BAIAP2L1/CARMIL1/ACTN1/BAIAP2L2/PAK2/MARCKS/SLC9A1/ZYX/S100A10/NEDD9/CALD1/RHOD/MET/TPM1/PAK1/ARHGEF18/MICAL1/RAC1	25	SMAD3_direct_+/+
GO:0007265	Ras protein signal transduction	5.93328e-09	4.69916e-06	4.17203e-06	SQSTM1/RASA2/KCTD13/RGL1/GNA12/EPS8/ARHGAP17/DAB2IP/RAB30/CRK/SRC/ITGA3/CDC42SE2/ITGB1/CELSR1/CYFIP1/AKAP13/BCR/HEG1/RALA/RHOD/RASA3/MET/ARFGEF2/DOCK5/CDKN2A/ARFGAP1/FGF2/KSR1/RASSF1/ARHGEF18/SPRY2/TGFB2/PPP2CB/RALB/CYTH2/MFN2/RAB35/RAC1	39	SMAD3_direct_+/+
GO:0061572	actin filament bundle organization	8.03879e-09	5.36445e-06	4.76269e-06	KCTD13/PDLIM1/EPS8/SMAD3/ITGB5/TJP1/SRC/BAIAP2L1/CARMIL1/ACTN1/BAIAP2L2/PAK2/MARCKS/SLC9A1/ZYX/S100A10/NEDD9/CALD1/RHOD/MET/TPM1/PAK1/ARHGEF18/MICAL1/RAC1	25	SMAD3_direct_+/+
GO:0007044	cell-substrate junction assembly	9.03106e-09	5.36445e-06	4.76269e-06	FN1/LAMA3/SMAD3/SRC/ACTN1/SLC9A1/S100A10/BCL2/ITGA2/BCR/RHOD/RCC2/LAMC1/LIMS1/PIP5K1A/DST/CORO1C/CTTN/RAC1	19	SMAD3_direct_+/+
GO:0007264	small GTPase mediated signal transduction	1.9293e-08	1.01867e-05	9.04402e-06	SQSTM1/RASA2/KCTD13/RGL1/GNA12/EPS8/ARHGAP17/DAB2IP/RAB30/CRK/SRC/ITGA3/CDC42SE2/ITGB1/CELSR1/RHOQ/CYFIP1/PLEKHG3/AKAP13/ITGAV/ARHGAP12/BCR/HEG1/RALA/RHOD/RASA3/MET/ARFGEF2/DOCK5/DNMBP/ARHGAP27/CDKN2A/ARFGAP1/FGF2/TRIO/KSR1/RASSF1/ARHGEF18/SPRY2/CD2AP/TGFB2/PPP2CB/RALB/DAB1/CYTH2/MFN2/RAB35/RAC1	48	SMAD3_direct_+/+
GO:0051058	negative regulation of small GTPase mediated signal transduction	2.51569e-08	1.19545e-05	1.06135e-05	RASA2/KCTD13/DAB2IP/ITGA3/ITGB1/ARHGAP12/HEG1/RASA3/MET/SPRY2/CD2AP/TGFB2/PPP2CB/MFN2	14	SMAD3_direct_+/+
GO:0007160	cell-matrix adhesion	3.14696e-08	1.35949e-05	1.20699e-05	FN1/JAG1/SMAD3/ITGB5/SERPINE1/SRC/ITGA3/ACTN1/ITGB1/SLC9A1/ZYX/S100A10/BCL2/ITGA2/CASK/ITGAV/ADAM9/BCR/RHOD/CDK6/RCC2/CDKN2A/LIMS1/PIP5K1A/ITGA7/CORO1C/ITGBL1/CD44/CTTN/RAC1	30	SMAD3_direct_+/+
GO:0032970	regulation of actin filament-based process	4.62376e-08	1.83101e-05	1.62562e-05	EPS8/ARHGAP17/WDR1/SMAD3/ARPC2/CRK/TJP1/MYH9/VASP/BAIAP2L1/CARMIL1/BAIAP2L2/PAK2/WASHC4/SLC9A1/CELSR1/RHOQ/S100A10/CYFIP1/AKAP13/SVIL/GMFB/SNX9/DSG2/NEDD9/PDGFA/RALA/MET/TRIM27/TPM1/PAK1/SSH1/FRMD6/ARHGEF18/CD2AP/HIP1R/TMOD3/CTTN/RAC1	39	SMAD3_direct_+/+
GO:0032956	regulation of actin cytoskeleton organization	5.59111e-08	2.04377e-05	1.81451e-05	EPS8/ARHGAP17/WDR1/SMAD3/ARPC2/CRK/TJP1/VASP/BAIAP2L1/CARMIL1/BAIAP2L2/PAK2/WASHC4/SLC9A1/CELSR1/RHOQ/S100A10/CYFIP1/AKAP13/SVIL/GMFB/SNX9/NEDD9/PDGFA/RALA/MET/TRIM27/TPM1/PAK1/SSH1/ARHGEF18/CD2AP/HIP1R/TMOD3/CTTN/RAC1	36	SMAD3_direct_+/+
GO:0010761	fibroblast migration	9.90729e-08	3.36282e-05	2.9856e-05	GNA12/PDLIM1/AKAP12/PML/RFFL/ITGB1/APPL2/RCC2/IQGAP1/FGF2/PIP5K1A/CORO1C/RAC1	13	SMAD3_direct_+/+
GO:0034446	substrate adhesion-dependent cell spreading	1.2201e-07	3.72193e-05	3.30442e-05	FN1/ARPC2/CRK/SRC/CARMIL1/NTN4/S100A10/ITGAV/NEDD9/RCC2/DOCK5/LAMC1/LIMS1/CORO1C/ACTN4/MICALL2/PARVA/RAC1	18	SMAD3_direct_+/+
GO:0046578	regulation of Ras protein signal transduction	1.25317e-07	3.72193e-05	3.30442e-05	SQSTM1/RASA2/KCTD13/EPS8/ARHGAP17/DAB2IP/CRK/SRC/ITGA3/CDC42SE2/ITGB1/AKAP13/BCR/HEG1/RASA3/MET/ARFGEF2/ARFGAP1/ARHGEF18/SPRY2/TGFB2/PPP2CB/CYTH2/MFN2/RAC1	25	SMAD3_direct_+/+
GO:0051056	regulation of small GTPase mediated signal transduction	1.68506e-07	4.71025e-05	4.18188e-05	SQSTM1/RASA2/KCTD13/EPS8/ARHGAP17/DAB2IP/CRK/SRC/ITGA3/CDC42SE2/ITGB1/PLEKHG3/AKAP13/ITGAV/ARHGAP12/BCR/HEG1/RHOD/RASA3/MET/ARFGEF2/DNMBP/ARHGAP27/ARFGAP1/TRIO/ARHGEF18/SPRY2/CD2AP/TGFB2/PPP2CB/CYTH2/MFN2/RAC1	33	SMAD3_direct_+/+
GO:0007173	epidermal growth factor receptor signaling pathway	2.26407e-07	5.97715e-05	5.30667e-05	CEACAM1/DAB2IP/SHC1/SRC/CBLC/CBLB/GAREM1/RALA/BCAR1/IQGAP1/PTPN12/PTPN11/RHBDF2/SOX9/SPRY2/HIP1R/RNF126/RALB	18	SMAD3_direct_+/+
GO:0051493	regulation of cytoskeleton organization	2.93043e-07	7.32916e-05	6.50701e-05	EPS8/ARHGAP17/WDR1/SMAD3/ARPC2/CRK/TJP1/RNF4/VASP/BAIAP2L1/CARMIL1/BAIAP2L2/PAK2/CLIP1/WASHC4/CAMSAP1/SLC9A1/CELSR1/RHOQ/S100A10/CYFIP1/MID1/AKAP13/SVIL/GMFB/SNX9/NEDD9/PDGFA/RALA/MET/TRIM27/TPM1/PAK1/SSH1/BMERB1/CHMP4B/ARHGEF18/MAPK1/CD2AP/HIP1R/DYNC1H1/TMOD3/BICD1/CTTN/PLXNA3/RAC1	46	SMAD3_direct_+/+
GO:0001667	ameboidal-type cell migration	3.11137e-07	7.39263e-05	6.56336e-05	FN1/CARD10/GNA12/PDLIM1/AKAP12/CEACAM1/DAB2IP/CAP1/PML/SRC/MYH9/PTPRM/ID1/ITGA3/PRKCA/ACVR1B/PPARG/RFFL/SMURF2/ITGB1/ITGA2/LGALS8/ADAM9/APPL2/SRPX2/CENPV/MET/BCAR1/RCC2/DOCK5/IQGAP1/HDAC7/FGF2/PTPN11/PIP5K1A/AGO2/SOX9/CORO1C/HIF1A/TGFB2/RAC1	41	SMAD3_direct_+/+
GO:0046580	negative regulation of Ras protein signal transduction	3.88604e-07	8.79355e-05	7.80714e-05	RASA2/KCTD13/DAB2IP/ITGA3/ITGB1/HEG1/RASA3/MET/SPRY2/TGFB2/PPP2CB/MFN2	12	SMAD3_direct_+/+
GO:0038127	ERBB signaling pathway	5.07868e-07	0.0001097	9.7394e-05	CEACAM1/DAB2IP/SHC1/SRC/CBLC/CBLB/GAREM1/RALA/BCAR1/IQGAP1/PTPN12/PTPN11/RHBDF2/SOX9/SPRY2/MAPK1/HIP1R/RNF126/RALB	19	SMAD3_direct_+/+
GO:0022604	regulation of cell morphogenesis	8.40606e-07	0.000168307	0.000149427	FN1/GNA12/SMURF1/EPS8/MYL12B/WDR1/CRK/SRC/MYH9/SH3D19/CDC42SE2/CAMSAP1/RHOQ/CYFIP1/NEDD4L/LIMD1/DNMBP/GRIP1/FGD6/TPM1/ITGA7/ARHGEF18/CORO1C/CD44/PARVA/MSN/PLXNA3/RAC1	28	SMAD3_direct_+/+
GO:0008360	regulation of cell shape	8.50035e-07	0.000168307	0.000149427	FN1/GNA12/EPS8/MYL12B/WDR1/CRK/MYH9/CDC42SE2/RHOQ/CYFIP1/LIMD1/DNMBP/FGD6/TPM1/ITGA7/ARHGEF18/PARVA/MSN/PLXNA3/RAC1	20	SMAD3_direct_+/+
GO:0071560	cellular response to transforming growth factor beta stimulus	9.04489e-07	0.000171925	0.00015264	SMURF1/SMAD3/ITGB5/CRK/PML/CDKN2B/SRC/AXIN1/ID1/ITGA3/ZBTB7A/PPARG/SMURF2/PAK2/ZYX/APAF1/ZFP36L1/ADAM9/APPL2/CLDN1/CAV2/PMEPA1/LIMS1/CD109/SOX9/SPRY2/TGFB2/ANKRD1/SMAD5	29	SMAD3_direct_+/+
GO:0042060	wound healing	1.23446e-06	0.000225622	0.000200313	FN1/GNA12/CD59/MRTFA/CEACAM1/ANXA2/SH2B3/SMAD3/ANXA5/PPP3CA/SERPINE1/CRK/SRC/MYH9/CASP7/PRKCA/PPARG/MYOF/ITGB1/ARL8B/S100A10/ITGA2/CASK/CD151/LYN/PDGFA/CLDN1/TPM1/PAK1/UBASH3B/FGF2/CD109/CHMP4B/DST/HIF1A/SLC12A2/CD44/TGFB2/TFPI	39	SMAD3_direct_+/+
GO:0071559	response to transforming growth factor beta	1.45358e-06	0.00025583	0.000227132	SMURF1/SMAD3/ITGB5/CRK/PML/CDKN2B/SRC/AXIN1/ID1/ITGA3/ZBTB7A/PPARG/SMURF2/PAK2/ZYX/APAF1/ZFP36L1/ADAM9/APPL2/CLDN1/CAV2/PMEPA1/LIMS1/CD109/SOX9/SPRY2/TGFB2/ANKRD1/SMAD5	29	SMAD3_direct_+/+
GO:0048041	focal adhesion assembly	1.77517e-06	0.000301272	0.000267477	SMAD3/SRC/ACTN1/SLC9A1/S100A10/BCL2/ITGA2/BCR/RHOD/RCC2/LIMS1/PIP5K1A/CORO1C/CTTN/RAC1	15	SMAD3_direct_+/+
GO:0044403	biological process involved in symbiotic interaction	2.36873e-06	0.000388145	0.000344605	FN1/KPNA3/NPC1/SAP30BP/ITGB5/SRC/MID2/CXADR/IGF2R/JPT2/ITGB1/TMPRSS2/PI4KA/ARL8B/ITGA2/ITGAV/ZDHHC9/DYNLT1/CLDN1/PPIB/INHBB/CAV2/TRIM38/VAPA/CHMP4B/BCL2L1/REST/APOL1/CXCL8/TRIM25/EEA1/PVR	32	SMAD3_direct_+/+
GO:0031032	actomyosin structure organization	3.17864e-06	0.000503497	0.000447017	KCTD13/PDLIM1/WDR1/SMAD3/ITGB5/TJP1/SRC/MYH9/CARMIL1/PAK2/ITGB1/SLC9A1/ZYX/S100A10/AKAP13/MET/MYO18B/IQGAP1/TPM1/PAK1/ARHGEF18/TMOD3/ANKRD1/RAC1	24	SMAD3_direct_+/+
GO:0016197	endosomal transport	3.92796e-06	0.000602118	0.000534575	SQSTM1/HGS/VPS53/LMTK2/DENND5A/RAB8B/WASHC4/ARL8B/BLOC1S2/SNX9/WIPF3/GCC2/RAB10/EHD4/TRIM27/GRIP1/UBE2O/MYO5B/CHMP4B/CORO1C/EHD1/RNF126/EEA1/MICALL2/RAB35/USP7/STX6	27	SMAD3_direct_+/+
GO:0061045	negative regulation of wound healing	4.79655e-06	0.000712288	0.000632387	CEACAM1/ANXA2/SH2B3/SMAD3/SERPINE1/CRK/CASK/PDGFA/UBASH3B/FGF2/CD109/SLC12A2/TFPI	13	SMAD3_direct_+/+
GO:0030038	contractile actin filament bundle assembly	5.9678e-06	0.000834087	0.000740524	KCTD13/PDLIM1/SMAD3/ITGB5/TJP1/SRC/CARMIL1/PAK2/SLC9A1/ZYX/S100A10/MET/TPM1/PAK1/ARHGEF18/RAC1	16	SMAD3_direct_+/+
GO:0043149	stress fiber assembly	5.9678e-06	0.000834087	0.000740524	KCTD13/PDLIM1/SMAD3/ITGB5/TJP1/SRC/CARMIL1/PAK2/SLC9A1/ZYX/S100A10/MET/TPM1/PAK1/ARHGEF18/RAC1	16	SMAD3_direct_+/+
GO:0034314	Arp2/3 complex-mediated actin nucleation	7.39226e-06	0.00100366	0.000891073	ARPC2/CARMIL1/WASHC4/ARPC1B/CYFIP1/GMFB/ARPC4/WIPF3/TRIM27/HIP1R	10	SMAD3_direct_+/+
GO:0032869	cellular response to insulin stimulus	8.06763e-06	0.00106493	0.00094547	CEACAM1/ZBTB7B/ZDHHC7/SHC1/PIP4K2A/SRC/SMARCC1/PPARG/SLC9A1/RHOQ/CYFIP1/ZFP36L1/PKM/APPL2/RAB10/BCAR1/INHBB/CAV2/SGCB/YWHAG/PTPN11/MYO1C/MAPK1	23	SMAD3_direct_+/+
GO:0110053	regulation of actin filament organization	1.02167e-05	0.00131215	0.00116496	EPS8/WDR1/SMAD3/ARPC2/TJP1/VASP/BAIAP2L1/CARMIL1/BAIAP2L2/PAK2/WASHC4/SLC9A1/S100A10/CYFIP1/SVIL/GMFB/SNX9/MET/TRIM27/TPM1/PAK1/SSH1/ARHGEF18/HIP1R/TMOD3/CTTN/RAC1	27	SMAD3_direct_+/+
GO:0010762	regulation of fibroblast migration	1.12654e-05	0.00140877	0.00125074	GNA12/AKAP12/RFFL/ITGB1/APPL2/RCC2/FGF2/CORO1C/RAC1	9	SMAD3_direct_+/+
GO:0016032	viral process	1.26786e-05	0.00154484	0.00137155	EIF3D/KPNA3/NPC1/ITGB5/MID2/CXADR/IGF2R/JPT2/ITGB1/TMPRSS2/GALNT1/ARL8B/ST6GALNAC4/BCL2/ITGA2/ITGAV/SRPK1/ZDHHC9/ISG20/DYNLT1/CLDN1/PPIB/TRIM27/CAV2/TRIM38/VAPA/TRIM15/CHMP4B/TNIP1/ATG16L1/BCL2L1/BICD1/PCSK5/REST/CXCL8/TRIM25/PVR	37	SMAD3_direct_+/+
GO:0033627	cell adhesion mediated by integrin	1.36341e-05	0.00161973	0.00143803	ITGB5/SERPINE1/CRK/ITGA3/ITGB1/ITGA2/ITGAV/LYN/ADAM9/LIF/PTPN11/ITGA7/ITGBL1/TGFB2	14	SMAD3_direct_+/+
GO:0051701	biological process involved in interaction with host	1.42762e-05	0.00165465	0.00146904	KPNA3/NPC1/ITGB5/SRC/MID2/CXADR/JPT2/ITGB1/TMPRSS2/ARL8B/ITGA2/ITGAV/DYNLT1/CLDN1/INHBB/CAV2/TRIM38/VAPA/CHMP4B/BCL2L1/CXCL8/TRIM25/PVR	23	SMAD3_direct_+/+
GO:0044790	suppression of viral release by host	1.74372e-05	0.0019729	0.00175159	TRIM35/PML/MID2/TRIM27/TRIM15/TRIM25	6	SMAD3_direct_+/+
GO:1903035	negative regulation of response to wounding	2.2941e-05	0.00253525	0.00225086	CEACAM1/ANXA2/SH2B3/SMAD3/SERPINE1/CRK/CASK/PDGFA/UBASH3B/FGF2/SPP1/CD109/SLC12A2/TFPI	14	SMAD3_direct_+/+
GO:0044000	movement in host	2.81951e-05	0.00304507	0.00270349	KPNA3/NPC1/ITGB5/SRC/MID2/CXADR/JPT2/ITGB1/TMPRSS2/ARL8B/ITGA2/ITGAV/DYNLT1/CLDN1/CAV2/TRIM38/VAPA/CHMP4B/CXCL8/TRIM25/PVR	21	SMAD3_direct_+/+
GO:0042058	regulation of epidermal growth factor receptor signaling pathway	2.91716e-05	0.00308052	0.00273496	CEACAM1/DAB2IP/CBLC/CBLB/RALA/PTPN12/RHBDF2/SPRY2/HIP1R/RNF126/RALB	11	SMAD3_direct_+/+
GO:0014909	smooth muscle cell migration	2.99659e-05	0.00309561	0.00274836	GNA12/SERPINE1/CRK/SRC/BCL2/ITGA2/PDGFA/DOCK5/ABHD2/TPM1/SSH1/PARVA	12	SMAD3_direct_+/+
GO:1902903	regulation of supramolecular fiber organization	3.07443e-05	0.00310845	0.00275976	EPS8/WDR1/SMAD3/ARPC2/TJP1/VASP/BAIAP2L1/CARMIL1/BAIAP2L2/PAK2/CLIP1/WASHC4/CAMSAP1/SLC9A1/S100A10/CYFIP1/MID1/AKAP13/SVIL/GMFB/SNX9/MET/TRIM27/TPM1/PAK1/SSH1/BMERB1/ARHGEF18/HIP1R/TMOD3/CTTN/RAC1/APP	33	SMAD3_direct_+/+
GO:1900024	regulation of substrate adhesion-dependent cell spreading	3.42816e-05	0.00339388	0.00301317	ARPC2/CRK/CARMIL1/S100A10/NEDD9/RCC2/DOCK5/LIMS1/CORO1C/ACTN4/RAC1	11	SMAD3_direct_+/+
GO:1903729	regulation of plasma membrane organization	4.01695e-05	0.00389562	0.00345863	ATP8B1/ANXA2/MYH9/CASP7/S100A10/ASAP1	6	SMAD3_direct_+/+
GO:0014812	muscle cell migration	4.2308e-05	0.00402096	0.00356991	GNA12/SERPINE1/CRK/SRC/BCL2/ITGA2/PDGFA/DOCK5/ABHD2/TPM1/SSH1/BIN3/PARVA	13	SMAD3_direct_+/+
GO:0001704	formation of primary germ layer	4.53296e-05	0.00422365	0.00374986	FN1/LAMA3/SMAD3/ITGB5/AXIN1/ITGA3/ITGB1/ITGA2/ITGAV/KDM6B/DUSP5/TXNRD1/TRIM15/ITGA7/POU5F1/AHDC1	16	SMAD3_direct_+/+
GO:0010638	positive regulation of organelle organization	4.97039e-05	0.00454218	0.00403266	INO80/SEPTIN9/ANXA2/DNM1L/WDR1/INO80C/SMAD3/MCU/ARPC2/PML/PIP4K2A/SRC/VASP/BAIAP2L1/CARMIL1/BAIAP2L2/CLIP1/S100A10/CYFIP1/SNX9/CCT3/RALA/FYCO1/MET/TRIM27/TPM1/PAK1/MAPK1/HIF1A/DKC1/HIP1R/CCT6A/DYNC1H1/CDC16/RALB/MSN/CTTN/PLXNA3/RAC1/NBN	40	SMAD3_direct_+/+
GO:0014910	regulation of smooth muscle cell migration	5.44975e-05	0.00488627	0.00433816	GNA12/SERPINE1/CRK/SRC/BCL2/ITGA2/PDGFA/DOCK5/ABHD2/TPM1/SSH1	11	SMAD3_direct_+/+
GO:0050900	leukocyte migration	5.75682e-05	0.00503015	0.0044659	NINJ1/LRCH1/EPS8/CCL20/DNM1L/WDR1/MCU/SERPINE1/CRK/SRC/MYH9/ITGA3/CXADR/ITGB1/ITGA2/LYN/BCR/NEDD9/PPIB/LGALS3/STK39/DAPK2/IL17RA/ITGA7/MAPK1/MPP1/SLC12A2/TGFB2/IL1R1/CXCL8/MSN/RAC1/APP	33	SMAD3_direct_+/+
GO:0007163	establishment or maintenance of cell polarity	5.82194e-05	0.00503015	0.0044659	PDLIM1/PARD6B/WDR1/CAP1/CRK/MYH9/ITGB1/CAP2/SLC9A1/RHOQ/PLEKHG3/FAT1/DYNLT1/RAB10/MTCL1/DLG5/NSFL1C/DST/SPRY2/PARVA/MSN/RAC1/CTNNA1	23	SMAD3_direct_+/+
GO:0045010	actin nucleation	6.12723e-05	0.00519939	0.00461615	ARPC2/CARMIL1/WASHC4/ARPC1B/CYFIP1/GMFB/ARPC4/WIPF3/TRIM27/HIP1R	10	SMAD3_direct_+/+
GO:0097581	lamellipodium organization	6.92237e-05	0.00577107	0.00512371	ARPC2/SRC/CARMIL1/ITGB1/CYFIP1/RHOD/ABLIM3/ABLIM2/BIN3/CORO1C/CD44/CTTN/RAC1	13	SMAD3_direct_+/+
GO:0010810	regulation of cell-substrate adhesion	7.17801e-05	0.00588101	0.00522132	FN1/JAG1/SMAD3/ARPC2/SERPINE1/CRK/SRC/ITGA3/CARMIL1/SLC9A1/S100A10/BCL2/CASK/NEDD9/CDK6/RCC2/DOCK5/CDKN2A/LIMS1/CORO1C/ACTN4/RAC1	22	SMAD3_direct_+/+
GO:0030099	myeloid cell differentiation	7.82817e-05	0.00630499	0.00559773	JAG1/CEACAM1/ANXA2/SH2B3/WDR1/PPP3CA/PML/CDKN2B/PIP4K2A/SRC/MYH9/PRKCA/ACTN1/ZBTB7A/ACVR1B/PPARG/NFKBIA/LYN/ZFP36L1/NEDD9/CDK6/CBFB/RCOR1/ZNF16/UBASH3B/LIF/PTBP3/PTPN11/CD109/HIF1A/SNX10/TMOD3/SMAD5/APP	34	SMAD3_direct_+/+
GO:0032868	response to insulin	8.2222e-05	0.00648757	0.00575983	CEACAM1/ZBTB7B/ZDHHC7/SHC1/PIP4K2A/SRC/SMARCC1/VPS13C/PPARG/SLC9A1/RHOQ/CYFIP1/LYN/ZFP36L1/PKM/APPL2/RAB10/BCAR1/INHBB/CAV2/SGCB/YWHAG/PTPN11/MYO1C/MAPK1	25	SMAD3_direct_+/+
GO:1901184	regulation of ERBB signaling pathway	8.41906e-05	0.00648757	0.00575983	CEACAM1/DAB2IP/CBLC/CBLB/RALA/PTPN12/RHBDF2/SPRY2/HIP1R/RNF126/RALB	11	SMAD3_direct_+/+
GO:0031529	ruffle organization	8.46443e-05	0.00648757	0.00575983	EPS8/PLEKHM1/CARMIL1/CYFIP1/RCC2/TPM1/PIP5K1A/CORO1C/SNX10/RAC1	10	SMAD3_direct_+/+
GO:0007179	transforming growth factor beta receptor signaling pathway	8.82498e-05	0.00665656	0.00590986	SMURF1/SMAD3/ITGB5/PML/CDKN2B/SRC/AXIN1/ID1/ITGA3/ZBTB7A/PPARG/SMURF2/ZYX/ADAM9/APPL2/CAV2/PMEPA1/CD109/SPRY2/TGFB2/SMAD5	21	SMAD3_direct_+/+
GO:0072659	protein localization to plasma membrane	9.97857e-05	0.00731702	0.00649623	SQSTM1/STX3/OPTN/SMURF1/PACS1/ZDHHC7/KRT18/ITGA3/ACSL3/RAB8B/ITGB1/TMBIM1/RHOQ/S100A10/RAB10/LGALS3/EHD4/GRIP1/RHBDF2/PIP5K1A/EHD1/STX4/TSPAN15/BCL2L1/FRMD8/EFR3A	26	SMAD3_direct_+/+
GO:0098876	vesicle-mediated transport to the plasma membrane	0.000100085	0.00731702	0.00649623	STX3/OPTN/HGS/VPS53/KRT18/LMTK2/ACSL3/RAB8B/WIPF3/RAB10/ARFGEF2/EHD4/GRIP1/EHD1/MICALL2/RAB35/STX6	17	SMAD3_direct_+/+
GO:0001778	plasma membrane repair	0.00010866	0.00782351	0.00694591	ANXA2/MYH9/CASP7/MYOF/ARL8B/S100A10/CHMP4B	7	SMAD3_direct_+/+
GO:0019058	viral life cycle	0.000122945	0.0086091	0.00764338	KPNA3/NPC1/ITGB5/MID2/CXADR/JPT2/ITGB1/TMPRSS2/ARL8B/BCL2/ITGA2/ITGAV/SRPK1/ISG20/DYNLT1/CLDN1/PPIB/CAV2/TRIM38/VAPA/TRIM15/CHMP4B/TNIP1/ATG16L1/PCSK5/CXCL8/TRIM25/PVR	28	SMAD3_direct_+/+
GO:0071375	cellular response to peptide hormone stimulus	0.000124839	0.0086091	0.00764338	CEACAM1/ZBTB7B/ZDHHC7/PPP3CA/CRK/SHC1/PIP4K2A/SRC/SMARCC1/PRKCA/PPARG/SLC9A1/RHOQ/CYFIP1/LYN/ZFP36L1/PKM/APPL2/RAB10/BCAR1/INHBB/CAV2/SGCB/YWHAG/PTPN11/MYO1C/MAPK1	27	SMAD3_direct_+/+
GO:0008154	actin polymerization or depolymerization	0.000125006	0.0086091	0.00764338	EPS8/WDR1/ARPC2/INF2/VASP/BAIAP2L1/CARMIL1/BAIAP2L2/CYFIP1/SVIL/SNX9/ARPC4/SSH1/MICAL3/MICAL1/HIP1R/TMOD3/MICALL2/CTTN/RAC1	20	SMAD3_direct_+/+
GO:0044409	entry into host	0.000126914	0.00861564	0.00764918	KPNA3/NPC1/ITGB5/SRC/MID2/CXADR/JPT2/ITGB1/TMPRSS2/ITGA2/ITGAV/DYNLT1/CLDN1/CAV2/TRIM38/CXCL8/TRIM25/PVR	18	SMAD3_direct_+/+
GO:0007009	plasma membrane organization	0.000148443	0.00993408	0.00881973	ATP8B1/ANXA2/MYH9/CASP7/BAIAP2L1/PACSIN2/BAIAP2L2/MYOF/ARL8B/S100A10/SNX9/MYRF/CAV2/CHMP4B/BIN3/ASAP1/STX4/TGFB2	18	SMAD3_direct_+/+
GO:0097191	extrinsic apoptotic signaling pathway	0.000150516	0.00993408	0.00881973	TNFRSF10A/DAB2IP/MCL1/SMAD3/KRT18/SERPINE1/PML/SRC/ACVR1B/RFFL/PAK2/TMBIM1/BCL2/BLOC1S2/ITGAV/LGALS3/SH3RF1/STX4/TGFB2/BCL2L1/CTTN/CTNNA1	22	SMAD3_direct_+/+
GO:0034329	cell junction assembly	0.000176905	0.0115158	0.010224	FN1/LAMA3/PARD6B/WDR1/SMAD3/CRK/TJP1/GNPAT/SRC/PRKCA/ACTN1/PAK2/SLC9A1/S100A10/BCL2/ITGA2/BCR/CLDN1/NPTN/SRPX2/RHOD/RCC2/HDAC7/DLG5/LAMC1/MYO1C/LIMS1/PIP5K1A/DST/CORO1C/MICALL2/CTTN/RAC1/CTNNA1/APP	35	SMAD3_direct_+/+
GO:0045216	cell-cell junction organization	0.000187463	0.0120381	0.0106878	PARD6B/WDR1/SMAD3/TJP1/GNPAT/SRC/PRKCA/TJP2/CXADR/PAK2/PLEKHA7/DSG2/HEG1/CLDN1/HDAC7/DLG5/MYO1C/LIMS1/TGFB2/MICALL2/CTNNA1	21	SMAD3_direct_+/+
GO:0051495	positive regulation of cytoskeleton organization	0.000190333	0.0120595	0.0107067	WDR1/SMAD3/ARPC2/VASP/BAIAP2L1/CARMIL1/BAIAP2L2/CLIP1/S100A10/CYFIP1/SNX9/MET/TRIM27/TPM1/PAK1/DYNC1H1/CTTN/PLXNA3/RAC1	19	SMAD3_direct_+/+
GO:0061041	regulation of wound healing	0.000194888	0.0121856	0.0108187	CEACAM1/ANXA2/SH2B3/SMAD3/SERPINE1/CRK/ITGB1/CASK/PDGFA/CLDN1/UBASH3B/FGF2/CD109/SLC12A2/TFPI	15	SMAD3_direct_+/+
GO:0150105	protein localization to cell-cell junction	0.000202978	0.0125266	0.0111214	ZDHHC7/TJP1/TJP2/PAK2/DLG5/ARHGEF18	6	SMAD3_direct_+/+
GO:1902905	positive regulation of supramolecular fiber organization	0.000269903	0.0160697	0.0142671	WDR1/SMAD3/ARPC2/VASP/BAIAP2L1/CARMIL1/BAIAP2L2/CLIP1/S100A10/CYFIP1/SNX9/MET/TRIM27/TPM1/PAK1/CTTN/RAC1/APP	18	SMAD3_direct_+/+
GO:0010631	epithelial cell migration	0.000270519	0.0160697	0.0142671	CARD10/CEACAM1/DAB2IP/SRC/MYH9/PTPRM/ID1/ITGA3/PRKCA/PPARG/ITGB1/ITGA2/LGALS8/ADAM9/SRPX2/MET/BCAR1/DOCK5/HDAC7/FGF2/PTPN11/SOX9/CORO1C/HIF1A/TGFB2/RAC1	26	SMAD3_direct_+/+
GO:1900026	positive regulation of substrate adhesion-dependent cell spreading	0.000271965	0.0160697	0.0142671	ARPC2/CRK/CARMIL1/S100A10/NEDD9/DOCK5/LIMS1/RAC1	8	SMAD3_direct_+/+
GO:0045785	positive regulation of cell adhesion	0.000273916	0.0160697	0.0142671	FN1/STX3/ZBTB7B/SMAD3/ARPC2/PPP3CA/CRK/TJP1/SRC/ITGA3/SMARCC1/PRKCA/CARMIL1/S100A10/ITGA2/ITGAV/LYN/ADAM9/ADAM19/NEDD9/RHOD/CDK6/CBFB/CD276/DOCK5/TPM1/LAMC1/LIF/PTPN11/LIMS1/STX4/CD44/TGFB2/SHB/CD24/RAC1	36	SMAD3_direct_+/+
GO:0006935	chemotaxis	0.000293935	0.0170339	0.0151231	NINJ1/STX3/CCL20/DNM1L/ABCC1/SMAD3/MCU/SERPINE1/CRK/CXADR/ITGA2/ITGAV/LYN/NEDD9/PDGFA/PPIB/RALA/LGALS3/MET/STK39/BCAR1/FGF2/DAPK2/IL17RA/PIP5K1A/MAPK1/MPP1/SLC12A2/STX4/TGFB2/CXCL8/PARVA/TYMP/PLXNA3/RAC1	35	SMAD3_direct_+/+
GO:0008088	axo-dendritic transport	0.000301462	0.017045	0.015133	BORCS5/ARL8B/MAPK8IP3/BLOC1S2/SPG7/DST/HIF1A/ARL8A/DYNC1H1/BLOC1S5/APP	11	SMAD3_direct_+/+
GO:0030705	cytoskeleton-dependent intracellular transport	0.000303015	0.017045	0.015133	BORCS5/ARL8B/MAPK8IP3/BLOC1S2/MYO6/FYCO1/SPG7/SUN1/MYO1C/MYO5B/DST/HIF1A/ARL8A/DYNC1H1/BICD1/BLOC1S5/BICDL1/ACTN4/MYO7B/APP	20	SMAD3_direct_+/+
GO:0098930	axonal transport	0.000304887	0.017045	0.015133	BORCS5/ARL8B/MAPK8IP3/BLOC1S2/SPG7/DST/HIF1A/ARL8A/DYNC1H1/BLOC1S5	10	SMAD3_direct_+/+
GO:0090132	epithelium migration	0.000316149	0.0173193	0.0153765	CARD10/CEACAM1/DAB2IP/SRC/MYH9/PTPRM/ID1/ITGA3/PRKCA/PPARG/ITGB1/ITGA2/LGALS8/ADAM9/SRPX2/MET/BCAR1/DOCK5/HDAC7/FGF2/PTPN11/SOX9/CORO1C/HIF1A/TGFB2/RAC1	26	SMAD3_direct_+/+
GO:0042330	taxis	0.000319065	0.0173193	0.0153765	NINJ1/STX3/CCL20/DNM1L/ABCC1/SMAD3/MCU/SERPINE1/CRK/CXADR/ITGA2/ITGAV/LYN/NEDD9/PDGFA/PPIB/RALA/LGALS3/MET/STK39/BCAR1/FGF2/DAPK2/IL17RA/PIP5K1A/MAPK1/MPP1/SLC12A2/STX4/TGFB2/CXCL8/PARVA/TYMP/PLXNA3/RAC1	35	SMAD3_direct_+/+
GO:0070555	response to interleukin-1	0.000326923	0.0173193	0.0153765	AKAP12/CCL20/DAB2IP/SRC/PRKCA/IRAK2/NFKBIA/INHBB/USP10/SOX9/HIF1A/ANKRD1/IL1R1/CXCL8/APP	15	SMAD3_direct_+/+
GO:0003382	epithelial cell morphogenesis	0.000327674	0.0173193	0.0153765	FLNB/HEG1/FAT1/MET/ST14/PALLD/FRMD6	7	SMAD3_direct_+/+
GO:0048008	platelet-derived growth factor receptor signaling pathway	0.000328017	0.0173193	0.0153765	HGS/SRC/CBLB/PDGFA/BCAR1/IQGAP1/PTPN12/PTPN11/HIP1R	9	SMAD3_direct_+/+
GO:0045859	regulation of protein kinase activity	0.000348479	0.0181975	0.0161562	TNFRSF10A/HGS/CARD10/CEACAM1/DAB2IP/TXN/CDKN2B/SRC/AXIN1/PPARG/PAK2/BCCIP/CBLC/CACUL1/CBLB/LYN/ADAM9/SNX9/NEDD9/HEG1/PDGFA/TRIM27/IQGAP1/CDKN2A/PAK1/UBASH3B/FGF2/KSR1/YWHAG/CORO1C/SPRY2/TGFB2/IPO7/RALB/CD24/APP	36	SMAD3_direct_+/+
GO:0010632	regulation of epithelial cell migration	0.000374276	0.0189556	0.0168293	CARD10/CEACAM1/DAB2IP/SRC/PTPRM/ITGA3/PRKCA/PPARG/ITGA2/ADAM9/SRPX2/MET/BCAR1/DOCK5/HDAC7/FGF2/SOX9/CORO1C/HIF1A/TGFB2/RAC1	21	SMAD3_direct_+/+
GO:0070849	response to epidermal growth factor	0.000379786	0.0189556	0.0168293	DAB2IP/ZFP36L1/GAREM1/IQGAP1/PTPN12/PTPN11/SOX9/MAPK1	8	SMAD3_direct_+/+
GO:0097178	ruffle assembly	0.000379786	0.0189556	0.0168293	EPS8/PLEKHM1/CYFIP1/RCC2/PIP5K1A/CORO1C/SNX10/RAC1	8	SMAD3_direct_+/+
GO:0030041	actin filament polymerization	0.000382941	0.0189556	0.0168293	EPS8/ARPC2/INF2/VASP/BAIAP2L1/CARMIL1/BAIAP2L2/CYFIP1/SVIL/SNX9/ARPC4/SSH1/HIP1R/TMOD3/MICALL2/CTTN/RAC1	17	SMAD3_direct_+/+
GO:1903034	regulation of response to wounding	0.000382941	0.0189556	0.0168293	CEACAM1/ANXA2/SH2B3/SMAD3/SERPINE1/CRK/ITGB1/CASK/PDGFA/CLDN1/UBASH3B/FGF2/SPP1/CD109/STK24/SLC12A2/TFPI	17	SMAD3_direct_+/+
GO:0090130	tissue migration	0.000407416	0.0199192	0.0176848	CARD10/CEACAM1/DAB2IP/SRC/MYH9/PTPRM/ID1/ITGA3/PRKCA/PPARG/ITGB1/ITGA2/LGALS8/ADAM9/SRPX2/MET/BCAR1/DOCK5/HDAC7/FGF2/PTPN11/SOX9/CORO1C/HIF1A/TGFB2/RAC1	26	SMAD3_direct_+/+
GO:0016482	cytosolic transport	0.000410792	0.0199192	0.0176848	VPS53/LMTK2/PIP4K2A/SRC/DENND5A/VPS13C/ARL8B/WIPF3/GCC2/TRIM27/DOP1B/UBE2O/MAPK1/RNF126/EEA1/MSN/USP7/STX6	18	SMAD3_direct_+/+
GO:0001952	regulation of cell-matrix adhesion	0.000422128	0.0202621	0.0179893	JAG1/SMAD3/SERPINE1/SRC/SLC9A1/S100A10/BCL2/CASK/CDK6/RCC2/CDKN2A/LIMS1/CORO1C/RAC1	14	SMAD3_direct_+/+
GO:1901653	cellular response to peptide	0.000428786	0.0203759	0.0180903	CEACAM1/ZBTB7B/ABCC1/ZDHHC7/PPP3CA/CRK/SHC1/PIP4K2A/SRC/SMARCC1/PRKCA/PPARG/SLC9A1/RHOQ/CYFIP1/LYN/ZFP36L1/PKM/APPL2/RAB10/BCAR1/INHBB/CAV2/SGCB/YWHAG/PTPN11/MYO1C/MAPK1/APP	29	SMAD3_direct_+/+
GO:1902894	negative regulation of miRNA transcription	0.000433502	0.020396	0.0181081	SMAD3/PPARG/POU5F1/SOX9/HIF1A/REST	6	SMAD3_direct_+/+
GO:0002064	epithelial cell development	0.000442186	0.0206007	0.0182898	JAG1/TJP1/SRC/GPAT4/TJP2/FLNB/HEG1/FAT1/CLDN1/YIPF6/MET/CDK6/IQGAP1/ST14/PALLD/FRMD6/SOX9/HIF1A/AKR1B1/MSN	20	SMAD3_direct_+/+
GO:0007032	endosome organization	0.000471516	0.0217538	0.0193136	SQSTM1/HGS/PI4K2A/WASHC4/ATP6V0A1/ARFGEF2/CHMP4B/CORO1C/SNX10/RAB22A/EEA1/STX6	12	SMAD3_direct_+/+
GO:0030011	maintenance of cell polarity	0.000479428	0.0219062	0.0194489	PDLIM1/WDR1/SLC9A1/DLG5/DST	5	SMAD3_direct_+/+
GO:0001765	membrane raft assembly	0.000492112	0.0222716	0.0197733	ANXA2/PACSIN2/S100A10/CAV2	4	SMAD3_direct_+/+
GO:0090559	regulation of membrane permeability	0.000499546	0.0223948	0.0198826	IER3/VDAC2/TJP2/SLC9A1/BCL2/BLOC1S2/HEG1/SPG7/HIP1R/BCL2L1	10	SMAD3_direct_+/+
GO:2001237	negative regulation of extrinsic apoptotic signaling pathway	0.000519879	0.023079	0.0204901	MCL1/SERPINE1/SRC/RFFL/TMBIM1/BCL2/ITGAV/LGALS3/SH3RF1/BCL2L1/CTTN/CTNNA1	12	SMAD3_direct_+/+
GO:0035023	regulation of Rho protein signal transduction	0.000524523	0.023079	0.0204901	KCTD13/EPS8/ITGA3/CDC42SE2/ITGB1/AKAP13/BCR/HEG1/MET/ARHGEF18/RAC1	11	SMAD3_direct_+/+
GO:0035330	regulation of hippo signaling	0.000544092	0.0234147	0.0207882	WWC3/SRC/LIMD1/DLG5/FRMD6/MOB3B	6	SMAD3_direct_+/+
GO:2000629	negative regulation of miRNA metabolic process	0.000544092	0.0234147	0.0207882	SMAD3/PPARG/POU5F1/SOX9/HIF1A/REST	6	SMAD3_direct_+/+
GO:0060326	cell chemotaxis	0.000546934	0.0234147	0.0207882	NINJ1/CCL20/DNM1L/ABCC1/MCU/SERPINE1/CRK/CXADR/LYN/NEDD9/PPIB/LGALS3/MET/STK39/BCAR1/FGF2/DAPK2/IL17RA/PIP5K1A/MAPK1/MPP1/SLC12A2/TGFB2/CXCL8/PARVA/RAC1	26	SMAD3_direct_+/+
GO:0001953	negative regulation of cell-matrix adhesion	0.000575117	0.0244014	0.0216642	JAG1/SERPINE1/SRC/CASK/RCC2/CDKN2A/CORO1C	7	SMAD3_direct_+/+
GO:0032271	regulation of protein polymerization	0.000590051	0.0248135	0.02203	EPS8/VDAC2/ARPC2/VASP/BAIAP2L1/CARMIL1/BAIAP2L2/CLIP1/CAMSAP1/CYFIP1/SVIL/SNX9/MET/PAK1/SSH1/HIP1R/TMOD3/CTTN/RAC1	19	SMAD3_direct_+/+
GO:0006898	receptor-mediated endocytosis	0.000658223	0.0274375	0.0243597	HGS/CEACAM1/ANXA2/VLDLR/CAP1/SERPINE1/IGF2R/ITGB1/ITGAV/SNX9/AP2B1/RALA/ARHGAP27/CLTB/CAV2/HIP1R/BICD1/GRK3/CXCL8/RALB/CTTN/RAC1	22	SMAD3_direct_+/+
GO:0046718	viral entry into host cell	0.000674213	0.0278597	0.0247345	KPNA3/NPC1/ITGB5/MID2/CXADR/JPT2/ITGB1/TMPRSS2/ITGA2/ITGAV/DYNLT1/CLDN1/CAV2/TRIM38/TRIM25/PVR	16	SMAD3_direct_+/+
GO:0034103	regulation of tissue remodeling	0.000705201	0.028642	0.0254291	CEACAM1/PLEKHM1/PPP3CA/SRC/PRKCA/PPARG/TMBIM1/BCR/UBASH3B/SPP1	10	SMAD3_direct_+/+
GO:0099518	vesicle cytoskeletal trafficking	0.000705201	0.028642	0.0254291	BORCS5/BLOC1S2/MYO6/FYCO1/MYO1C/MYO5B/BLOC1S5/BICDL1/ACTN4/MYO7B	10	SMAD3_direct_+/+
GO:0032456	endocytic recycling	0.000714904	0.02879	0.0255605	HGS/VPS53/LMTK2/RAB8B/WIPF3/EHD4/GRIP1/EHD1/MICALL2/RAB35/STX6	11	SMAD3_direct_+/+
GO:0034113	heterotypic cell-cell adhesion	0.000731985	0.0292302	0.0259513	NINJ1/MBP/CXADR/ITGB1/ITGAV/DSG2/ITGA7/CD44/PARVA	9	SMAD3_direct_+/+
GO:0072584	caveolin-mediated endocytosis	0.000748175	0.0296277	0.0263043	SRC/PACSIN2/NEDD4L/MAPK1	4	SMAD3_direct_+/+
GO:0110020	regulation of actomyosin structure organization	0.000757152	0.0297354	0.0263999	SMAD3/TJP1/CARMIL1/PAK2/SLC9A1/S100A10/AKAP13/MET/TPM1/PAK1/ARHGEF18/RAC1	12	SMAD3_direct_+/+
GO:0043114	regulation of vascular permeability	0.000806292	0.0312756	0.0277673	BDKRB2/AKAP12/CEACAM1/TJP1/SRC/TJP2/C2CD4A/BCR	8	SMAD3_direct_+/+
GO:0035633	maintenance of blood-brain barrier	0.000809533	0.0312756	0.0277673	MBP/TJP1/TJP2/ITGB1/CLDN1/LAMC1/SLC12A2	7	SMAD3_direct_+/+
GO:0030050	vesicle transport along actin filament	0.000841241	0.0322385	0.0286222	MYO6/MYO1C/MYO5B/ACTN4/MYO7B	5	SMAD3_direct_+/+
GO:0007369	gastrulation	0.000891089	0.0338756	0.0300757	FN1/LAMA3/MBP/SMAD3/ITGB5/AXIN1/ITGA3/ITGB1/ITGA2/ITGAV/KDM6B/UGDH/DUSP5/TXNRD1/TRIM15/ITGA7/POU5F1/AHDC1	18	SMAD3_direct_+/+
GO:0002685	regulation of leukocyte migration	0.000944854	0.0356345	0.0316372	LRCH1/CCL20/DNM1L/MCU/SERPINE1/CRK/ITGA2/LYN/BCR/NEDD9/LGALS3/STK39/DAPK2/MAPK1/MPP1/IL1R1/CXCL8/MSN/RAC1/APP	20	SMAD3_direct_+/+
GO:0050921	positive regulation of chemotaxis	0.000959245	0.0358924	0.0318662	STX3/DNM1L/SMAD3/MCU/SERPINE1/ITGA2/NEDD9/MET/STK39/FGF2/DAPK2/MAPK1/STX4/CXCL8/RAC1	15	SMAD3_direct_+/+
GO:0032200	telomere organization	0.00101691	0.0377528	0.0335179	INO80/INO80C/PML/SRC/NAT10/LTO1/EID3/CCT3/TEP1/MAPK1/ZNF827/DKC1/DOT1L/CCT6A/USP7/NBN	16	SMAD3_direct_+/+
GO:0010634	positive regulation of epithelial cell migration	0.00102944	0.0378389	0.0335944	SRC/ITGA3/PRKCA/ITGA2/ADAM9/SRPX2/MET/BCAR1/DOCK5/HDAC7/FGF2/SOX9/HIF1A/TGFB2/RAC1	15	SMAD3_direct_+/+
GO:0051492	regulation of stress fiber assembly	0.00105492	0.0378389	0.0335944	SMAD3/TJP1/CARMIL1/PAK2/SLC9A1/S100A10/MET/TPM1/PAK1/ARHGEF18/RAC1	11	SMAD3_direct_+/+
GO:0070371	ERK1 and ERK2 cascade	0.00105828	0.0378389	0.0335944	FN1/AKAP12/CCL20/CEACAM1/DAB2IP/DUSP6/SHC1/SRC/PRKCA/ITGAV/LYN/ZFP36L1/GAREM1/YWHAZ/PDGFA/DUSP5/FGF2/LIF/PTPN11/TNIP1/SOX9/SPRY2/MAPK1/CD44/APP	25	SMAD3_direct_+/+
GO:0050819	negative regulation of coagulation	0.00105904	0.0378389	0.0335944	CEACAM1/ANXA2/SH2B3/ANXA5/SERPINE1/PDGFA/UBASH3B/TFPI	8	SMAD3_direct_+/+
GO:1902743	regulation of lamellipodium organization	0.00105904	0.0378389	0.0335944	ARPC2/SRC/CARMIL1/CYFIP1/BIN3/CORO1C/CD44/RAC1	8	SMAD3_direct_+/+
GO:0048012	hepatocyte growth factor receptor signaling pathway	0.00108583	0.0385063	0.0341869	MET/BCAR1/PAK1/RAC1	4	SMAD3_direct_+/+
GO:0071364	cellular response to epidermal growth factor stimulus	0.00111356	0.0391973	0.0348004	DAB2IP/ZFP36L1/GAREM1/IQGAP1/PTPN12/PTPN11/SOX9	7	SMAD3_direct_+/+
GO:0032535	regulation of cellular component size	0.00113789	0.0397593	0.0352994	FN1/SMURF1/EPS8/WDR1/ARPC2/BORCS5/VASP/BAIAP2L1/CARMIL1/BAIAP2L2/BLOC1S2/CYFIP1/DIP2B/TTL/SVIL/SNX9/STK39/SSH1/SPP1/HIP1R/SLC12A2/TMOD3/RAB22A/MSN/CTTN/ULK2/PLXNA3/RAC1	28	SMAD3_direct_+/+
GO:0032273	positive regulation of protein polymerization	0.00115807	0.0401689	0.035663	ARPC2/VASP/BAIAP2L1/CARMIL1/BAIAP2L2/CLIP1/SNX9/MET/PAK1/CTTN/RAC1	11	SMAD3_direct_+/+
GO:0032204	regulation of telomere maintenance	0.00117493	0.0404586	0.0359202	INO80/INO80C/PML/SRC/NAT10/EID3/CCT3/MAPK1/DKC1/CCT6A/USP7/NBN	12	SMAD3_direct_+/+
GO:0001738	morphogenesis of a polarized epithelium	0.00126938	0.0433791	0.0385131	SMURF1/WDR1/ZDHHC7/PRICKLE2/SMURF2/CELSR1/FAT1/RAB10/DLG5/MSN/RAC1	11	SMAD3_direct_+/+
GO:0071347	cellular response to interleukin-1	0.001278	0.0433791	0.0385131	AKAP12/CCL20/DAB2IP/IRAK2/NFKBIA/INHBB/USP10/SOX9/HIF1A/ANKRD1/IL1R1/CXCL8	12	SMAD3_direct_+/+
GO:0071634	regulation of transforming growth factor beta production	0.00129582	0.0436719	0.038773	FN1/SMAD3/ITGAV/HIF1A/CD2AP/TGFB2/CD24	7	SMAD3_direct_+/+
GO:0007266	Rho protein signal transduction	0.00136629	0.0450582	0.0400038	KCTD13/GNA12/EPS8/ITGA3/CDC42SE2/ITGB1/CELSR1/AKAP13/BCR/HEG1/RHOD/MET/ARHGEF18/RAC1	14	SMAD3_direct_+/+
GO:0035024	negative regulation of Rho protein signal transduction	0.00137488	0.0450582	0.0400038	KCTD13/ITGA3/ITGB1/HEG1/MET	5	SMAD3_direct_+/+
GO:0044794	positive regulation by host of viral process	0.00137488	0.0450582	0.0400038	IGF2R/ZDHHC9/PPIB/CAV2/VAPA	5	SMAD3_direct_+/+
GO:0099515	actin filament-based transport	0.00137488	0.0450582	0.0400038	MYO6/MYO1C/MYO5B/ACTN4/MYO7B	5	SMAD3_direct_+/+
GO:0042692	muscle cell differentiation	0.00140368	0.0454156	0.0403211	NINJ1/MRTFA/TANC1/WDR1/PPP3CA/MYH9/CASP7/ACTN1/PTGFRN/CXADR/ITGB1/SLC9A1/BCL2/AKAP13/KDM6B/MYO18B/DOCK5/TPM1/LAMC1/CAV2/SGCB/ALPK3/SOX9/BIN3/EHD1/TMOD3/ANKRD1/ATP11A/ACTN4	29	SMAD3_direct_+/+
GO:0043087	regulation of GTPase activity	0.0014049	0.0454156	0.0403211	RGL1/LRCH1/CCL20/DAB2IP/CRK/TBC1D8/ITGB1/S100A10/ARHGAP12/SNX9/BCR/SGSM1/TBC1D9/MET/RCC2/ARHGAP27/FGD6/TBC1D22B/CAV2/LIMS1/PIP5K1A/CORO1C/TBC1D1/PLXNA3	24	SMAD3_direct_+/+
GO:0051258	protein polymerization	0.00141611	0.0454687	0.0403683	EPS8/VDAC2/ARPC2/INF2/VASP/BAIAP2L1/CARMIL1/BAIAP2L2/CLIP1/CAMSAP1/CYFIP1/SVIL/SNX9/ARPC4/MET/PAK1/SSH1/CHMP4B/HIP1R/TMOD3/MICALL2/CTTN/RAC1	23	SMAD3_direct_+/+
GO:0045936	negative regulation of phosphate metabolic process	0.00143962	0.0459131	0.0407628	BDKRB2/CEACAM1/DAB2IP/DUSP6/CDKN2B/PPARG/PAK2/CBLC/CBLB/LYN/LPCAT1/HEG1/PDGFA/LGALS3/ARPP19/TRIM27/IQGAP1/CDKN2A/UBASH3B/CDA/YWHAG/CD109/CORO1C/SPRY2/MICAL1/TGFB2/IPO7	27	SMAD3_direct_+/+
GO:0010563	negative regulation of phosphorus metabolic process	0.00150015	0.047444	0.042122	BDKRB2/CEACAM1/DAB2IP/DUSP6/CDKN2B/PPARG/PAK2/CBLC/CBLB/LYN/LPCAT1/HEG1/PDGFA/LGALS3/ARPP19/TRIM27/IQGAP1/CDKN2A/UBASH3B/CDA/YWHAG/CD109/CORO1C/SPRY2/MICAL1/TGFB2/IPO7	27	SMAD3_direct_+/+
GO:0006596	polyamine biosynthetic process	0.00151757	0.047444	0.042122	AMD1/SAT1/SMOX/SMS	4	SMAD3_direct_+/+
GO:0051764	actin crosslink formation	0.00151757	0.047444	0.042122	EPS8/BAIAP2L1/BAIAP2L2/MARCKS	4	SMAD3_direct_+/+
GO:0097530	granulocyte migration	0.00154801	0.0479167	0.0425417	CCL20/DNM1L/WDR1/MCU/CXADR/PPIB/LGALS3/DAPK2/IL17RA/MAPK1/MPP1/TGFB2/IL1R1/CXCL8/RAC1	15	SMAD3_direct_+/+
GO:0060425	lung morphogenesis	0.00155286	0.0479167	0.0425417	STK40/CELSR1/TNC/DLG5/LIF/SOX9/SPRY2/MAPK1	8	SMAD3_direct_+/+
GO:0044089	positive regulation of cellular component biogenesis	0.00157984	0.0484348	0.0430016	HGS/SEPTIN9/EPS8/DAB2IP/PLEKHM1/SMAD3/ARPC2/PIP4K2A/SRC/VASP/BAIAP2L1/PRKCA/CARMIL1/BAIAP2L2/CLIP1/RHOQ/S100A10/CYFIP1/SNX9/CLDN1/RALA/SRPX2/LGALS3/MET/TPM1/DLG5/PAK1/LIMS1/SOX9/HIP1R/DYNC1H1/RALB/MSN/CTTN/RAC1	35	SMAD3_direct_+/+
GO:2001236	regulation of extrinsic apoptotic signaling pathway	0.00165274	0.0503449	0.0446975	MCL1/SERPINE1/PML/SRC/RFFL/PAK2/TMBIM1/BCL2/ITGAV/LGALS3/SH3RF1/STX4/BCL2L1/CTTN/CTNNA1	15	SMAD3_direct_+/+
GO:0010640	regulation of platelet-derived growth factor receptor signaling pathway	0.00171956	0.0520468	0.0462085	HGS/SRC/CBLB/PTPN12/HIP1R	5	SMAD3_direct_+/+
GO:2001233	regulation of apoptotic signaling pathway	0.00184228	0.0550963	0.0489159	BDKRB2/IER3/DAB2IP/DNM1L/MCL1/VDAC2/SERPINE1/PML/SRC/RFFL/PAK2/TMBIM1/BCL2/APAF1/ITGAV/TRAP1/LGALS3/GSDME/INHBB/PTTG1IP/DAPK2/SH3RF1/HIF1A/STX4/CD44/BCL2L1/CTTN/CTNNA1	28	SMAD3_direct_+/+
GO:0000209	protein polyubiquitination	0.0018435	0.0550963	0.0489159	SMURF1/WSB1/RNF4/WSB2/TRAF3/UBE2D2/RFFL/BCL2/NEDD4L/TRIM56/CBFB/TRIM27/RNF168/TRIM38/UBE2O/RNF126/CDC16/KLHL42/UBE2V1	19	SMAD3_direct_+/+
GO:0051146	striated muscle cell differentiation	0.00186493	0.0553883	0.0491752	TANC1/WDR1/PPP3CA/MYH9/CASP7/PTGFRN/CXADR/ITGB1/SLC9A1/BCL2/AKAP13/KDM6B/MYO18B/DOCK5/TPM1/CAV2/SGCB/ALPK3/BIN3/EHD1/TMOD3/ANKRD1/ATP11A	23	SMAD3_direct_+/+
GO:0007492	endoderm development	0.00194724	0.0571598	0.0507479	FN1/LAMA3/SMAD3/ITGB5/ITGAV/ZFP36L1/DUSP5/LAMC1/ITGA7/POU5F1	10	SMAD3_direct_+/+
GO:1990266	neutrophil migration	0.00194863	0.0571598	0.0507479	CCL20/DNM1L/WDR1/MCU/CXADR/PPIB/LGALS3/DAPK2/MPP1/TGFB2/IL1R1/CXCL8/RAC1	13	SMAD3_direct_+/+
GO:0071604	transforming growth factor beta production	0.00198511	0.0576227	0.0511589	FN1/SMAD3/ITGAV/HIF1A/CD2AP/TGFB2/CD24	7	SMAD3_direct_+/+
GO:0016050	vesicle organization	0.00198866	0.0576227	0.0511589	SQSTM1/STX3/HGS/ANXA2/PLEKHM1/PI4K2A/PIP4K2A/RAB8B/WASHC4/ARL8B/S100A10/BCL2/BLOC1S2/ATP6V0A1/AGFG1/ARFGEF2/CAV2/BACE2/VAPA/CHMP4B/CORO1C/SNX10/STX4/BLOC1S5/RAB22A/EEA1/STX6	27	SMAD3_direct_+/+
GO:0000723	telomere maintenance	0.00200306	0.0576882	0.0512171	INO80/INO80C/PML/SRC/NAT10/LTO1/EID3/CCT3/TEP1/MAPK1/ZNF827/DKC1/CCT6A/USP7/NBN	15	SMAD3_direct_+/+
GO:0032366	intracellular sterol transport	0.00204839	0.0581502	0.0516273	GRAMD1A/ANXA2/VPS53/NPC1/PIP4K2A/ARL8B	6	SMAD3_direct_+/+
GO:0090022	regulation of neutrophil chemotaxis	0.00204839	0.0581502	0.0516273	DNM1L/MCU/DAPK2/MPP1/CXCL8/RAC1	6	SMAD3_direct_+/+
GO:0035791	platelet-derived growth factor receptor-beta signaling pathway	0.00205582	0.0581502	0.0516273	SRC/PDGFA/PTPN12/HIP1R	4	SMAD3_direct_+/+
GO:0071621	granulocyte chemotaxis	0.00209308	0.058854	0.0522521	CCL20/DNM1L/MCU/CXADR/PPIB/LGALS3/DAPK2/IL17RA/MAPK1/MPP1/TGFB2/CXCL8/RAC1	13	SMAD3_direct_+/+
GO:0046794	transport of virus	0.00212357	0.0592069	0.0525654	KPNA3/JPT2/DYNLT1/CAV2/TRIM15	5	SMAD3_direct_+/+
GO:0008625	extrinsic apoptotic signaling pathway via death domain receptors	0.00213418	0.0592069	0.0525654	TNFRSF10A/DAB2IP/SERPINE1/RFFL/TMBIM1/BCL2/BLOC1S2/LGALS3/STX4/BCL2L1	10	SMAD3_direct_+/+
GO:1990778	protein localization to cell periphery	0.00214301	0.0592069	0.0525654	SQSTM1/STX3/OPTN/SMURF1/PACS1/ZDHHC7/KRT18/ITGA3/ACSL3/RAB8B/ITGB1/TMBIM1/RHOQ/S100A10/RAB10/LGALS3/EHD4/GRIP1/RHBDF2/PIP5K1A/EHD1/STX4/TSPAN15/BCL2L1/FRMD8/EFR3A	26	SMAD3_direct_+/+
GO:0046902	regulation of mitochondrial membrane permeability	0.00221346	0.0600447	0.0533092	IER3/VDAC2/SLC9A1/BCL2/BLOC1S2/SPG7/HIP1R/BCL2L1	8	SMAD3_direct_+/+
GO:0070534	protein K63-linked ubiquitination	0.00221346	0.0600447	0.0533092	RNF4/TRAF3/TRIM56/TRIM27/RNF168/UBE2O/RNF126/UBE2V1	8	SMAD3_direct_+/+
GO:0030032	lamellipodium assembly	0.00223594	0.0600447	0.0533092	ARPC2/CARMIL1/ITGB1/CYFIP1/RHOD/ABLIM3/ABLIM2/BIN3/RAC1	9	SMAD3_direct_+/+
GO:1902893	regulation of miRNA transcription	0.00223594	0.0600447	0.0533092	MRTFA/SMAD3/PPARG/FGF2/POU5F1/SOX9/HIF1A/TGFB2/REST	9	SMAD3_direct_+/+
GO:0007178	transmembrane receptor protein serine/threonine kinase signaling pathway	0.00223651	0.0600447	0.0533092	SMURF1/SMAD3/ITGB5/PML/CDKN2B/SRC/AXIN1/ID1/ITGA3/ZBTB7A/ACVR1B/PPARG/SMURF2/ZYX/ADAM9/FAM83G/APPL2/INHBB/NCEH1/CAV2/PMEPA1/UBE2O/CD109/SPRY2/TGFB2/SMAD5/SUB1	27	SMAD3_direct_+/+
GO:1902622	regulation of neutrophil migration	0.00226873	0.0603731	0.0536008	DNM1L/MCU/DAPK2/MPP1/IL1R1/CXCL8/RAC1	7	SMAD3_direct_+/+
GO:0034504	protein localization to nucleus	0.00227416	0.0603731	0.0536008	SQSTM1/CARD10/TXN/KPNA3/SMAD3/PPP3CA/PML/SRC/NUTF2/ZBTB7A/NFKBIA/CBLB/APPL2/YWHAZ/CCT3/PTTG1IP/SUN1/SOX9/DKC1/CD2AP/CCT6A/IPO7/OTUD7B/CTNNA1	24	SMAD3_direct_+/+
GO:1902624	positive regulation of neutrophil migration	0.00240202	0.062885	0.0558309	DNM1L/MCU/DAPK2/IL1R1/CXCL8/RAC1	6	SMAD3_direct_+/+
GO:0043086	negative regulation of catalytic activity	0.00240417	0.062885	0.0558309	LRCH1/SERPINB9/CEACAM1/DAB2IP/SERPINE1/SRC/EIF4A2/PPARG/RFFL/PAK2/CBLC/TMBIM1/CBLB/LYN/HEG1/EGLN1/LGALS3/RCC2/TRIM27/CDKN2A/UBASH3B/SH3RF1/YWHAG/RPS6KA3/CAST/CORO1C/SPRY2/CD44/TGFB2/BICD1/IPO7	31	SMAD3_direct_+/+
GO:0030048	actin filament-based movement	0.00240847	0.062885	0.0558309	ATP1A1/MYH9/SLC9A1/MYO6/DSG2/NEDD4L/TPM1/MYO1C/MYO5B/FRMD6/ACTN4/PARVA/MYO7B	13	SMAD3_direct_+/+
GO:0001707	mesoderm formation	0.00246905	0.0636215	0.0564848	SMAD3/AXIN1/ITGA3/ITGB1/ITGA2/KDM6B/TXNRD1/TRIM15/AHDC1	9	SMAD3_direct_+/+
GO:0061614	miRNA transcription	0.00246905	0.0636215	0.0564848	MRTFA/SMAD3/PPARG/FGF2/POU5F1/SOX9/HIF1A/TGFB2/REST	9	SMAD3_direct_+/+
GO:0071709	membrane assembly	0.00247685	0.0636215	0.0564848	ANXA2/PACSIN2/S100A10/UBE2I/CAV2/NSFL1C/CHMP4B/STX4	8	SMAD3_direct_+/+
GO:0030859	polarized epithelial cell differentiation	0.00259261	0.0662369	0.0588068	ZDHHC7/FAT1/RAB10/DLG5/MSN	5	SMAD3_direct_+/+
GO:2000146	negative regulation of cell motility	0.00276279	0.0698681	0.0620307	CARD10/GNA12/LRCH1/JAG1/DAB2IP/SERPINE1/CRK/PTPRM/SRGAP1/PPARG/BCL2/BCR/NEDD9/ABHD2/TPM1/DLG5/BMERB1/FGF2/STK24/CORO1C/MCTP1/RAC1/CTNNA1	23	SMAD3_direct_+/+
GO:0010812	negative regulation of cell-substrate adhesion	0.00276414	0.0698681	0.0620307	JAG1/SERPINE1/SRC/CASK/RCC2/CDKN2A/CORO1C/ACTN4	8	SMAD3_direct_+/+
GO:2001234	negative regulation of apoptotic signaling pathway	0.00290562	0.0730556	0.0648606	BDKRB2/IER3/MCL1/VDAC2/SERPINE1/SRC/RFFL/TMBIM1/BCL2/ITGAV/TRAP1/LGALS3/PTTG1IP/SH3RF1/HIF1A/CD44/BCL2L1/CTTN/CTNNA1	19	SMAD3_direct_+/+
GO:0044788	modulation by host of viral process	0.00292878	0.0732504	0.0650336	IGF2R/PI4KA/ZDHHC9/PPIB/CAV2/VAPA/EEA1	7	SMAD3_direct_+/+
GO:0030833	regulation of actin filament polymerization	0.00295377	0.0734885	0.0652449	EPS8/ARPC2/VASP/BAIAP2L1/CARMIL1/BAIAP2L2/CYFIP1/SVIL/SNX9/SSH1/HIP1R/TMOD3/CTTN	13	SMAD3_direct_+/+
GO:0048332	mesoderm morphogenesis	0.00299293	0.074075	0.0657657	SMAD3/AXIN1/ITGA3/ITGB1/ITGA2/KDM6B/TXNRD1/TRIM15/AHDC1	9	SMAD3_direct_+/+
GO:0006469	negative regulation of protein kinase activity	0.00306573	0.0754836	0.0670163	CEACAM1/DAB2IP/PPARG/PAK2/CBLC/CBLB/LYN/HEG1/TRIM27/CDKN2A/UBASH3B/YWHAG/CORO1C/SPRY2/IPO7	15	SMAD3_direct_+/+
GO:0031579	membrane raft organization	0.00313238	0.0759443	0.0674253	ANXA2/NPC1/PACSIN2/S100A10/CAV2	5	SMAD3_direct_+/+
GO:0048011	neurotrophin TRK receptor signaling pathway	0.00313238	0.0759443	0.0674253	SRC/CYFIP1/BCAR1/PTPN11/SPRY2	5	SMAD3_direct_+/+
GO:0090023	positive regulation of neutrophil chemotaxis	0.00313238	0.0759443	0.0674253	DNM1L/MCU/DAPK2/CXCL8/RAC1	5	SMAD3_direct_+/+
GO:0032231	regulation of actin filament bundle assembly	0.00318177	0.07675	0.0681406	SMAD3/TJP1/CARMIL1/PAK2/SLC9A1/S100A10/MET/TPM1/PAK1/ARHGEF18/RAC1	11	SMAD3_direct_+/+
GO:1902745	positive regulation of lamellipodium organization	0.00324455	0.0770893	0.0684419	ARPC2/SRC/CARMIL1/CYFIP1/CORO1C/RAC1	6	SMAD3_direct_+/+
GO:0010970	transport along microtubule	0.00324978	0.0770893	0.0684419	BORCS5/ARL8B/MAPK8IP3/BLOC1S2/FYCO1/SPG7/SUN1/DST/HIF1A/ARL8A/DYNC1H1/BICD1/BLOC1S5/BICDL1/APP	15	SMAD3_direct_+/+
GO:0072594	establishment of protein localization to organelle	0.00326532	0.0770893	0.0684419	SQSTM1/HGS/SMURF1/KPNA3/VPS53/SMAD3/PPP3CA/SAE1/PML/VPS13C/NUTF2/RAB8B/NFKBIA/CBLB/PEX26/APPL2/CCT3/GCC2/RALA/RAB10/PITRM1/ABLIM3/PTTG1IP/CHMP4B/ZNF827/DKC1/CCT6A/TRAM2/IPO7/MICALL2/MFN2	31	SMAD3_direct_+/+
GO:0022411	cellular component disassembly	0.0033068	0.0770893	0.0684419	SQSTM1/OPTN/EPS8/DNM1L/WDR1/SMARCC1/PRKCA/CARMIL1/VPS13C/ITGB1/MID1/APAF1/SVIL/NEDD9/NEK6/FYCO1/ETF1/LAMC1/BMERB1/SH3GL1/HMGA1/CHMP4B/MICAL3/HIF1A/MICAL1/TMOD3/TECPR1/NCKAP5/KLC1/TRIP4/MFN2/CTTN/ULK2	33	SMAD3_direct_+/+
GO:0030195	negative regulation of blood coagulation	0.00330939	0.0770893	0.0684419	CEACAM1/ANXA2/SH2B3/SERPINE1/PDGFA/UBASH3B/TFPI	7	SMAD3_direct_+/+
GO:0032365	intracellular lipid transport	0.00330939	0.0770893	0.0684419	GRAMD1A/ANXA2/VPS53/NPC1/PIP4K2A/ARL8B/PLEKHA8	7	SMAD3_direct_+/+
GO:0045668	negative regulation of osteoblast differentiation	0.00330939	0.0770893	0.0684419	SMAD3/PPARG/LIMD1/CDK6/HDAC7/SOX9/IPO7	7	SMAD3_direct_+/+
GO:0030593	neutrophil chemotaxis	0.0034332	0.0789911	0.0701303	CCL20/DNM1L/MCU/CXADR/PPIB/LGALS3/DAPK2/MPP1/TGFB2/CXCL8/RAC1	11	SMAD3_direct_+/+
GO:0002687	positive regulation of leukocyte migration	0.0034409	0.0789911	0.0701303	CCL20/DNM1L/MCU/SERPINE1/ITGA2/NEDD9/LGALS3/STK39/DAPK2/MAPK1/IL1R1/CXCL8/RAC1/APP	14	SMAD3_direct_+/+
GO:0008064	regulation of actin polymerization or depolymerization	0.0034409	0.0789911	0.0701303	EPS8/WDR1/ARPC2/VASP/BAIAP2L1/CARMIL1/BAIAP2L2/CYFIP1/SVIL/SNX9/SSH1/HIP1R/TMOD3/CTTN	14	SMAD3_direct_+/+
GO:0140747	regulation of ncRNA transcription	0.00358085	0.0818086	0.0726318	MRTFA/SMAD3/PPARG/FGF2/POU5F1/SOX9/HIF1A/TGFB2/REST/IPPK	10	SMAD3_direct_+/+
GO:0030595	leukocyte chemotaxis	0.00368986	0.0821082	0.0728978	NINJ1/CCL20/DNM1L/MCU/SERPINE1/CXADR/LYN/NEDD9/PPIB/LGALS3/STK39/DAPK2/IL17RA/MAPK1/MPP1/SLC12A2/TGFB2/CXCL8/RAC1	19	SMAD3_direct_+/+
GO:0002065	columnar/cuboidal epithelial cell differentiation	0.00369225	0.0821082	0.0728978	JAG1/SERPINE1/SRC/GPAT4/BCCIP/YIPF6/CDK6/DLG5/FGF2/SOX9/HIF1A/IPO7	12	SMAD3_direct_+/+
GO:0018209	peptidyl-serine modification	0.0036923	0.0821082	0.0728978	BDKRB2/TXN/MAST4/LMTK2/AXIN1/MAPKAPK2/PRKCA/PAK2/GALNT1/BCL2/SRPK1/NEK6/STK39/CSNK1E/PAK1/LIF/RPS6KA3/SPRY2/MAPK1/CD44/ULK2/RPS6KA2/APP	23	SMAD3_direct_+/+
GO:0010586	miRNA metabolic process	0.00370031	0.0821082	0.0728978	MRTFA/SMAD3/PPARG/TUT7/FGF2/POU5F1/AGO2/SOX9/HIF1A/TGFB2/REST	11	SMAD3_direct_+/+
GO:0033628	regulation of cell adhesion mediated by integrin	0.00372657	0.0821082	0.0728978	SERPINE1/CRK/LYN/ADAM9/LIF/PTPN11/TGFB2	7	SMAD3_direct_+/+
GO:1900047	negative regulation of hemostasis	0.00372657	0.0821082	0.0728978	CEACAM1/ANXA2/SH2B3/SERPINE1/PDGFA/UBASH3B/TFPI	7	SMAD3_direct_+/+
GO:0051125	regulation of actin nucleation	0.00374006	0.0821082	0.0728978	CARMIL1/WASHC4/CYFIP1/GMFB/TRIM27/HIP1R	6	SMAD3_direct_+/+
GO:0008544	epidermis development	0.00377211	0.0821082	0.0728978	MAFG/LAMA3/JAG1/AQP3/PPP3CA/TRPC4AP/ACVR1B/FLNB/BCL2/ZFP36L1/MYO6/ADAM9/BCR/LAMC2/OPN3/PDGFA/CLDN1/MET/GSDME/ST14/ALDH3A2/FGF2/PALLD/CD109/PIP5K1A/SOX9/TGFB2	27	SMAD3_direct_+/+
GO:0000768	syncytium formation by plasma membrane fusion	0.00378403	0.0821082	0.0728978	TANC1/MYH9/PTGFRN/ITGB1/ADAM9/DOCK5/CD109/EHD1	8	SMAD3_direct_+/+
GO:0044091	membrane biogenesis	0.00378403	0.0821082	0.0728978	ANXA2/PACSIN2/S100A10/UBE2I/CAV2/NSFL1C/CHMP4B/STX4	8	SMAD3_direct_+/+
GO:0140253	cell-cell fusion	0.00378403	0.0821082	0.0728978	TANC1/MYH9/PTGFRN/ITGB1/ADAM9/DOCK5/CD109/EHD1	8	SMAD3_direct_+/+
GO:0030856	regulation of epithelial cell differentiation	0.00388111	0.083832	0.0744282	MAFG/JAG1/AQP3/CEACAM1/SERPINE1/CDKN2B/ZFP36L1/FGF2/LIF/CD109/SOX9/SPRY2/IPO7/CD24	14	SMAD3_direct_+/+
GO:0030832	regulation of actin filament length	0.0041178	0.0885421	0.0786099	EPS8/WDR1/ARPC2/VASP/BAIAP2L1/CARMIL1/BAIAP2L2/CYFIP1/SVIL/SNX9/SSH1/HIP1R/TMOD3/CTTN	14	SMAD3_direct_+/+
GO:0051893	regulation of focal adhesion assembly	0.00418167	0.089109	0.0791132	SMAD3/SRC/SLC9A1/S100A10/RCC2/LIMS1/CORO1C/RAC1	8	SMAD3_direct_+/+
GO:0090109	regulation of cell-substrate junction assembly	0.00418167	0.089109	0.0791132	SMAD3/SRC/SLC9A1/S100A10/RCC2/LIMS1/CORO1C/RAC1	8	SMAD3_direct_+/+
GO:0055001	muscle cell development	0.0042023	0.0891487	0.0791485	WDR1/PPP3CA/ACTN1/CXADR/ITGB1/BCL2/AKAP13/MYO18B/TPM1/CAV2/SGCB/ALPK3/BIN3/TMOD3/ANKRD1/ACTN4	16	SMAD3_direct_+/+
GO:1903076	regulation of protein localization to plasma membrane	0.00428428	0.0897967	0.0797238	SQSTM1/STX3/ZDHHC7/ITGA3/ACSL3/ITGB1/TMBIM1/RHOQ/LGALS3/STX4/BCL2L1	11	SMAD3_direct_+/+
GO:0014911	positive regulation of smooth muscle cell migration	0.00428953	0.0897967	0.0797238	CRK/SRC/BCL2/ITGA2/DOCK5/SSH1	6	SMAD3_direct_+/+
GO:0060563	neuroepithelial cell differentiation	0.00428953	0.0897967	0.0797238	JAG1/SERPINE1/BCCIP/DLG5/FGF2/IPO7	6	SMAD3_direct_+/+
GO:0007162	negative regulation of cell adhesion	0.00431081	0.0898465	0.079768	MBP/JAG1/CEACAM1/ZBTB7B/SH2B3/SERPINE1/SRC/TNFRSF21/CBLB/CASK/LGALS3/CBFB/RCC2/TNC/CDKN2A/DLG5/UBASH3B/PTPN11/CORO1C/DAB1/ACTN4/PLXNA3	22	SMAD3_direct_+/+
GO:0010544	negative regulation of platelet activation	0.00442977	0.0914832	0.0812212	CEACAM1/SH2B3/PDGFA/UBASH3B	4	SMAD3_direct_+/+
GO:0046037	GMP metabolic process	0.0044471	0.0914832	0.0812212	GDA/ATIC/TJP2/CASK/MPP1	5	SMAD3_direct_+/+
GO:0090330	regulation of platelet aggregation	0.0044471	0.0914832	0.0812212	CEACAM1/SH2B3/PRKCA/LYN/UBASH3B	5	SMAD3_direct_+/+
GO:0046474	glycerophospholipid biosynthetic process	0.0044799	0.091567	0.0812956	PI4K2A/SYNJ2/PISD/GNPAT/PIP4K2A/GPAT4/ACSL3/PI4KA/LPCAT1/PDGFA/SLC44A3/PGS1/FGF2/PIGL/HDHD5/PIP5K1A/EFR3A	17	SMAD3_direct_+/+
GO:0018105	peptidyl-serine phosphorylation	0.00448971	0.091567	0.0812956	BDKRB2/TXN/MAST4/LMTK2/AXIN1/MAPKAPK2/PRKCA/PAK2/BCL2/SRPK1/NEK6/STK39/CSNK1E/PAK1/LIF/RPS6KA3/SPRY2/MAPK1/CD44/ULK2/RPS6KA2/APP	22	SMAD3_direct_+/+
GO:0010811	positive regulation of cell-substrate adhesion	0.00451944	0.0917794	0.0814841	FN1/SMAD3/ARPC2/CRK/ITGA3/CARMIL1/S100A10/NEDD9/CDK6/DOCK5/LIMS1/RAC1	12	SMAD3_direct_+/+
GO:0048771	tissue remodeling	0.00455431	0.092094	0.0817634	JAG1/CEACAM1/PLEKHM1/PPP3CA/SRC/PRKCA/PPARG/TMBIM1/BCR/DOCK5/UBASH3B/LIF/SPP1/HIF1A/SNX10	15	SMAD3_direct_+/+
GO:0008089	anterograde axonal transport	0.00467943	0.0938256	0.0833008	BORCS5/ARL8B/MAPK8IP3/BLOC1S2/SPG7/ARL8A/BLOC1S5	7	SMAD3_direct_+/+
GO:0030838	positive regulation of actin filament polymerization	0.00467943	0.0938256	0.0833008	ARPC2/VASP/BAIAP2L1/CARMIL1/BAIAP2L2/SNX9/CTTN	7	SMAD3_direct_+/+
GO:0043065	positive regulation of apoptotic process	0.00493843	0.0986027	0.087542	TNFRSF10A/SQSTM1/AKAP12/DAB2IP/DNM1L/MCL1/TRIM35/DUSP6/PML/SRC/PPARG/IGF2R/PAK2/ITGB1/TNFAIP8/SLC9A1/BCL2/PRR7/APAF1/LYN/GSDME/INHBB/CDKN2A/DAPK2/STK17A/DDX19A/HIP1R/TGFB2/REST/ANKRD1/MFN2/CTNNA1/RPS6KA2	33	SMAD3_direct_+/+
GO:0043588	skin development	0.00506238	0.0986876	0.0876174	JAG1/AQP3/PPP3CA/ITGA3/TRPC4AP/ACVR1B/FLNB/BCL2/ITGA2/ZFP36L1/ADAM9/BCR/OPN3/PDGFA/CLDN1/MET/ST14/PALLD/CD109/PIP5K1A/SOX9/TGFB2/AHDC1	23	SMAD3_direct_+/+
GO:0010324	membrane invagination	0.00507277	0.0986876	0.0876174	HGS/SMURF1/MYH9/ITGA2/ARHGAP12/SNX9/APPL2/RAC1	8	SMAD3_direct_+/+
GO:0045667	regulation of osteoblast differentiation	0.00514881	0.0986876	0.0876174	JAG1/SMAD3/PPP3CA/PPARG/LIMD1/CDK6/HDAC7/FGF2/SOX9/REST/IPO7/SMAD5	12	SMAD3_direct_+/+
GO:0050920	regulation of chemotaxis	0.0051528	0.0986876	0.0876174	STX3/DNM1L/SMAD3/MCU/SERPINE1/ITGA2/LYN/NEDD9/MET/STK39/FGF2/DAPK2/MAPK1/MPP1/STX4/CXCL8/PLXNA3/RAC1	18	SMAD3_direct_+/+
GO:0071356	cellular response to tumor necrosis factor	0.0051528	0.0986876	0.0876174	AKAP12/CCL20/DAB2IP/KRT18/MAPKAPK2/TRAF3/RFFL/NFKBIA/TNFRSF21/ZFP36L1/CLDN1/GSDME/LIMS1/MAPK1/ANKRD1/PPP2CB/CXCL8/ACTN4	18	SMAD3_direct_+/+
GO:0010506	regulation of autophagy	0.00516597	0.0986876	0.0876174	SQSTM1/OPTN/DNM1L/MCL1/NPC1/PIP4K2A/VPS13C/MID2/BCL2/ATP6V0A1/FEZ2/FYCO1/MET/TRIM27/MTCL1/DAPK2/USP10/TRIM38/CHMP4B/ATG16L1/HIF1A/TECPR1/RALB/CTTN/ULK2	25	SMAD3_direct_+/+
GO:0031346	positive regulation of cell projection organization	0.00516597	0.0986876	0.0876174	FN1/SMURF1/SEPTIN9/EPS8/DAB2IP/PLEKHM1/VLDLR/ARPC2/SRC/ITGA3/CARMIL1/RAB8B/RHOQ/CYFIP1/ITGA2/LYN/NEDD9/NPTN/RALA/GRIP1/STK24/CORO1C/EHD1/PLXNA3/RAC1	25	SMAD3_direct_+/+
GO:0010611	regulation of cardiac muscle hypertrophy	0.00521956	0.0986876	0.0876174	GLRX3/SMAD3/PPP3CA/PRKCA/PPARG/SLC9A1/PDE9A	7	SMAD3_direct_+/+
GO:0071622	regulation of granulocyte chemotaxis	0.00521956	0.0986876	0.0876174	DNM1L/MCU/DAPK2/MAPK1/MPP1/CXCL8/RAC1	7	SMAD3_direct_+/+
GO:0019076	viral release from host cell	0.00523343	0.0986876	0.0876174	ARL8B/CAV2/VAPA/CHMP4B/TRIM25	5	SMAD3_direct_+/+
GO:0034315	regulation of Arp2/3 complex-mediated actin nucleation	0.00523343	0.0986876	0.0876174	CARMIL1/WASHC4/CYFIP1/GMFB/HIP1R	5	SMAD3_direct_+/+
GO:0035891	exit from host cell	0.00523343	0.0986876	0.0876174	ARL8B/CAV2/VAPA/CHMP4B/TRIM25	5	SMAD3_direct_+/+
GO:0071624	positive regulation of granulocyte chemotaxis	0.00523343	0.0986876	0.0876174	DNM1L/MCU/DAPK2/CXCL8/RAC1	5	SMAD3_direct_+/+
GO:0090140	regulation of mitochondrial fission	0.00523343	0.0986876	0.0876174	DNM1L/MCU/INF2/PPARG/RALA	5	SMAD3_direct_+/+
GO:0040013	negative regulation of locomotion	0.00542111	0.101526	0.0901374	CARD10/GNA12/LRCH1/JAG1/DAB2IP/SERPINE1/CRK/PTPRM/SRGAP1/PPARG/BCL2/BCR/NEDD9/ABHD2/TPM1/DLG5/BMERB1/FGF2/STK24/CORO1C/MCTP1/PLXNA3/RAC1/CTNNA1	24	SMAD3_direct_+/+
GO:0051348	negative regulation of transferase activity	0.00544051	0.101526	0.0901374	CEACAM1/DAB2IP/SRC/EIF4A2/PPARG/PAK2/CBLC/CBLB/LYN/HEG1/TRIM27/CDKN2A/UBASH3B/YWHAG/CORO1C/SPRY2/IPO7	17	SMAD3_direct_+/+
GO:0006595	polyamine metabolic process	0.00551215	0.101526	0.0901374	AMD1/SAT1/SMOX/SMS	4	SMAD3_direct_+/+
GO:0045780	positive regulation of bone resorption	0.00551215	0.101526	0.0901374	PLEKHM1/SRC/PRKCA/SPP1	4	SMAD3_direct_+/+
GO:0070200	establishment of protein localization to telomere	0.00551215	0.101526	0.0901374	CCT3/ZNF827/DKC1/CCT6A	4	SMAD3_direct_+/+
GO:2000811	negative regulation of anoikis	0.00551215	0.101526	0.0901374	MCL1/SRC/ITGB1/BCL2	4	SMAD3_direct_+/+
GO:0006949	syncytium formation	0.00556941	0.102185	0.0907221	TANC1/MYH9/PTGFRN/ITGB1/ADAM9/DOCK5/CD109/EHD1	8	SMAD3_direct_+/+
GO:0045765	regulation of angiogenesis	0.0056873	0.103946	0.0922862	NINJ1/HGS/CEMIP2/CEACAM1/DAB2IP/SERPINE1/TJP1/PML/PTPRM/PRKCA/PPARG/ITGB1/PKM/EGLN1/FGF2/AGO2/SPRY2/HIF1A/SLC12A2/TGFB2/CXCL8	21	SMAD3_direct_+/+
GO:0043254	regulation of protein-containing complex assembly	0.00576925	0.104999	0.0932206	EPS8/DAB2IP/VDAC2/ARPC2/RNF4/SRC/VASP/BAIAP2L1/CARMIL1/BAIAP2L2/CLIP1/CAMSAP1/CYFIP1/SVIL/SNX9/LGALS3/MET/PAK1/SSH1/PTPN11/SOX9/ZNF827/HIP1R/TMOD3/RALB/MSN/CTTN/RAC1	28	SMAD3_direct_+/+
GO:0034612	response to tumor necrosis factor	0.00578907	0.104999	0.0932206	AKAP12/CCL20/DAB2IP/KRT18/MAPKAPK2/TRAF3/RFFL/NFKBIA/TNFRSF21/ZFP36L1/ADAM9/CLDN1/GSDME/LIMS1/MAPK1/ANKRD1/PPP2CB/CXCL8/ACTN4	19	SMAD3_direct_+/+
GO:0006869	lipid transport	0.0059826	0.107946	0.0958369	ABCC2/BDKRB2/ABCB1/ATP8B1/GRAMD1A/CEACAM1/ANXA2/VLDLR/VPS53/ABCC1/NPC1/PIP4K2A/EEPD1/ACSL3/VPS13C/PPARG/NFKBIA/ARL8B/ITGAV/ACSL5/PITPNA/PTPN11/OSBPL3/SPP1/PLEKHA8/VAPA/APOL2/APOL1/ATP11A	29	SMAD3_direct_+/+
GO:0048469	cell maturation	0.00599698	0.107946	0.0958369	GPAT4/NTN4/ZBTB7A/PPARG/B4GALT6/TUT7/BCL2/CABYR/CBFB/ABHD2/PTBP3/HIF1A/SHB/AKR1B1/RPS6KA2/APP	16	SMAD3_direct_+/+
GO:0030100	regulation of endocytosis	0.00616088	0.110477	0.0980847	ANXA2/PPP3CA/SERPINE1/SRC/PACSIN2/ITGA2/CD151/ITGAV/SNX9/APPL2/BCR/NEDD4L/RALA/LGALS3/EHD4/PPP3CC/ARFGAP1/HIP1R/BICD1/MCTP1/RAC1	21	SMAD3_direct_+/+
GO:0030218	erythrocyte differentiation	0.00622171	0.111149	0.0986807	SH2B3/ZBTB7A/ACVR1B/LYN/ZFP36L1/CDK6/RCOR1/ZNF16/PTBP3/HIF1A/TMOD3/SMAD5	12	SMAD3_direct_+/+
GO:0016601	Rac protein signal transduction	0.00629557	0.112047	0.0994781	EPS8/ARHGAP17/CRK/CYFIP1/DOCK5/RAC1	6	SMAD3_direct_+/+
GO:0007015	actin filament organization	5.45793e-09	2.60944e-05	2.42849e-05	F2RL1/KCTD13/PDLIM1/CTTN/ARHGAP17/CORO7/ITGB5/WDR1/EZR/CAP1/RHOA/ARPC2/GBA2/BAIAP2L1/PSTPIP2/ACTN1/DSTN/PAK2/RHOQ/CYFIP1/RHPN2/ARHGAP12/GMFB/SNX9/ARPC4/WIPF3/GAS2L3/FAM171A1/LIMA1/PPARGC1B/NEBL/CALD1/RHOD/MET/SHROOM1/BCAR1/HIP1R/IQGAP1/NRP1/TPM1/ARHGEF5/SSH1/PLEC/MYO1C/ARHGEF18/TRIM27/CD2AP/MYO19/TMOD3/RUFY3/WASHC2A/FLII/RAC1	53	SMARCC1_direct_+/+
GO:0022613	ribonucleoprotein complex biogenesis	3.26443e-08	7.80361e-05	7.26249e-05	WDR75/EIF3D/ATR/DNTTIP2/SNIP1/UTP4/EIF3K/RIOK3/RIOX2/YTHDF2/SART3/CUL4A/USP4/HABP4/NAT10/DDX39B/EFL1/ISG20/SNRPD1/NVL/SRPK1/EIF3J/NOL10/PAK1IP1/AGO2/GNL2/LTO1/WDR36/BUD23/NOLC1/GTPBP4/EIF6/EIF2S2/NIFK/SNU13/RPF2/EIF3A/UTP6/REXO4/RSL1D1/DDX54/PDCD11/EXOSC10/RRP7A/NOP58/RIOK1/SF3A2/PA2G4/HEATR1/NOP2/UTP14A/WDR3	52	SMARCC1_direct_+/+
GO:0016197	endosomal transport	2.58187e-07	0.000330061	0.000307174	UBE2O/SQSTM1/HGS/VPS53/ATP9A/SNX6/DENND5A/TSG101/RAB8B/PTPN23/BLOC1S2/TOM1/SNX9/WIPF3/RAB10/GCC2/EHD4/DENND10/EEA1/RAB11FIP3/CHMP4B/SNX4/MICALL1/TRIM27/AP3D1/RNF126/CCDC93/LAPTM4B/WASHC2A/STX12/RAB35/VPS37C/USP7	33	SMARCC1_direct_+/+
GO:0042254	ribosome biogenesis	3.98662e-07	0.000330061	0.000307174	WDR75/DNTTIP2/UTP4/RIOK3/RIOX2/YTHDF2/CUL4A/HABP4/NAT10/EFL1/ISG20/NVL/NOL10/PAK1IP1/GNL2/LTO1/WDR36/BUD23/NOLC1/GTPBP4/EIF6/NIFK/SNU13/RPF2/UTP6/REXO4/RSL1D1/DDX54/PDCD11/EXOSC10/RRP7A/NOP58/RIOK1/PA2G4/HEATR1/NOP2/UTP14A/WDR3	38	SMARCC1_direct_+/+
GO:0016072	rRNA metabolic process	4.52172e-07	0.000330061	0.000307174	WDR75/SMARCA4/UTP4/RIOK3/YTHDF2/NAT10/ISG20/NVL/NOL10/WDR36/BUD23/NOLC1/GTPBP4/EIF6/NIFK/SNU13/RPF2/UTP6/REXO4/RSL1D1/DDX54/PDCD11/EXOSC10/RRP7A/NOP58/RIOK1/POLR1B/PA2G4/HEATR1/NOP2/UTP14A/WDR3/NCL	33	SMARCC1_direct_+/+
GO:0006364	rRNA processing	4.74331e-07	0.000330061	0.000307174	WDR75/UTP4/RIOK3/YTHDF2/NAT10/ISG20/NVL/NOL10/WDR36/BUD23/NOLC1/GTPBP4/EIF6/NIFK/SNU13/RPF2/UTP6/REXO4/RSL1D1/DDX54/PDCD11/EXOSC10/RRP7A/NOP58/RIOK1/PA2G4/HEATR1/NOP2/UTP14A/WDR3	30	SMARCC1_direct_+/+
GO:0072594	establishment of protein localization to organelle	4.83252e-07	0.000330061	0.000307174	SQSTM1/HGS/SMURF1/PTTG1IP/KPNA6/TRAM1/VPS53/ELAVL1/PPP3CA/SAE1/NUP188/TSG101/VPS13C/SREBF2/RAB8B/KPNA4/SEC13/SRPRB/ECT2/PTPN23/PEX26/RAB10/GCC2/RALA/PITRM1/ABLIM3/BID/KPNB1/E2F3/NUP93/CCT2/LMAN1/TRAM2/CBLB/CHMP4B/CDH1/SRPRA/NUP153/ZNF827/AP3D1/EIF4ENIF1/BCAP31/CCT6A/WBP2/IPO7/MFN2/VPS37C/PSEN1	48	SMARCC1_direct_+/+
GO:0016236	macroautophagy	8.79559e-07	0.000525646	0.000489197	SQSTM1/OPTN/HGS/SMURF1/TBK1/VMP1/CAPNS1/PLEKHM1/NPC1/ULK2/SNX6/PIP4K2A/TSG101/VPS13C/ATP6V0A1/LGALS8/PAFAH1B2/TOM1/FEZ2/FYCO1/HTT/IKBKG/VDAC1/NSFL1C/ATP6V1E1/CHMP4B/ATG16L1/SNX4/HMOX1/WIPI2/TECPR1/TMEM41B/RALB/ATG4B/MFN2/STX12/VPS37C/PSEN1	38	SMARCC1_direct_+/+
GO:0007264	small GTPase mediated signal transduction	2.45457e-06	0.00130392	0.00121351	SQSTM1/F2RL1/RASA2/RAP1B/KCTD13/MYO9B/ARHGAP17/RHOA/SPATA13/FLOT1/CRK/GNA12/CDC42SE2/SIPA1L2/CHML/ITGB1/DENND4A/ECT2/RHOQ/CYFIP1/PLEKHG3/AKAP13/BCR/ARHGAP12/DOCK5/RALA/RHOD/MET/RASSF1/RASA3/TRIO/NRP1/RAPGEF1/KPNB1/ARFGAP1/ARHGEF5/SOS2/ARHGEF18/CD2AP/ARHGAP21/FLCN/RAPGEF5/PPP2CB/ARHGAP10/DOCK7/RALB/MFN2/RAB35/RAC1	49	SMARCC1_direct_+/+
GO:0006913	nucleocytoplasmic transport	3.3335e-06	0.00144886	0.00134839	SQSTM1/SMURF1/PTTG1IP/KPNA6/TXN/ELAVL1/PPP3CA/NUP188/AXIN1/SUPT6H/KPNA4/SEC13/ECT2/KHDRBS1/HSPA9/DDX39B/UBE2I/AGFG1/NEMF/KPNB1/SMG5/E2F3/NUP93/EIF6/CBLB/DDX19A/CDH1/NUP153/WNK1/EIF4ENIF1/XPO6/IPO7/ANP32B/SEH1L/AHCTF1/SMG1/PSEN1	37	SMARCC1_direct_+/+
GO:0051169	nuclear transport	3.3335e-06	0.00144886	0.00134839	SQSTM1/SMURF1/PTTG1IP/KPNA6/TXN/ELAVL1/PPP3CA/NUP188/AXIN1/SUPT6H/KPNA4/SEC13/ECT2/KHDRBS1/HSPA9/DDX39B/UBE2I/AGFG1/NEMF/KPNB1/SMG5/E2F3/NUP93/EIF6/CBLB/DDX19A/CDH1/NUP153/WNK1/EIF4ENIF1/XPO6/IPO7/ANP32B/SEH1L/AHCTF1/SMG1/PSEN1	37	SMARCC1_direct_+/+
GO:0051056	regulation of small GTPase mediated signal transduction	4.45524e-06	0.00177504	0.00165196	SQSTM1/F2RL1/RASA2/KCTD13/MYO9B/ARHGAP17/SPATA13/FLOT1/CRK/CDC42SE2/SIPA1L2/ITGB1/DENND4A/ECT2/PLEKHG3/AKAP13/BCR/ARHGAP12/RHOD/MET/RASA3/TRIO/NRP1/ARFGAP1/ARHGEF5/SOS2/ARHGEF18/CD2AP/ARHGAP21/FLCN/PPP2CB/ARHGAP10/MFN2/RAC1	34	SMARCC1_direct_+/+
GO:0022411	cellular component disassembly	4.89218e-06	0.00179919	0.00167443	SQSTM1/SMARCA4/F2RL1/OPTN/CTTN/VMP1/DNM1L/WDR1/ULK2/FLOT1/INSR/SMARCC1/TSG101/VPS13C/SREBF2/DSTN/ITGB1/PLIN3/ACIN1/TOM1/CIB1/LIMA1/NEK6/MID1/FYCO1/OGFOD1/HTT/ETF1/LAMC1/BMERB1/VDAC1/TAOK1/GAK/SH3GL1/CHMP4B/WNK1/IST1/WIPI2/HSF1/TMOD3/TECPR1/RRP7A/GSPT1/KLC1/FLII/ATG4B/TRIP4/MFN2	48	SMARCC1_direct_+/+
GO:0051656	establishment of organelle localization	6.93896e-06	0.00236966	0.00220534	HGS/PDCD6/COPG1/DNM1L/BLOC1S6/EZR/ATP9A/GAB2/TSG101/ITGB1/TMED9/NAGLU/ECT2/CSNK1D/BLOC1S2/LYN/TTL/YWHAZ/DYNLT1/EML4/FYCO1/HTT/IKBKG/CEP83/KPNB1/SUN1/RCC2/MYO1C/EIF6/NSFL1C/KIF1C/ARFGAP3/NECTIN2/CHMP4B/SNX4/MYO19/ARHGAP21/AP3D1/DYNC1H1/IL4R/ACTN4/SEH1L/DOCK7/DCTN2/KIF3A/PSEN1	46	SMARCC1_direct_+/+
GO:0010506	regulation of autophagy	1.29646e-05	0.00411272	0.00382754	SQSTM1/OPTN/TBK1/CTTN/DNM1L/CAPNS1/NPC1/ULK2/SNX6/PSAP/PIP4K2A/VPS13C/SREBF2/ATP6V0A1/PAFAH1B2/TOM1/EIF4G2/FEZ2/FYCO1/MET/HTT/TICAM1/IKBKG/VDAC1/USP10/ATP6V1E1/CHMP4B/ATG16L1/WNK1/SNX4/HMOX1/TRIM27/FLCN/TECPR1/RALB/SNRNP70/ITPR1	37	SMARCC1_direct_+/+
GO:0032956	regulation of actin cytoskeleton organization	1.37636e-05	0.00411272	0.00382754	F2RL1/CTTN/ARHGAP17/WDR1/RHOA/ARPC2/GBA2/CRK/BAIAP2L1/DSTN/PAK2/ECT2/RHOQ/CYFIP1/RHPN2/AKAP13/GMFB/SNX9/LIMA1/PDGFA/RALA/MET/HIP1R/NRP1/TPM1/ARHGEF5/SSH1/TAOK1/ARHGEF18/TRIM27/CD2AP/TMOD3/WASHC2A/FLII/RAC1	35	SMARCC1_direct_+/+
GO:0007265	Ras protein signal transduction	1.52603e-05	0.00429174	0.00399414	SQSTM1/F2RL1/RASA2/RAP1B/KCTD13/MYO9B/ARHGAP17/RHOA/FLOT1/CRK/GNA12/CDC42SE2/ITGB1/DENND4A/CYFIP1/AKAP13/BCR/DOCK5/RALA/RHOD/MET/RASSF1/RASA3/NRP1/RAPGEF1/KPNB1/ARFGAP1/SOS2/ARHGEF18/FLCN/RAPGEF5/PPP2CB/RALB/MFN2/RAB35/RAC1	36	SMARCC1_direct_+/+
GO:0031331	positive regulation of cellular catabolic process	2.04431e-05	0.00542991	0.00505339	SQSTM1/OPTN/TBK1/ULK2/SAMD4A/PIP4K2A/YTHDF2/INSR/SH3D19/GRSF1/SUPV3L1/ABHD5/PAFAH1B2/TOM1/ADAM9/SNX9/FYCO1/HTT/YBX1/TICAM1/IKBKG/AGO2/VDAC1/DAGLB/ATG16L1/GTPBP1/SNX4/HMOX1/FLCN/EIF4ENIF1/HSF1/SYNCRIP/RALB/PSEN1/APP	35	SMARCC1_direct_+/+
GO:0051493	regulation of cytoskeleton organization	2.3516e-05	0.00591737	0.00550705	F2RL1/CTTN/ARHGAP17/WDR1/SENP6/RHOA/ARPC2/GBA2/CRK/BAIAP2L1/DSTN/PPP1R35/PAK2/CLIP1/CAMSAP1/ECT2/RHOQ/CYFIP1/RHPN2/AKAP13/CIB1/GMFB/SNX9/LIMA1/PDGFA/RALA/MID1/MET/HIP1R/NRP1/TPM1/ARHGEF5/SSH1/BMERB1/TAOK1/EML2/CHMP4B/ARHGEF18/TRIM27/CD2AP/DYNC1H1/KATNBL1/TMOD3/WASHC2A/FLII/PFDN2/RAC1	47	SMARCC1_direct_+/+
GO:0043244	regulation of protein-containing complex disassembly	3.18118e-05	0.00760462	0.0070773	F2RL1/WDR1/INSR/DSTN/TOM1/CIB1/LIMA1/MID1/FYCO1/OGFOD1/ETF1/BMERB1/TAOK1/WNK1/TMOD3/TECPR1/GSPT1/FLII	18	SMARCC1_direct_+/+
GO:0034504	protein localization to nucleus	3.43805e-05	0.00782729	0.00728453	SQSTM1/PTTG1IP/KPNA6/TXN/ELAVL1/PPP3CA/NUP188/POLR1A/EIF2AK3/ZBTB7A/KPNA4/SEC13/ECT2/YWHAZ/NVL/KPNB1/E2F3/SUN1/NUP93/CCT2/CBLB/RPF2/CDH1/NUP153/CD2AP/FLCN/EIF4ENIF1/CCT6A/IPO7/RRP7A/PARP1/CTNNA1/PSEN1	33	SMARCC1_direct_+/+
GO:0006403	RNA localization	4.2952e-05	0.00928963	0.00864547	ATR/MVP/FLOT1/NUP188/SUPT6H/SEC13/KHDRBS1/DDX39B/AGFG1/YBX1/KPNB1/SMG5/NUP93/CCT2/DDX19A/NUP153/WNK1/HSF1/CCT6A/EXOSC10/SEH1L/NOP58/AHCTF1/SMG1	24	SMARCC1_direct_+/+
GO:0150115	cell-substrate junction organization	4.46897e-05	0.00928963	0.00864547	CTTN/RHOA/TLN1/ACTN1/RAB8B/DST/BCR/RHOD/NRP1/TRIP6/LAMC1/PLEC/RCC2/PEAK1/PIP5K1A/RAC1	16	SMARCC1_direct_+/+
GO:0044403	biological process involved in symbiotic interaction	4.73563e-05	0.00943377	0.00877961	SMARCA4/F2RL1/PPIA/FUCA2/ITGB5/NPC1/SAP30BP/CDK9/INSR/TSG101/IGF2R/JPT2/ITGB1/TMPRSS2/DDB1/ILF3/DDX39B/ZDHHC9/ICAM1/DYNLT1/INHBB/EEA1/NRP1/RNASEK/NECTIN2/CHMP4B/NUP153/IST1/P4HB/REST/PVR/TMEM41B/TRIM25	33	SMARCC1_direct_+/+
GO:0007033	vacuole organization	5.33984e-05	0.010181	0.00947506	RAB20/SMURF1/VMP1/EXT1/ULK2/PIP4K2A/NAGLU/ATP6V0A1/TOM1/HPS1/FEZ2/HEXB/RNASEK/NSFL1C/CHMP4B/ATG16L1/SNX4/FLCN/WIPI2/LAPTM4B/TMEM41B/RALB/ATG4B/MFN2/STX12/PSEN1	26	SMARCC1_direct_+/+
GO:1902903	regulation of supramolecular fiber organization	5.53665e-05	0.010181	0.00947506	F2RL1/CTTN/WDR1/RHOA/ARPC2/GBA2/BAIAP2L1/DSTN/PAK2/CLIP1/CAMSAP1/CYFIP1/RHPN2/AKAP13/CIB1/GMFB/SNX9/LIMA1/MID1/MET/HIP1R/NRP1/TPM1/ARHGEF5/SSH1/BMERB1/TAOK1/EML2/ARHGEF18/TRIM27/TMOD3/WASHC2A/FLII/PFDN2/RAC1/PSEN1/APP	37	SMARCC1_direct_+/+
GO:0032984	protein-containing complex disassembly	6.69397e-05	0.0118533	0.0110313	SMARCA4/F2RL1/VMP1/WDR1/INSR/SMARCC1/TSG101/DSTN/TOM1/CIB1/LIMA1/MID1/FYCO1/OGFOD1/ETF1/BMERB1/TAOK1/GAK/SH3GL1/CHMP4B/WNK1/IST1/TMOD3/TECPR1/GSPT1/KLC1/FLII	27	SMARCC1_direct_+/+
GO:0007044	cell-substrate junction assembly	7.1002e-05	0.01208	0.0112423	CTTN/RHOA/TLN1/ACTN1/DST/BCR/RHOD/NRP1/TRIP6/LAMC1/PLEC/RCC2/PEAK1/PIP5K1A/RAC1	15	SMARCC1_direct_+/+
GO:0032970	regulation of actin filament-based process	7.37811e-05	0.01208	0.0112423	F2RL1/CTTN/ARHGAP17/WDR1/RHOA/ARPC2/GBA2/CRK/BAIAP2L1/DSTN/PAK2/ECT2/RHOQ/CYFIP1/RHPN2/AKAP13/GMFB/SNX9/LIMA1/PDGFA/RALA/MET/HIP1R/NRP1/TPM1/ARHGEF5/SSH1/TAOK1/FRMD6/ARHGEF18/TRIM27/CD2AP/TMOD3/WASHC2A/FLII/RAC1	36	SMARCC1_direct_+/+
GO:0031032	actomyosin structure organization	7.57997e-05	0.01208	0.0112423	KCTD13/PDLIM1/ITGB5/MYPN/WDR1/RHOA/PAK2/ITGB1/ECT2/RHPN2/AKAP13/FAM171A1/NEBL/MET/IQGAP1/NRP1/TPM1/ARHGEF5/PLEC/ARHGEF18/TMOD3/CDC42BPB/FLII/RAC1	24	SMARCC1_direct_+/+
GO:0016482	cytosolic transport	8.28998e-05	0.0127853	0.0118987	UBE2O/CORO7/VPS53/EZR/ATP9A/SNX6/PIP4K2A/DENND5A/VPS13C/PTPN23/WIPF3/GCC2/DENND10/EEA1/DOP1B/GAK/KIF1C/RAB11FIP3/TRIM27/RNF126/WASHC2A/USP7	22	SMARCC1_direct_+/+
GO:0051701	biological process involved in interaction with host	0.00010334	0.0145484	0.0135396	PPIA/FUCA2/ITGB5/NPC1/INSR/TSG101/JPT2/ITGB1/TMPRSS2/DDB1/ILF3/DDX39B/ICAM1/DYNLT1/INHBB/NRP1/RNASEK/NECTIN2/CHMP4B/NUP153/IST1/P4HB/PVR/TRIM25	24	SMARCC1_direct_+/+
GO:0016241	regulation of macroautophagy	0.000103461	0.0145484	0.0135396	OPTN/TBK1/CAPNS1/NPC1/SNX6/PIP4K2A/VPS13C/ATP6V0A1/PAFAH1B2/TOM1/FEZ2/FYCO1/HTT/IKBKG/VDAC1/ATP6V1E1/SNX4/HMOX1/TECPR1/RALB	20	SMARCC1_direct_+/+
GO:0051017	actin filament bundle assembly	0.000103461	0.0145484	0.0135396	KCTD13/PDLIM1/ITGB5/EZR/RHOA/BAIAP2L1/ACTN1/PAK2/RHPN2/FAM171A1/LIMA1/CALD1/RHOD/MET/SHROOM1/NRP1/TPM1/ARHGEF5/ARHGEF18/RAC1	20	SMARCC1_direct_+/+
GO:0008380	RNA splicing	0.000107882	0.0147367	0.0137148	SNIP1/SNRPA/AHNAK/SUPT6H/SART3/GRSF1/CCNL1/ZBTB7A/MBNL2/WTAP/TTF2/USP4/HABP4/ACIN1/KHDRBS1/HNRNPM/DDX39B/RTCB/PPIL1/SNRPD1/SRPK1/SRRM2/FUS/YBX1/RBM17/EFTUD2/PTBP3/PTBP1/SNU13/HNRNPL/RBM47/PUS7/CWC25/REST/RBM3/SYNCRIP/PPIL2/SNRNP70/SF3A2/NCL/RALY	41	SMARCC1_direct_+/+
GO:0000045	autophagosome assembly	0.000113237	0.0149153	0.0138811	SMURF1/VMP1/ULK2/PIP4K2A/TOM1/FEZ2/NSFL1C/ATG16L1/SNX4/WIPI2/TMEM41B/RALB/ATG4B/MFN2/STX12/PSEN1	16	SMARCC1_direct_+/+
GO:0046578	regulation of Ras protein signal transduction	0.000115429	0.0149153	0.0138811	SQSTM1/F2RL1/RASA2/KCTD13/MYO9B/ARHGAP17/FLOT1/CRK/CDC42SE2/ITGB1/DENND4A/AKAP13/BCR/MET/RASA3/NRP1/ARFGAP1/ARHGEF18/FLCN/PPP2CB/MFN2/RAC1	22	SMARCC1_direct_+/+
GO:0042274	ribosomal small subunit biogenesis	0.000129162	0.0159571	0.0148506	WDR75/DNTTIP2/UTP4/RIOK3/NAT10/NOL10/WDR36/SNU13/UTP6/EXOSC10/RRP7A/NOP58/RIOK1/HEATR1/WDR3	15	SMARCC1_direct_+/+
GO:0051236	establishment of RNA localization	0.000134837	0.0159571	0.0148506	ATR/MVP/FLOT1/NUP188/SUPT6H/SEC13/KHDRBS1/DDX39B/AGFG1/YBX1/KPNB1/SMG5/NUP93/DDX19A/NUP153/WNK1/HSF1/SEH1L/AHCTF1/SMG1	20	SMARCC1_direct_+/+
GO:0061572	actin filament bundle organization	0.000134837	0.0159571	0.0148506	KCTD13/PDLIM1/ITGB5/EZR/RHOA/BAIAP2L1/ACTN1/PAK2/RHPN2/FAM171A1/LIMA1/CALD1/RHOD/MET/SHROOM1/NRP1/TPM1/ARHGEF5/ARHGEF18/RAC1	20	SMARCC1_direct_+/+
GO:0048193	Golgi vesicle transport	0.000136842	0.0159571	0.0148506	OPTN/PDCD6/COPG1/COPE/CORO7/ATP9A/ERGIC1/VPS13C/RAB8B/SEC13/TMED9/CSNK1D/PLPP3/RINT1/RAB10/GCC2/SEC24A/HTT/DOP1B/GAK/KIF1C/ARFGAP3/LMAN1/SEC23IP/AP3D1/P4HB/CCDC93/BCAP31/RP2/RABEP1	30	SMARCC1_direct_+/+
GO:0044000	movement in host	0.000158819	0.0180789	0.0168252	PPIA/FUCA2/ITGB5/NPC1/INSR/TSG101/JPT2/ITGB1/TMPRSS2/DDB1/ILF3/ICAM1/DYNLT1/NRP1/RNASEK/NECTIN2/CHMP4B/NUP153/IST1/P4HB/PVR/TRIM25	22	SMARCC1_direct_+/+
GO:0006997	nucleus organization	0.00016525	0.0183735	0.0170994	HABP4/PSME4/UBE2I/NEK6/AGFG1/SRPK1/PLEC/SUN1/NUP93/NOLC1/NSFL1C/NECTIN2/CHMP4B/NUP153/GOLM1/SEH1L/AHCTF1/POLR1B	18	SMARCC1_direct_+/+
GO:0035023	regulation of Rho protein signal transduction	0.000203601	0.02196	0.0204372	F2RL1/KCTD13/MYO9B/FLOT1/CDC42SE2/ITGB1/AKAP13/BCR/MET/NRP1/ARHGEF18/FLCN/RAC1	13	SMARCC1_direct_+/+
GO:0034470	ncRNA processing	0.000206693	0.02196	0.0204372	WDR75/SNIP1/UTP4/RIOK3/WDR4/YTHDF2/GRSF1/NAT10/RTCB/ADAT2/ISG20/NVL/NOL10/AGO2/WDR36/BUD23/NOLC1/GTPBP4/EIF6/NIFK/SNU13/RPF2/PUS7/UTP6/REXO4/RSL1D1/DDX54/TRNT1/PDCD11/EXOSC10/TRMT44/RRP7A/NOP58/RIOK1/PA2G4/HEATR1/NOP2/UTP14A/WDR3	39	SMARCC1_direct_+/+
GO:1905037	autophagosome organization	0.000213124	0.022151	0.020615	SMURF1/VMP1/ULK2/PIP4K2A/TOM1/FEZ2/NSFL1C/ATG16L1/SNX4/WIPI2/TMEM41B/RALB/ATG4B/MFN2/STX12/PSEN1	16	SMARCC1_direct_+/+
GO:0006397	mRNA processing	0.000231557	0.0235548	0.0219214	SNIP1/SNRPA/CDK9/SUPT6H/SART3/GRSF1/ZBTB7A/MBNL2/WTAP/TTF2/USP4/HABP4/ACIN1/KHDRBS1/HNRNPM/DDX39B/PPIL1/SNRPD1/SRPK1/SRRM2/YBX1/RNMT/CDK11B/RBM17/EFTUD2/PTBP3/PTBP1/SNU13/HNRNPL/RBM47/PUS7/CWC25/HSF1/REST/RBM3/SYNCRIP/PPIL2/SNRNP70/SF3A2/NCL/RALY/APP	42	SMARCC1_direct_+/+
GO:0016239	positive regulation of macroautophagy	0.00025024	0.0249249	0.0231966	OPTN/TBK1/PIP4K2A/PAFAH1B2/TOM1/FYCO1/HTT/IKBKG/VDAC1/SNX4/HMOX1/RALB	12	SMARCC1_direct_+/+
GO:0006414	translational elongation	0.000260888	0.0251448	0.0234012	TRNAU1AP/TCF25/EFL1/NEMF/EFTUD2/USP10/GTPBP1/GTPBP2/TRNT1/TRIP4/GCN1	11	SMARCC1_direct_+/+
GO:0051168	nuclear export	0.000262966	0.0251448	0.0234012	SMURF1/TXN/NUP188/SUPT6H/KHDRBS1/HSPA9/DDX39B/UBE2I/AGFG1/NEMF/SMG5/NUP93/EIF6/DDX19A/NUP153/WNK1/EIF4ENIF1/XPO6/ANP32B/SMG1	20	SMARCC1_direct_+/+
GO:0016050	vesicle organization	0.000277772	0.0260397	0.0242341	RAB20/SQSTM1/HGS/PDCD6/PLEKHM1/BLOC1S6/RFX2/PIP4K2A/UNC13B/TSG101/RAB8B/SEC13/TMED9/CSNK1D/BLOC1S2/SLC9A8/ATP6V0A1/STX3/TOM1/HPS1/AGFG1/SEC24A/EEA1/RNASEK/ARFGAP3/NECTIN2/ATP6V1E1/CHMP4B/IST1/AP3D1/RAB22A/LAPTM4B/STX12/VPS37C	34	SMARCC1_direct_+/+
GO:0032456	endocytic recycling	0.000293692	0.0261185	0.0243074	HGS/VPS53/ATP9A/RAB8B/PTPN23/WIPF3/EHD4/RAB11FIP3/SNX4/MICALL1/CCDC93/STX12/RAB35	13	SMARCC1_direct_+/+
GO:0050657	nucleic acid transport	0.000298967	0.0261185	0.0243074	MVP/FLOT1/NUP188/SUPT6H/SEC13/KHDRBS1/DDX39B/AGFG1/YBX1/KPNB1/SMG5/NUP93/DDX19A/NUP153/WNK1/HSF1/SEH1L/AHCTF1/SMG1	19	SMARCC1_direct_+/+
GO:0050658	RNA transport	0.000298967	0.0261185	0.0243074	MVP/FLOT1/NUP188/SUPT6H/SEC13/KHDRBS1/DDX39B/AGFG1/YBX1/KPNB1/SMG5/NUP93/DDX19A/NUP153/WNK1/HSF1/SEH1L/AHCTF1/SMG1	19	SMARCC1_direct_+/+
GO:0051058	negative regulation of small GTPase mediated signal transduction	0.000300464	0.0261185	0.0243074	RASA2/KCTD13/ITGB1/ARHGAP12/MET/RASA3/CD2AP/FLCN/PPP2CB/MFN2	10	SMARCC1_direct_+/+
GO:0016032	viral process	0.000328571	0.0280517	0.0261066	SMARCA4/EIF3D/PPIA/KPNA6/ITGB5/NPC1/CDK9/INSR/TSG101/IGF2R/JPT2/ITGB1/TMPRSS2/DDB1/ILF3/ZDHHC9/ICAM1/ISG20/DYNLT1/TRIM14/SRPK1/NRP1/RNASEK/PTBP1/NECTIN2/CHMP4B/EIF3A/TNIP1/ATG16L1/NUP153/TRIM27/IST1/P4HB/REST/PVR/TMEM41B/TRIM25/VPS37C	38	SMARCC1_direct_+/+
GO:0015931	nucleobase-containing compound transport	0.000346292	0.029046	0.0270319	MVP/FLOT1/NUP188/SUPT6H/SEC13/ANKH/KHDRBS1/ABCC4/DDX39B/SLC35C1/SLC35D2/AGFG1/YBX1/KPNB1/SMG5/NUP93/DDX19A/SLC28A1/NUP153/WNK1/HSF1/SEH1L/AHCTF1/SMG1	24	SMARCC1_direct_+/+
GO:0000470	maturation of LSU-rRNA	0.000359766	0.0292097	0.0271842	GTPBP4/EIF6/NIFK/SNU13/RPF2/RSL1D1/NOP2	7	SMARCC1_direct_+/+
GO:0007029	endoplasmic reticulum organization	0.000360462	0.0292097	0.0271842	ZFYVE27/TRAM1/EIF2AK3/RTN3/NCLN/RAB5IF/RAB10/DOP1B/NOMO2/GAK/LMAN1/TRAM2/WNK1/EMC3	14	SMARCC1_direct_+/+
GO:0006413	translational initiation	0.000381993	0.0304385	0.0283278	EIF3D/EIF3K/YTHDF2/EIF2AK3/BZW1/HABP4/KHDRBS1/EIF4G2/EIF3J/BZW2/EIF4A1/AGO2/LTO1/EIF6/EIF2S2/EIF3A	16	SMARCC1_direct_+/+
GO:0098792	xenophagy	0.000424915	0.0333036	0.0309942	OPTN/TBK1/LGALS8/ATG16L1/WIPI2	5	SMARCC1_direct_+/+
GO:0007030	Golgi organization	0.000599622	0.0462386	0.0430323	NPLOC4/OPTN/ATP8B1/VMP1/CORO7/TMED9/NAGLU/CSNK1D/YWHAZ/GCC2/HTT/TANGO2/GAK/NSFL1C/LMAN1/SEC23IP/ARHGAP21/GOLGA8A	18	SMARCC1_direct_+/+
GO:0110053	regulation of actin filament organization	0.000625378	0.0474593	0.0441683	F2RL1/CTTN/WDR1/RHOA/ARPC2/GBA2/BAIAP2L1/DSTN/PAK2/CYFIP1/RHPN2/GMFB/SNX9/LIMA1/MET/HIP1R/NRP1/TPM1/ARHGEF5/SSH1/ARHGEF18/TRIM27/TMOD3/WASHC2A/FLII/RAC1	26	SMARCC1_direct_+/+
GO:0045048	protein insertion into ER membrane	0.000700857	0.0523562	0.0487257	TRAM1/NCLN/RAB5IF/NOMO2/TRAM2/WNK1/EMC3	7	SMARCC1_direct_+/+
GO:0042058	regulation of epidermal growth factor receptor signaling pathway	0.000722054	0.052676	0.0490233	MVP/CEACAM1/SNX6/TSG101/RALA/HIP1R/PTPN12/CBLB/RNF126/RALB	10	SMARCC1_direct_+/+
GO:0010638	positive regulation of organelle organization	0.000727173	0.052676	0.0490233	F2RL1/ATR/GNL3/CTTN/SEPTIN9/DNM1L/WDR1/RHOA/MCU/ARPC2/PIP4K2A/INSR/BAIAP2L1/DSTN/PPP1R35/CLIP1/TMED9/CYFIP1/TOM1/SNX9/RALA/FYCO1/MET/HTT/LRP5/BID/HIP1R/NRP1/TPM1/ARHGEF5/VDAC1/CCT2/LMAN1/SNX4/TRIM27/DYNC1H1/KATNBL1/CCT6A/PNKP/RALB/PFDN2/RAC1	42	SMARCC1_direct_+/+
GO:0051495	positive regulation of cytoskeleton organization	0.000804263	0.0556969	0.0518348	F2RL1/CTTN/WDR1/RHOA/ARPC2/BAIAP2L1/DSTN/PPP1R35/CLIP1/CYFIP1/SNX9/MET/NRP1/TPM1/ARHGEF5/TRIM27/DYNC1H1/KATNBL1/PFDN2/RAC1	20	SMARCC1_direct_+/+
GO:0051650	establishment of vesicle localization	0.000838773	0.0556969	0.0518348	HGS/PDCD6/BLOC1S6/ATP9A/TSG101/TMED9/NAGLU/CSNK1D/BLOC1S2/FYCO1/HTT/IKBKG/MYO1C/KIF1C/ARFGAP3/MYO19/AP3D1/ACTN4/DCTN2/KIF3A/PSEN1	21	SMARCC1_direct_+/+
GO:0140694	non-membrane-bounded organelle assembly	0.00084823	0.0556969	0.0518348	MYPN/WDR1/EZR/SENP6/RHOA/PISD/YTHDF2/PPP1R35/BCCIP/ITGB1/DDB1/CSNK1D/AKAP13/EFL1/DOCK5/NEK6/NEBL/OGFOD1/SMC1A/KPNB1/TPM1/ARHGEF5/PLEC/USP10/EIF6/CHMP4B/RPF2/WNK1/DYNC1H1/EIF4ENIF1/TMOD3/RRP7A/GOLGA8A/FLII/NOP2	35	SMARCC1_direct_+/+
GO:0001732	formation of cytoplasmic translation initiation complex	0.000852662	0.0556969	0.0518348	EIF3D/EIF3K/EIF3J/EIF2S2/EIF3A	5	SMARCC1_direct_+/+
GO:0006855	xenobiotic transmembrane transport	0.000852662	0.0556969	0.0518348	ABCC2/ATP8B1/SLC37A3/ABCC4/ABCC3	5	SMARCC1_direct_+/+
GO:2000232	regulation of rRNA processing	0.000852662	0.0556969	0.0518348	WDR75/YTHDF2/BUD23/RIOK1/HEATR1	5	SMARCC1_direct_+/+
GO:0010761	fibroblast migration	0.000862074	0.0556969	0.0518348	PDLIM1/GNA12/RFFL/ITGB1/IQGAP1/PLEC/RCC2/PIP5K1A/RAC1	9	SMARCC1_direct_+/+
GO:0030490	maturation of SSU-rRNA	0.000862074	0.0556969	0.0518348	UTP4/RIOK3/NAT10/NOL10/SNU13/UTP6/RIOK1/HEATR1/WDR3	9	SMARCC1_direct_+/+
GO:0007163	establishment or maintenance of cell polarity	0.000932965	0.0592535	0.0551447	RAP1B/PDLIM1/CORO7/PARD6B/WDR1/CAP1/RHOA/CRK/ITGB1/RHOQ/PLEKHG3/DST/RAB10/DYNLT1/HTT/WWC1/NSFL1C/PARVB/CDC42BPB/RUFY3/DOCK7/RAC1/CTNNA1	23	SMARCC1_direct_+/+
GO:0098876	vesicle-mediated transport to the plasma membrane	0.000941908	0.0592535	0.0551447	OPTN/HGS/VPS53/ATP9A/RAB8B/PTPN23/STX3/WIPF3/RAB10/EHD4/RAB11FIP3/SNX4/MICALL1/CCDC93/STX12/RAB35/RABEP1	17	SMARCC1_direct_+/+
GO:0042982	amyloid precursor protein metabolic process	0.000957123	0.0594287	0.0553077	APH1B/NAGLU/RTN3/LYN/IFNGR1/PSEN2/ADAM19/CSNK1E/AGO2/FKBP1A/PSEN1	11	SMARCC1_direct_+/+
GO:0098779	positive regulation of mitophagy in response to mitochondrial depolarization	0.00102545	0.0618444	0.0575559	OPTN/VPS13C/VDAC1/MFN2	4	SMARCC1_direct_+/+
GO:2000234	positive regulation of rRNA processing	0.00102545	0.0618444	0.0575559	WDR75/BUD23/RIOK1/HEATR1	4	SMARCC1_direct_+/+
GO:0048041	focal adhesion assembly	0.00103484	0.0618444	0.0575559	CTTN/RHOA/TLN1/ACTN1/BCR/RHOD/NRP1/TRIP6/RCC2/PEAK1/PIP5K1A/RAC1	12	SMARCC1_direct_+/+
GO:0016485	protein processing	0.00105366	0.0621922	0.0578796	CTSZ/PISD/APH1B/CAST/TMPRSS2/NAGLU/CASP4/PSEN2/ADAM19/PERP/LDLRAD3/PITRM1/SLC30A5/SPG7/CPM/HM13/SEC11A/PGK1/P4HB/PARP1/PCSK7/BMP1/YME1L1/PSEN1	24	SMARCC1_direct_+/+
GO:0006606	protein import into nucleus	0.0010976	0.0622879	0.0579687	SQSTM1/PTTG1IP/KPNA6/ELAVL1/PPP3CA/NUP188/KPNA4/SEC13/ECT2/KPNB1/E2F3/NUP93/CBLB/CDH1/NUP153/EIF4ENIF1/IPO7/PSEN1	18	SMARCC1_direct_+/+
GO:0006605	protein targeting	0.00114222	0.0622879	0.0579687	SQSTM1/HGS/SMURF1/TRAM1/VPS53/ZDHHC7/SAE1/VPS13C/SREBF2/RAB8B/SRPRB/PEX26/CIB1/ZDHHC9/GCC2/PITRM1/ABLIM3/BID/YWHAG/MYO1C/LMAN1/TRAM2/CHMP4B/SRPRA/MICALL1/AP3D1/BCAP31/SSR2/MFN2/VPS37C	30	SMARCC1_direct_+/+
GO:0034314	Arp2/3 complex-mediated actin nucleation	0.00115785	0.0622879	0.0579687	ARPC2/CYFIP1/GMFB/ARPC4/WIPF3/HIP1R/TRIM27/WASHC2A	8	SMARCC1_direct_+/+
GO:0033631	cell-cell adhesion mediated by integrin	0.00115854	0.0622879	0.0579687	ITGB1/PLPP3/ADAM9/WNK1/PIEZO1	5	SMARCC1_direct_+/+
GO:0007229	integrin-mediated signaling pathway	0.00116742	0.0622879	0.0579687	CEACAM1/ITGB5/TLN1/ITGB1/PLPP3/DST/ADAM9/ADAMTS1/BCAR1/NRP1/LAMC1/RCC2/ITGA7/CTNNA1	14	SMARCC1_direct_+/+
GO:0007266	Rho protein signal transduction	0.00117056	0.0622879	0.0579687	F2RL1/KCTD13/MYO9B/RHOA/FLOT1/GNA12/CDC42SE2/ITGB1/AKAP13/BCR/RHOD/MET/NRP1/ARHGEF18/FLCN/RAC1	16	SMARCC1_direct_+/+
GO:0010508	positive regulation of autophagy	0.0011846	0.0622879	0.0579687	SQSTM1/OPTN/TBK1/ULK2/PIP4K2A/PAFAH1B2/TOM1/FYCO1/HTT/TICAM1/IKBKG/VDAC1/ATG16L1/SNX4/HMOX1/FLCN/RALB	17	SMARCC1_direct_+/+
GO:0072344	rescue of stalled ribosome	0.00120345	0.0622879	0.0579687	TCF25/NEMF/USP10/TRNT1/TRIP4/GCN1	6	SMARCC1_direct_+/+
GO:1904752	regulation of vascular associated smooth muscle cell migration	0.00120345	0.0622879	0.0579687	GNA12/DOCK5/ADAMTS1/TPM1/SSH1/DOCK7	6	SMARCC1_direct_+/+
GO:0014910	regulation of smooth muscle cell migration	0.00121162	0.0622879	0.0579687	CRK/GNA12/DOCK5/ADAMTS1/PDGFA/ABHD2/NRP1/TPM1/SSH1/DOCK7	10	SMARCC1_direct_+/+
GO:0070936	protein K48-linked ubiquitination	0.00121162	0.0622879	0.0579687	PPIA/TCF25/TTC3/UBE2D2/RFFL/NEDD4L/UBE2Q2/ZNRF1/CDC34/RNF126	10	SMARCC1_direct_+/+
GO:0072666	establishment of protein localization to vacuole	0.00121162	0.0622879	0.0579687	SQSTM1/HGS/SMURF1/VPS53/TSG101/VPS13C/PTPN23/GCC2/AP3D1/VPS37C	10	SMARCC1_direct_+/+
GO:0048008	platelet-derived growth factor receptor signaling pathway	0.00131815	0.0670434	0.0623945	HGS/PLEKHA1/PDGFA/BCAR1/HIP1R/IQGAP1/NRP1/PTPN12/CBLB	9	SMARCC1_direct_+/+
GO:0043122	regulation of canonical NF-kappaB signal transduction	0.00137753	0.0693259	0.0645187	SQSTM1/F2RL1/OPTN/TBK1/TNFRSF1A/RHOA/RIOK3/CARD19/TRAF3/CANT1/ECT2/AKAP13/TRAF4/LTBR/UBE2I/NEK6/TICAM1/IKBKG/FKBP1A/USP10/TNIP1/HMOX1/TRIM25/LITAF/PARP1	25	SMARCC1_direct_+/+
GO:0033627	cell adhesion mediated by integrin	0.00140898	0.0699975	0.0651437	ITGB5/EXT1/CRK/ITGB1/PLPP3/LYN/ADAM9/CIB1/ICAM1/WNK1/ITGA7/PIEZO1	12	SMARCC1_direct_+/+
GO:0034446	substrate adhesion-dependent cell spreading	0.00142015	0.0699975	0.0651437	RHOA/ARPC2/CRK/CIB1/DOCK5/NRP1/LAMC1/RCC2/PEAK1/PARVB/P4HB/ACTN4/RAC1	13	SMARCC1_direct_+/+
GO:0051028	mRNA transport	0.0014522	0.0708466	0.0659339	MVP/NUP188/SUPT6H/SEC13/DDX39B/AGFG1/SMG5/NUP93/DDX19A/NUP153/WNK1/HSF1/SEH1L/AHCTF1/SMG1	15	SMARCC1_direct_+/+
GO:0043243	positive regulation of protein-containing complex disassembly	0.00150574	0.0710818	0.0661528	F2RL1/WDR1/INSR/DSTN/TOM1/FYCO1/WNK1	7	SMARCC1_direct_+/+
GO:0042987	amyloid precursor protein catabolic process	0.00150737	0.0710818	0.0661528	APH1B/RTN3/LYN/IFNGR1/PSEN2/ADAM19/CSNK1E/FKBP1A/PSEN1	9	SMARCC1_direct_+/+
GO:0009226	nucleotide-sugar biosynthetic process	0.00153861	0.0710818	0.0661528	UXS1/NANS/PGM3/UGDH/PMM2	5	SMARCC1_direct_+/+
GO:1905288	vascular associated smooth muscle cell apoptotic process	0.00154787	0.0710818	0.0661528	PPARG/E2F3/DNMT1/MFN2	4	SMARCC1_direct_+/+
GO:1905459	regulation of vascular associated smooth muscle cell apoptotic process	0.00154787	0.0710818	0.0661528	PPARG/E2F3/DNMT1/MFN2	4	SMARCC1_direct_+/+
GO:1903432	regulation of TORC1 signaling	0.00155609	0.0710818	0.0661528	TBK1/NPC1/PIM1/STAMBPL1/SEC13/USP4/YWHAZ/YWHAG/CTNS/FLCN/SEH1L/USP7	12	SMARCC1_direct_+/+
GO:0051170	import into nucleus	0.00156109	0.0710818	0.0661528	SQSTM1/PTTG1IP/KPNA6/ELAVL1/PPP3CA/NUP188/KPNA4/SEC13/ECT2/KPNB1/E2F3/NUP93/CBLB/CDH1/NUP153/EIF4ENIF1/IPO7/PSEN1	18	SMARCC1_direct_+/+
GO:0006898	receptor-mediated endocytosis	0.00164628	0.0742533	0.0691044	HGS/CTTN/CEACAM1/EZR/CAP1/FLOT1/INSR/SLC9B2/IGF2R/ITGB1/SNX9/AP2B1/STON2/RALA/LDLRAD3/AP2A2/CLTB/HIP1R/GPR107/RNASEK/GAK/MICALL1/RALB/RAC1	24	SMARCC1_direct_+/+
GO:0031529	ruffle organization	0.00171781	0.0767413	0.0714198	PLEKHA1/PLEKHM1/CYFIP1/LIMA1/ICAM1/TPM1/RCC2/PIP5K1A/RAC1	9	SMARCC1_direct_+/+
GO:1901184	regulation of ERBB signaling pathway	0.00173354	0.0767413	0.0714198	MVP/CEACAM1/SNX6/TSG101/RALA/HIP1R/PTPN12/CBLB/RNF126/RALB	10	SMARCC1_direct_+/+
GO:0036010	protein localization to endosome	0.00184679	0.0797359	0.0742068	EZR/PACSIN2/NRP1/MICALL1/WASHC2A/RAB35	6	SMARCC1_direct_+/+
GO:1904738	vascular associated smooth muscle cell migration	0.00184679	0.0797359	0.0742068	GNA12/DOCK5/ADAMTS1/TPM1/SSH1/DOCK7	6	SMARCC1_direct_+/+
GO:1903008	organelle disassembly	0.00185229	0.0797359	0.0742068	SQSTM1/OPTN/CTTN/DNM1L/ULK2/VPS13C/SREBF2/PLIN3/HTT/VDAC1/WIPI2/RRP7A/KLC1/ATG4B/TRIP4/MFN2	16	SMARCC1_direct_+/+
GO:1903311	regulation of mRNA metabolic process	0.0018679	0.0797359	0.0742068	ELAVL1/SAMD4A/CDK9/YTHDF2/SUPT6H/MAPKAPK2/ZBTB7A/WTAP/KHDRBS1/SRPK1/TENT5A/FUS/YBX1/AGO2/CDK11B/PABPC4/PTBP1/HNRNPL/RBM47/GTPBP1/EIF4ENIF1/REST/RBM3/SYNCRIP/SNRNP70/HNRNPAB/NCL	27	SMARCC1_direct_+/+
GO:0000377	RNA splicing, via transesterification reactions with bulged adenosine as nucleophile	0.00196055	0.0822228	0.0765212	SNIP1/SNRPA/SART3/ZBTB7A/WTAP/USP4/KHDRBS1/HNRNPM/DDX39B/PPIL1/SNRPD1/SRPK1/SRRM2/RBM17/EFTUD2/PTBP1/SNU13/HNRNPL/RBM47/CWC25/REST/RBM3/SYNCRIP/SNRNP70/SF3A2/NCL/RALY	27	SMARCC1_direct_+/+
GO:0000398	mRNA splicing, via spliceosome	0.00196055	0.0822228	0.0765212	SNIP1/SNRPA/SART3/ZBTB7A/WTAP/USP4/KHDRBS1/HNRNPM/DDX39B/PPIL1/SNRPD1/SRPK1/SRRM2/RBM17/EFTUD2/PTBP1/SNU13/HNRNPL/RBM47/CWC25/REST/RBM3/SYNCRIP/SNRNP70/SF3A2/NCL/RALY	27	SMARCC1_direct_+/+
GO:0007173	epidermal growth factor receptor signaling pathway	0.00203486	0.084597	0.0787309	MVP/CEACAM1/SNX6/SHC1/TSG101/RALA/BCAR1/HIP1R/IQGAP1/PTPN12/CBLB/RNF126/RALB	13	SMARCC1_direct_+/+
GO:0022406	membrane docking	0.00207509	0.085295	0.0793804	VMP1/BLOC1S6/EZR/UNC13B/RAB8B/PEX26/STX3/PSEN2/ICAM1/CEP83/RALB/STX12	12	SMARCC1_direct_+/+
GO:0006623	protein targeting to vacuole	0.00210517	0.085295	0.0793804	SQSTM1/HGS/SMURF1/VPS53/VPS13C/GCC2/AP3D1/VPS37C	8	SMARCC1_direct_+/+
GO:0072583	clathrin-dependent endocytosis	0.00210517	0.085295	0.0793804	SLC9B2/AP2B1/STON2/AP2A2/CLTB/HIP1R/GPR107/GAK	8	SMARCC1_direct_+/+
GO:0030038	contractile actin filament bundle assembly	0.00221869	0.0875485	0.0814776	KCTD13/PDLIM1/ITGB5/RHOA/PAK2/RHPN2/FAM171A1/MET/NRP1/TPM1/ARHGEF5/ARHGEF18/RAC1	13	SMARCC1_direct_+/+
GO:0043149	stress fiber assembly	0.00221869	0.0875485	0.0814776	KCTD13/PDLIM1/ITGB5/RHOA/PAK2/RHPN2/FAM171A1/MET/NRP1/TPM1/ARHGEF5/ARHGEF18/RAC1	13	SMARCC1_direct_+/+
GO:0048012	hepatocyte growth factor receptor signaling pathway	0.0022304	0.0875485	0.0814776	MET/BCAR1/NRP1/RAC1	4	SMARCC1_direct_+/+
GO:0019076	viral release from host cell	0.00225235	0.0875485	0.0814776	PPIA/TSG101/DDB1/CHMP4B/IST1/TRIM25	6	SMARCC1_direct_+/+
GO:0035891	exit from host cell	0.00225235	0.0875485	0.0814776	PPIA/TSG101/DDB1/CHMP4B/IST1/TRIM25	6	SMARCC1_direct_+/+
GO:0061912	selective autophagy	0.00227667	0.0877803	0.0816934	SQSTM1/OPTN/TBK1/ULK2/VPS13C/LGALS8/HTT/VDAC1/ATG16L1/WIPI2/ATG4B/MFN2	12	SMARCC1_direct_+/+
GO:0000375	RNA splicing, via transesterification reactions	0.00237163	0.09033	0.0840663	SNIP1/SNRPA/SART3/ZBTB7A/WTAP/USP4/KHDRBS1/HNRNPM/DDX39B/PPIL1/SNRPD1/SRPK1/SRRM2/RBM17/EFTUD2/PTBP1/SNU13/HNRNPL/RBM47/CWC25/REST/RBM3/SYNCRIP/SNRNP70/SF3A2/NCL/RALY	27	SMARCC1_direct_+/+
GO:0046580	negative regulation of Ras protein signal transduction	0.00241752	0.09033	0.0840663	RASA2/KCTD13/ITGB1/MET/RASA3/FLCN/PPP2CB/MFN2	8	SMARCC1_direct_+/+
GO:1902905	positive regulation of supramolecular fiber organization	0.00248011	0.09033	0.0840663	F2RL1/CTTN/WDR1/RHOA/ARPC2/BAIAP2L1/DSTN/CLIP1/CYFIP1/SNX9/MET/NRP1/TPM1/ARHGEF5/TRIM27/RAC1/PSEN1/APP	18	SMARCC1_direct_+/+
GO:0031122	cytoplasmic microtubule organization	0.00249337	0.09033	0.0840663	EZR/RHOA/AXIN1/CLIP1/CLIP4/CIB1/KPNB1/DYNC1H1/KATNBL1	9	SMARCC1_direct_+/+
GO:0019058	viral life cycle	0.00249357	0.09033	0.0840663	PPIA/KPNA6/ITGB5/NPC1/INSR/TSG101/JPT2/ITGB1/TMPRSS2/DDB1/ILF3/ICAM1/ISG20/DYNLT1/SRPK1/NRP1/RNASEK/NECTIN2/CHMP4B/TNIP1/ATG16L1/NUP153/IST1/P4HB/PVR/TMEM41B/TRIM25/VPS37C	28	SMARCC1_direct_+/+
GO:0000422	autophagy of mitochondrion	0.00249395	0.09033	0.0840663	SQSTM1/OPTN/CTTN/DNM1L/ULK2/VPS13C/SREBF2/HTT/VDAC1/WIPI2/ATG4B/MFN2	12	SMARCC1_direct_+/+
GO:0007032	endosome organization	0.00249395	0.09033	0.0840663	SQSTM1/HGS/TSG101/ATP6V0A1/TOM1/EEA1/RNASEK/CHMP4B/IST1/RAB22A/LAPTM4B/VPS37C	12	SMARCC1_direct_+/+
GO:0061726	mitochondrion disassembly	0.00249395	0.09033	0.0840663	SQSTM1/OPTN/CTTN/DNM1L/ULK2/VPS13C/SREBF2/HTT/VDAC1/WIPI2/ATG4B/MFN2	12	SMARCC1_direct_+/+
GO:0051648	vesicle localization	0.00251548	0.0904249	0.0841546	HGS/PDCD6/BLOC1S6/ATP9A/TSG101/TMED9/NAGLU/CSNK1D/BLOC1S2/FYCO1/HTT/IKBKG/MYO1C/KIF1C/ARFGAP3/MYO19/AP3D1/ACTN4/DCTN2/KIF3A/PSEN1	21	SMARCC1_direct_+/+
GO:0098780	response to mitochondrial depolarisation	0.0025618	0.0914028	0.0850647	SQSTM1/OPTN/VPS13C/VDAC1/MFN2	5	SMARCC1_direct_+/+
GO:0000910	cytokinesis	0.00267504	0.0947361	0.0881668	SEPTIN10/CALM2/SEPTIN9/RHOA/ECT2/SNX9/CENPV/IQGAP1/PLEC/RAB11FIP3/CHMP4B/WNK1/IST1/MYO19/FLCN/ANXA11/SEPTIN11/AHCTF1/RAB35	19	SMARCC1_direct_+/+
GO:0014909	smooth muscle cell migration	0.00269764	0.0948339	0.0882579	CRK/GNA12/DOCK5/ADAMTS1/PDGFA/ABHD2/NRP1/TPM1/SSH1/DOCK7	10	SMARCC1_direct_+/+
GO:0038202	TORC1 signaling	0.00272781	0.0951947	0.0885936	TBK1/NPC1/PIM1/STAMBPL1/SEC13/USP4/YWHAZ/YWHAG/CTNS/FLCN/SEH1L/USP7	12	SMARCC1_direct_+/+
GO:0032092	positive regulation of protein binding	0.00280595	0.0972119	0.090471	FLOT1/NVL/HIP1R/NRP1/FKBP1A/PPP2CB/RALB/PSEN1/APP	9	SMARCC1_direct_+/+
GO:0002183	cytoplasmic translational initiation	0.00289523	0.0995835	0.0926781	EIF3D/EIF3K/YTHDF2/EIF3J/EIF4A1/EIF2S2/EIF3A	7	SMARCC1_direct_+/+
GO:0032200	telomere organization	0.00293762	0.10032	0.0933634	ATR/GNL3/NAT10/EID3/TEP1/LTO1/SMG5/CCT2/ZNF827/DOT1L/RIF1/CCT6A/EXOSC10/PNKP/PARP1/SMG1/USP7	17	SMARCC1_direct_+/+
GO:0042273	ribosomal large subunit biogenesis	0.00299555	0.100857	0.0938634	NVL/PAK1IP1/LTO1/GTPBP4/EIF6/NIFK/SNU13/RPF2/RSL1D1/NOP2	10	SMARCC1_direct_+/+
GO:0099518	vesicle cytoskeletal trafficking	0.00299555	0.100857	0.0938634	BLOC1S6/BLOC1S2/FYCO1/HTT/MYO1C/KIF1C/MYO19/AP3D1/ACTN4/KIF3A	10	SMARCC1_direct_+/+
GO:0046831	regulation of RNA export from nucleus	0.00309509	0.102459	0.0953547	SUPT6H/KHDRBS1/NUP153/WNK1	4	SMARCC1_direct_+/+
GO:1904925	positive regulation of autophagy of mitochondrion in response to mitochondrial depolarization	0.00309509	0.102459	0.0953547	OPTN/VPS13C/VDAC1/MFN2	4	SMARCC1_direct_+/+
GO:0044409	entry into host	0.00313354	0.102459	0.0953547	FUCA2/ITGB5/NPC1/INSR/JPT2/ITGB1/TMPRSS2/ILF3/ICAM1/DYNLT1/NRP1/RNASEK/NECTIN2/NUP153/P4HB/PVR/TRIM25	17	SMARCC1_direct_+/+
GO:1900024	regulation of substrate adhesion-dependent cell spreading	0.00314871	0.102459	0.0953547	ARPC2/CRK/CIB1/DOCK5/NRP1/RCC2/P4HB/ACTN4/RAC1	9	SMARCC1_direct_+/+
GO:0030865	cortical cytoskeleton organization	0.00315029	0.102459	0.0953547	WDR1/EZR/TLN1/ECT2/RHOQ/IQGAP1/PLEC/RAC1	8	SMARCC1_direct_+/+
GO:0034067	protein localization to Golgi apparatus	0.00326016	0.105316	0.0980136	OPTN/PACS1/VPS13C/CSNK1D/GCC2/GAK	6	SMARCC1_direct_+/+
GO:0018208	peptidyl-proline modification	0.00336066	0.107116	0.0996879	PPIA/EGLN1/PPIL1/OGFOD1/NKTR/FKBP1A/P4HB	7	SMARCC1_direct_+/+
GO:0032509	endosome transport via multivesicular body sorting pathway	0.00336066	0.107116	0.0996879	HGS/TSG101/PTPN23/DENND10/CHMP4B/LAPTM4B/VPS37C	7	SMARCC1_direct_+/+
GO:1903131	mononuclear cell differentiation	7.06105e-10	9.44768e-07	6.31778e-07	VSIR/CSF1R/PREX1/LILRB1/AXL/CD4/VAV1/NFAM1/CMTM7/DOCK2/LILRB2/SYK/NCKAP1L	13	SPI1_direct_+/+
GO:0045785	positive regulation of cell adhesion	7.56387e-09	5.06023e-06	3.38384e-06	VSIR/PREX1/LILRB1/CD4/VAV1/LILRB2/SYK/FMN1/NCKAP1L/ALOX5/PLAUR/HLA-DRB5	12	SPI1_direct_+/+
GO:0051249	regulation of lymphocyte activation	1.37705e-08	6.14166e-06	4.107e-06	VSIR/SAMSN1/THEMIS2/LILRB1/AXL/CD4/VAV1/NFAM1/LILRB2/SYK/NCKAP1L/HLA-DRB5	12	SPI1_direct_+/+
GO:0022409	positive regulation of cell-cell adhesion	2.01671e-08	6.74588e-06	4.51105e-06	VSIR/LILRB1/CD4/VAV1/LILRB2/SYK/NCKAP1L/ALOX5/PLAUR/HLA-DRB5	10	SPI1_direct_+/+
GO:0030098	lymphocyte differentiation	3.12754e-08	8.36929e-06	5.59665e-06	VSIR/PREX1/AXL/CD4/VAV1/NFAM1/CMTM7/DOCK2/LILRB2/SYK/NCKAP1L	11	SPI1_direct_+/+
GO:1903039	positive regulation of leukocyte cell-cell adhesion	6.87703e-08	1.53358e-05	1.02552e-05	VSIR/LILRB1/CD4/VAV1/LILRB2/SYK/NCKAP1L/ALOX5/HLA-DRB5	9	SPI1_direct_+/+
GO:0051056	regulation of small GTPase mediated signal transduction	1.51816e-07	2.90186e-05	1.94051e-05	ARHGAP4/PREX1/CYTH4/ARHGAP30/ABR/VAV1/ARHGAP25/FGD2/DOCK2	9	SPI1_direct_+/+
GO:0007159	leukocyte cell-cell adhesion	1.90123e-07	3.1798e-05	2.12637e-05	VSIR/STK10/LILRB1/CD4/VAV1/LILRB2/SYK/NCKAP1L/ALOX5/HLA-DRB5	10	SPI1_direct_+/+
GO:0006909	phagocytosis	3.33203e-07	4.62848e-05	3.09512e-05	RAB31/AXL/HCK/VAV1/ARHGAP25/DOCK2/SYK/NCKAP1L	8	SPI1_direct_+/+
GO:0051251	positive regulation of lymphocyte activation	3.45925e-07	4.62848e-05	3.09512e-05	VSIR/LILRB1/AXL/CD4/VAV1/LILRB2/SYK/NCKAP1L/HLA-DRB5	9	SPI1_direct_+/+
GO:0002768	immune response-regulating cell surface receptor signaling pathway	4.2484e-07	5.16759e-05	3.45563e-05	THEMIS2/LILRB1/HCK/VAV1/LCP2/NFAM1/LILRB2/SYK/NCKAP1L	9	SPI1_direct_+/+
GO:0050870	positive regulation of T cell activation	4.88769e-07	5.44977e-05	3.64433e-05	VSIR/LILRB1/CD4/VAV1/LILRB2/SYK/NCKAP1L/HLA-DRB5	8	SPI1_direct_+/+
GO:0006935	chemotaxis	6.22728e-07	6.19484e-05	4.14256e-05	CSF1R/PREX1/VAV1/CMTM7/DOCK2/LGMN/SYK/NCKAP1L/ALOX5/PLAUR	10	SPI1_direct_+/+
GO:0042330	taxis	6.48189e-07	6.19484e-05	4.14256e-05	CSF1R/PREX1/VAV1/CMTM7/DOCK2/LGMN/SYK/NCKAP1L/ALOX5/PLAUR	10	SPI1_direct_+/+
GO:1903037	regulation of leukocyte cell-cell adhesion	9.17994e-07	7.70757e-05	5.15415e-05	VSIR/LILRB1/CD4/VAV1/LILRB2/SYK/NCKAP1L/ALOX5/HLA-DRB5	9	SPI1_direct_+/+
GO:0022407	regulation of cell-cell adhesion	9.21683e-07	7.70757e-05	5.15415e-05	VSIR/LILRB1/CD4/VAV1/LILRB2/SYK/NCKAP1L/ALOX5/PLAUR/HLA-DRB5	10	SPI1_direct_+/+
GO:0002696	positive regulation of leukocyte activation	1.05182e-06	8.27841e-05	5.53587e-05	VSIR/LILRB1/AXL/CD4/VAV1/LILRB2/SYK/NCKAP1L/HLA-DRB5	9	SPI1_direct_+/+
GO:0050867	positive regulation of cell activation	1.46264e-06	0.000103	6.88776e-05	VSIR/LILRB1/AXL/CD4/VAV1/LILRB2/SYK/NCKAP1L/HLA-DRB5	9	SPI1_direct_+/+
GO:0050900	leukocyte migration	1.46264e-06	0.000103	6.88776e-05	CSF1R/STK10/PREX1/HCK/VAV1/LGMN/SYK/NCKAP1L/ALOX5	9	SPI1_direct_+/+
GO:0030217	T cell differentiation	2.54499e-06	0.00017026	0.000113855	VSIR/PREX1/CD4/VAV1/DOCK2/LILRB2/SYK/NCKAP1L	8	SPI1_direct_+/+
GO:0015820	leucine transport	2.77842e-06	0.000177025	0.000118379	SLC7A8/SLC43A2/SLC7A7	3	SPI1_direct_+/+
GO:1902105	regulation of leukocyte differentiation	3.31198e-06	0.000201428	0.000134698	VSIR/LILRB1/AXL/CD4/NFAM1/LILRB2/SYK/NCKAP1L	8	SPI1_direct_+/+
GO:0046643	regulation of gamma-delta T cell activation	3.81245e-06	0.000221785	0.000148311	LILRB1/SYK/NCKAP1L	3	SPI1_direct_+/+
GO:0030595	leukocyte chemotaxis	4.82005e-06	0.000268718	0.000179695	CSF1R/PREX1/VAV1/LGMN/SYK/NCKAP1L/ALOX5	7	SPI1_direct_+/+
GO:0051250	negative regulation of lymphocyte activation	7.66404e-06	0.000410179	0.000274292	VSIR/SAMSN1/LILRB1/AXL/LILRB2/NCKAP1L	6	SPI1_direct_+/+
GO:0015803	branched-chain amino acid transport	8.35866e-06	0.000423074	0.000282915	SLC7A8/SLC43A2/SLC7A7	3	SPI1_direct_+/+
GO:0050764	regulation of phagocytosis	8.69038e-06	0.000423074	0.000282915	RAB31/HCK/DOCK2/SYK/NCKAP1L	5	SPI1_direct_+/+
GO:0002764	immune response-regulating signaling pathway	8.85357e-06	0.000423074	0.000282915	THEMIS2/LILRB1/HCK/VAV1/LCP2/NFAM1/LILRB2/SYK/NCKAP1L	9	SPI1_direct_+/+
GO:0007264	small GTPase mediated signal transduction	9.94587e-06	0.000458882	0.00030686	ARHGAP4/PREX1/CYTH4/ARHGAP30/ABR/VAV1/ARHGAP25/FGD2/DOCK2	9	SPI1_direct_+/+
GO:0050863	regulation of T cell activation	1.09886e-05	0.00049009	0.000327729	VSIR/LILRB1/CD4/VAV1/LILRB2/SYK/NCKAP1L/HLA-DRB5	8	SPI1_direct_+/+
GO:1902107	positive regulation of leukocyte differentiation	1.43813e-05	0.000601318	0.000402109	VSIR/AXL/CD4/LILRB2/SYK/NCKAP1L	6	SPI1_direct_+/+
GO:1903708	positive regulation of hemopoiesis	1.43813e-05	0.000601318	0.000402109	VSIR/AXL/CD4/LILRB2/SYK/NCKAP1L	6	SPI1_direct_+/+
GO:0030100	regulation of endocytosis	1.59672e-05	0.000647396	0.000432921	RAB31/LILRB1/AXL/HCK/DOCK2/SYK/NCKAP1L	7	SPI1_direct_+/+
GO:1903706	regulation of hemopoiesis	1.69762e-05	0.000668063	0.000446742	VSIR/LILRB1/AXL/CD4/NFAM1/LILRB2/SYK/NCKAP1L	8	SPI1_direct_+/+
GO:0002695	negative regulation of leukocyte activation	2.06504e-05	0.000789433	0.000527904	VSIR/SAMSN1/LILRB1/AXL/LILRB2/NCKAP1L	6	SPI1_direct_+/+
GO:0002429	immune response-activating cell surface receptor signaling pathway	2.70892e-05	0.00100681	0.000673269	THEMIS2/HCK/VAV1/LCP2/NFAM1/SYK/NCKAP1L	7	SPI1_direct_+/+
GO:0030225	macrophage differentiation	2.79019e-05	0.00100899	0.000674725	CSF1R/CD4/GAB3/NRROS	4	SPI1_direct_+/+
GO:2001185	regulation of CD8-positive, alpha-beta T cell activation	3.01039e-05	0.00103578	0.000692636	VSIR/LILRB1/NCKAP1L	3	SPI1_direct_+/+
GO:0042098	T cell proliferation	3.05752e-05	0.00103578	0.000692636	VSIR/LILRB1/DOCK2/LILRB2/SYK/NCKAP1L	6	SPI1_direct_+/+
GO:0060326	cell chemotaxis	3.19785e-05	0.00103578	0.000692636	CSF1R/PREX1/VAV1/LGMN/SYK/NCKAP1L/ALOX5	7	SPI1_direct_+/+
GO:0045619	regulation of lymphocyte differentiation	3.2262e-05	0.00103578	0.000692636	VSIR/AXL/NFAM1/LILRB2/SYK/NCKAP1L	6	SPI1_direct_+/+
GO:0071621	granulocyte chemotaxis	3.25131e-05	0.00103578	0.000692636	CSF1R/PREX1/VAV1/SYK/NCKAP1L	5	SPI1_direct_+/+
GO:0050866	negative regulation of cell activation	3.586e-05	0.00108234	0.000723775	VSIR/SAMSN1/LILRB1/AXL/LILRB2/NCKAP1L	6	SPI1_direct_+/+
GO:0045621	positive regulation of lymphocyte differentiation	3.64016e-05	0.00108234	0.000723775	VSIR/AXL/LILRB2/SYK/NCKAP1L	5	SPI1_direct_+/+
GO:0050864	regulation of B cell activation	3.64016e-05	0.00108234	0.000723775	SAMSN1/THEMIS2/NFAM1/SYK/NCKAP1L	5	SPI1_direct_+/+
GO:0046629	gamma-delta T cell activation	5.16324e-05	0.00150183	0.00100429	LILRB1/SYK/NCKAP1L	3	SPI1_direct_+/+
GO:0070661	leukocyte proliferation	5.72443e-05	0.00157896	0.00105587	VSIR/CSF1R/LILRB1/DOCK2/LILRB2/SYK/NCKAP1L	7	SPI1_direct_+/+
GO:0002433	immune response-regulating cell surface receptor signaling pathway involved in phagocytosis	5.8247e-05	0.00157896	0.00105587	HCK/VAV1/SYK	3	SPI1_direct_+/+
GO:0038096	Fc-gamma receptor signaling pathway involved in phagocytosis	5.8247e-05	0.00157896	0.00105587	HCK/VAV1/SYK	3	SPI1_direct_+/+
GO:0097529	myeloid leukocyte migration	5.90043e-05	0.00157896	0.00105587	CSF1R/PREX1/VAV1/LGMN/SYK/NCKAP1L	6	SPI1_direct_+/+
GO:0051345	positive regulation of hydrolase activity	7.31453e-05	0.00191899	0.00128325	VSIR/PREX1/PLCB2/ABR/ARHGAP25/LGMN/SYK/RGS10	8	SPI1_direct_+/+
GO:0002683	negative regulation of immune system process	7.52835e-05	0.0019371	0.00129536	VSIR/SAMSN1/LILRB1/AXL/HCK/LILRB2/SYK/NCKAP1L	8	SPI1_direct_+/+
GO:0045807	positive regulation of endocytosis	7.71155e-05	0.0019468	0.00130185	RAB31/AXL/DOCK2/SYK/NCKAP1L	5	SPI1_direct_+/+
GO:0097530	granulocyte migration	7.95641e-05	0.00197142	0.00131831	CSF1R/PREX1/VAV1/SYK/NCKAP1L	5	SPI1_direct_+/+
GO:0036037	CD8-positive, alpha-beta T cell activation	8.13555e-05	0.00197916	0.00132349	VSIR/LILRB1/NCKAP1L	3	SPI1_direct_+/+
GO:0070663	regulation of leukocyte proliferation	0.000105515	0.00252106	0.00168587	VSIR/CSF1R/LILRB1/LILRB2/SYK/NCKAP1L	6	SPI1_direct_+/+
GO:0002431	Fc receptor mediated stimulatory signaling pathway	0.000109754	0.00257632	0.00172282	HCK/VAV1/SYK	3	SPI1_direct_+/+
GO:0032640	tumor necrosis factor production	0.000113877	0.00258251	0.00172695	VSIR/LILRB1/AXL/SYK/CYBB	5	SPI1_direct_+/+
GO:0032680	regulation of tumor necrosis factor production	0.000113877	0.00258251	0.00172695	VSIR/LILRB1/AXL/SYK/CYBB	5	SPI1_direct_+/+
GO:0038094	Fc-gamma receptor signaling pathway	0.000120481	0.00264268	0.00176719	HCK/VAV1/SYK	3	SPI1_direct_+/+
GO:0045577	regulation of B cell differentiation	0.000120481	0.00264268	0.00176719	NFAM1/SYK/NCKAP1L	3	SPI1_direct_+/+
GO:0071706	tumor necrosis factor superfamily cytokine production	0.000131128	0.00278491	0.0018623	VSIR/LILRB1/AXL/SYK/CYBB	5	SPI1_direct_+/+
GO:1903555	regulation of tumor necrosis factor superfamily cytokine production	0.000131128	0.00278491	0.0018623	VSIR/LILRB1/AXL/SYK/CYBB	5	SPI1_direct_+/+
GO:0042113	B cell activation	0.000140556	0.0029385	0.00196501	SAMSN1/THEMIS2/NFAM1/CMTM7/SYK/NCKAP1L	6	SPI1_direct_+/+
GO:0042129	regulation of T cell proliferation	0.000162819	0.00335156	0.00224123	VSIR/LILRB1/LILRB2/SYK/NCKAP1L	5	SPI1_direct_+/+
GO:0046631	alpha-beta T cell activation	0.000171586	0.00347851	0.00232612	VSIR/LILRB1/DOCK2/SYK/NCKAP1L	5	SPI1_direct_+/+
GO:0043087	regulation of GTPase activity	0.000221597	0.00442533	0.00295927	PREX1/ABR/VAV1/ARHGAP25/FGD2/RGS10	6	SPI1_direct_+/+
GO:0030593	neutrophil chemotaxis	0.000230674	0.0045354	0.00303288	PREX1/VAV1/SYK/NCKAP1L	4	SPI1_direct_+/+
GO:0046651	lymphocyte proliferation	0.000233889	0.0045354	0.00303288	VSIR/LILRB1/DOCK2/LILRB2/SYK/NCKAP1L	6	SPI1_direct_+/+
GO:0032689	negative regulation of type II interferon production	0.000248856	0.0047567	0.00318087	VSIR/LILRB1/AXL	3	SPI1_direct_+/+
GO:0032943	mononuclear cell proliferation	0.000264666	0.00497526	0.00332702	VSIR/LILRB1/DOCK2/LILRB2/SYK/NCKAP1L	6	SPI1_direct_+/+
GO:0050777	negative regulation of immune response	0.000267727	0.00497526	0.00332702	SAMSN1/LILRB1/HCK/SYK/NCKAP1L	5	SPI1_direct_+/+
GO:0031341	regulation of cell killing	0.000276621	0.00507013	0.00339046	LILRB1/VAV1/SYK/NCKAP1L	4	SPI1_direct_+/+
GO:0050851	antigen receptor-mediated signaling pathway	0.000280512	0.00507196	0.00339168	THEMIS2/LCP2/NFAM1/SYK/NCKAP1L	5	SPI1_direct_+/+
GO:0097028	dendritic cell differentiation	0.000305711	0.00545388	0.00364708	LILRB1/AXL/LILRB2	3	SPI1_direct_+/+
GO:0002757	immune response-activating signaling pathway	0.000325178	0.00572484	0.00382827	THEMIS2/HCK/VAV1/LCP2/NFAM1/SYK/NCKAP1L	7	SPI1_direct_+/+
GO:0046634	regulation of alpha-beta T cell activation	0.000340033	0.00590863	0.00395117	VSIR/LILRB1/SYK/NCKAP1L	4	SPI1_direct_+/+
GO:0046633	alpha-beta T cell proliferation	0.000347905	0.00595381	0.00398138	VSIR/DOCK2/SYK	3	SPI1_direct_+/+
GO:0045582	positive regulation of T cell differentiation	0.000351533	0.00595381	0.00398138	VSIR/LILRB2/SYK/NCKAP1L	4	SPI1_direct_+/+
GO:0001820	serotonin secretion	0.000371111	0.00613021	0.00409935	LILRB1/SYK	2	SPI1_direct_+/+
GO:0001915	negative regulation of T cell mediated cytotoxicity	0.000371111	0.00613021	0.00409935	LILRB1/NCKAP1L	2	SPI1_direct_+/+
GO:0006911	phagocytosis, engulfment	0.00039368	0.00634631	0.00424385	RAB31/ARHGAP25/NCKAP1L	3	SPI1_direct_+/+
GO:0061082	myeloid leukocyte cytokine production	0.00039368	0.00634631	0.00424385	LILRB1/AXL/SYK	3	SPI1_direct_+/+
GO:0030838	positive regulation of actin filament polymerization	0.00044316	0.00704369	0.0047102	HCK/FMN1/NCKAP1L	3	SPI1_direct_+/+
GO:0001819	positive regulation of cytokine production	0.000449201	0.00704369	0.0047102	CSF1R/LILRB1/CD4/NFAM1/LILRB2/SYK/CYBB	7	SPI1_direct_+/+
GO:0002765	immune response-inhibiting signal transduction	0.000452733	0.00704369	0.0047102	LILRB1/LILRB2	2	SPI1_direct_+/+
GO:0072593	reactive oxygen species metabolic process	0.000463335	0.00712577	0.00476509	PREX1/VAV1/SYK/ALOX5/CYBB	5	SPI1_direct_+/+
GO:1990266	neutrophil migration	0.000482344	0.00733383	0.00490422	PREX1/VAV1/SYK/NCKAP1L	4	SPI1_direct_+/+
GO:0045058	T cell selection	0.000496466	0.00746372	0.00499108	CD4/DOCK2/SYK	3	SPI1_direct_+/+
GO:0019221	cytokine-mediated signaling pathway	0.000502163	0.0074655	0.00499227	CSF1R/LILRB1/AXL/CD4/HCK/LILRB2/SYK	7	SPI1_direct_+/+
GO:0050868	negative regulation of T cell activation	0.00052755	0.00763789	0.00510755	VSIR/LILRB1/LILRB2/NCKAP1L	4	SPI1_direct_+/+
GO:0097048	dendritic cell apoptotic process	0.000542266	0.00763789	0.00510755	LILRB1/AXL	2	SPI1_direct_+/+
GO:2000668	regulation of dendritic cell apoptotic process	0.000542266	0.00763789	0.00510755	LILRB1/AXL	2	SPI1_direct_+/+
GO:2001198	regulation of dendritic cell differentiation	0.000542266	0.00763789	0.00510755	LILRB1/LILRB2	2	SPI1_direct_+/+
GO:0002573	myeloid leukocyte differentiation	0.000544329	0.00763789	0.00510755	CSF1R/LILRB1/CD4/GAB3/NRROS	5	SPI1_direct_+/+
GO:0038093	Fc receptor signaling pathway	0.000553719	0.00763789	0.00510755	HCK/VAV1/SYK	3	SPI1_direct_+/+
GO:0046456	icosanoid biosynthetic process	0.000553719	0.00763789	0.00510755	TBXAS1/SYK/ALOX5	3	SPI1_direct_+/+
GO:0050670	regulation of lymphocyte proliferation	0.000566146	0.00770282	0.00515097	VSIR/LILRB1/LILRB2/SYK/NCKAP1L	5	SPI1_direct_+/+
GO:0090066	regulation of anatomical structure size	0.000573563	0.00770282	0.00515097	ARHGAP4/PREX1/TBXAS1/HCK/VAV1/FMN1/NCKAP1L	7	SPI1_direct_+/+
GO:0030833	regulation of actin filament polymerization	0.000575696	0.00770282	0.00515097	PREX1/HCK/FMN1/NCKAP1L	4	SPI1_direct_+/+
GO:0032944	regulation of mononuclear cell proliferation	0.000611747	0.00794516	0.00531303	VSIR/LILRB1/LILRB2/SYK/NCKAP1L	5	SPI1_direct_+/+
GO:0032535	regulation of cellular component size	0.000632897	0.00794516	0.00531303	ARHGAP4/PREX1/HCK/VAV1/FMN1/NCKAP1L	6	SPI1_direct_+/+
GO:0032970	regulation of actin filament-based process	0.000632897	0.00794516	0.00531303	CSF1R/PREX1/HCK/ZEB2/FMN1/NCKAP1L	6	SPI1_direct_+/+
GO:0042492	gamma-delta T cell differentiation	0.000639663	0.00794516	0.00531303	SYK/NCKAP1L	2	SPI1_direct_+/+
GO:0060100	positive regulation of phagocytosis, engulfment	0.000639663	0.00794516	0.00531303	RAB31/NCKAP1L	2	SPI1_direct_+/+
GO:1905155	positive regulation of membrane invagination	0.000639663	0.00794516	0.00531303	RAB31/NCKAP1L	2	SPI1_direct_+/+
GO:0015804	neutral amino acid transport	0.000647252	0.00794516	0.00531303	SLC7A8/SLC43A2/SLC7A7	3	SPI1_direct_+/+
GO:0031638	zymogen activation	0.000647252	0.00794516	0.00531303	VSIR/LGMN/PLAUR	3	SPI1_direct_+/+
GO:0099024	plasma membrane invagination	0.000647252	0.00794516	0.00531303	RAB31/ARHGAP25/NCKAP1L	3	SPI1_direct_+/+
GO:0032613	interleukin-10 production	0.000714876	0.00859274	0.00574607	VSIR/LILRB1/SYK	3	SPI1_direct_+/+
GO:0032653	regulation of interleukin-10 production	0.000714876	0.00859274	0.00574607	VSIR/LILRB1/SYK	3	SPI1_direct_+/+
GO:1903038	negative regulation of leukocyte cell-cell adhesion	0.000719272	0.00859274	0.00574607	VSIR/LILRB1/LILRB2/NCKAP1L	4	SPI1_direct_+/+
GO:0071216	cellular response to biotic stimulus	0.000737822	0.00866652	0.00579541	LILRB1/AXL/HCK/LILRB2/SYK	5	SPI1_direct_+/+
GO:0032700	negative regulation of interleukin-17 production	0.00074488	0.00866652	0.00579541	VSIR/NCKAP1L	2	SPI1_direct_+/+
GO:1905874	regulation of postsynaptic density organization	0.00074488	0.00866652	0.00579541	LILRB2/ABI3	2	SPI1_direct_+/+
GO:0032720	negative regulation of tumor necrosis factor production	0.000786847	0.00907587	0.00606915	VSIR/LILRB1/AXL	3	SPI1_direct_+/+
GO:0060099	regulation of phagocytosis, engulfment	0.000857873	0.00962549	0.00643668	RAB31/NCKAP1L	2	SPI1_direct_+/+
GO:1905153	regulation of membrane invagination	0.000857873	0.00962549	0.00643668	RAB31/NCKAP1L	2	SPI1_direct_+/+
GO:0002820	negative regulation of adaptive immune response	0.000863272	0.00962549	0.00643668	SAMSN1/LILRB1/NCKAP1L	3	SPI1_direct_+/+
GO:1903556	negative regulation of tumor necrosis factor superfamily cytokine production	0.000863272	0.00962549	0.00643668	VSIR/LILRB1/AXL	3	SPI1_direct_+/+
GO:0006801	superoxide metabolic process	0.000903189	0.00990547	0.00662391	PREX1/SYK/CYBB	3	SPI1_direct_+/+
GO:0010324	membrane invagination	0.000903189	0.00990547	0.00662391	RAB31/ARHGAP25/NCKAP1L	3	SPI1_direct_+/+
GO:0008064	regulation of actin polymerization or depolymerization	0.000932316	0.0101418	0.00678193	PREX1/HCK/FMN1/NCKAP1L	4	SPI1_direct_+/+
GO:0045579	positive regulation of B cell differentiation	0.000978597	0.0105594	0.00706118	SYK/NCKAP1L	2	SPI1_direct_+/+
GO:0030832	regulation of actin filament length	0.00100405	0.0107474	0.00718689	PREX1/HCK/FMN1/NCKAP1L	4	SPI1_direct_+/+
GO:0030183	B cell differentiation	0.0010288	0.0109249	0.00730561	NFAM1/CMTM7/SYK/NCKAP1L	4	SPI1_direct_+/+
GO:0050766	positive regulation of phagocytosis	0.00107452	0.0113184	0.00756874	RAB31/DOCK2/NCKAP1L	3	SPI1_direct_+/+
GO:0018108	peptidyl-tyrosine phosphorylation	0.00108278	0.0113184	0.00756874	CSF1R/SAMSN1/CD4/HCK/SYK	5	SPI1_direct_+/+
GO:0018212	peptidyl-tyrosine modification	0.0011192	0.0115308	0.00771081	CSF1R/SAMSN1/CD4/HCK/SYK	5	SPI1_direct_+/+
GO:0042130	negative regulation of T cell proliferation	0.00112034	0.0115308	0.00771081	VSIR/LILRB1/LILRB2	3	SPI1_direct_+/+
GO:0030099	myeloid cell differentiation	0.00114614	0.0117064	0.00782819	CSF1R/LILRB1/CD4/GAB3/NRROS/NCKAP1L	6	SPI1_direct_+/+
GO:1902475	L-alpha-amino acid transmembrane transport	0.00116737	0.0118329	0.00791278	SLC7A8/SLC43A2/SLC7A7	3	SPI1_direct_+/+
GO:0019370	leukotriene biosynthetic process	0.00124306	0.0125054	0.00836249	SYK/ALOX5	2	SPI1_direct_+/+
GO:0030041	actin filament polymerization	0.00127124	0.0125994	0.00842536	PREX1/HCK/FMN1/NCKAP1L	4	SPI1_direct_+/+
GO:0070665	positive regulation of leukocyte proliferation	0.00127124	0.0125994	0.00842536	CSF1R/LILRB2/SYK/NCKAP1L	4	SPI1_direct_+/+
GO:0050853	B cell receptor signaling pathway	0.00131589	0.012946	0.00865715	NFAM1/SYK/NCKAP1L	3	SPI1_direct_+/+
GO:0001818	negative regulation of cytokine production	0.00140024	0.0136753	0.00914485	VSIR/LILRB1/SIGLEC1/AXL/NCKAP1L	5	SPI1_direct_+/+
GO:0032693	negative regulation of interleukin-10 production	0.00153792	0.0149111	0.00997124	VSIR/LILRB1	2	SPI1_direct_+/+
GO:0010720	positive regulation of cell development	0.0016288	0.0156787	0.0104845	VSIR/AXL/CD4/LILRB2/SYK/NCKAP1L	6	SPI1_direct_+/+
GO:0043299	leukocyte degranulation	0.00164742	0.0157447	0.0105286	HCK/SYK/NCKAP1L	3	SPI1_direct_+/+
GO:0006907	pinocytosis	0.00169663	0.0161	0.0107663	AXL/DOCK2	2	SPI1_direct_+/+
GO:0045580	regulation of T cell differentiation	0.00183378	0.0172789	0.0115546	VSIR/LILRB2/SYK/NCKAP1L	4	SPI1_direct_+/+
GO:0006837	serotonin transport	0.00186282	0.0173087	0.0115745	LILRB1/SYK	2	SPI1_direct_+/+
GO:0033630	positive regulation of cell adhesion mediated by integrin	0.00186282	0.0173087	0.0115745	SYK/NCKAP1L	2	SPI1_direct_+/+
GO:0007015	actin filament organization	0.00188976	0.0174379	0.011661	PREX1/HCK/ARHGAP25/ZEB2/FMN1/NCKAP1L	6	SPI1_direct_+/+
GO:0050672	negative regulation of lymphocyte proliferation	0.0019603	0.0178428	0.0119317	VSIR/LILRB1/LILRB2	3	SPI1_direct_+/+
GO:0061515	myeloid cell development	0.0019603	0.0178428	0.0119317	LILRB1/NRROS/NCKAP1L	3	SPI1_direct_+/+
GO:0032945	negative regulation of mononuclear cell proliferation	0.00202701	0.0182869	0.0122286	VSIR/LILRB1/LILRB2	3	SPI1_direct_+/+
GO:0045591	positive regulation of regulatory T cell differentiation	0.00203643	0.0182869	0.0122286	VSIR/LILRB2	2	SPI1_direct_+/+
GO:1903902	positive regulation of viral life cycle	0.00221742	0.0197794	0.0132267	AXL/CD4	2	SPI1_direct_+/+
GO:0015807	L-amino acid transport	0.00230791	0.0203063	0.013579	SLC7A8/SLC43A2/SLC7A7	3	SPI1_direct_+/+
GO:0032273	positive regulation of protein polymerization	0.00230791	0.0203063	0.013579	HCK/FMN1/NCKAP1L	3	SPI1_direct_+/+
GO:0008154	actin polymerization or depolymerization	0.00232202	0.0203063	0.013579	PREX1/HCK/FMN1/NCKAP1L	4	SPI1_direct_+/+
GO:0022408	negative regulation of cell-cell adhesion	0.00236636	0.0205597	0.0137485	VSIR/LILRB1/LILRB2/NCKAP1L	4	SPI1_direct_+/+
GO:0038095	Fc-epsilon receptor signaling pathway	0.00240575	0.020767	0.0138872	VAV1/SYK	2	SPI1_direct_+/+
GO:0032956	regulation of actin cytoskeleton organization	0.00242489	0.0207981	0.0139079	CSF1R/PREX1/HCK/FMN1/NCKAP1L	5	SPI1_direct_+/+
GO:0001910	regulation of leukocyte mediated cytotoxicity	0.00253367	0.0214552	0.0143473	LILRB1/VAV1/NCKAP1L	3	SPI1_direct_+/+
GO:0070664	negative regulation of leukocyte proliferation	0.00253367	0.0214552	0.0143473	VSIR/LILRB1/LILRB2	3	SPI1_direct_+/+
GO:0031334	positive regulation of protein-containing complex assembly	0.0025496	0.0214552	0.0143473	HCK/SYK/FMN1/NCKAP1L	4	SPI1_direct_+/+
GO:0001911	negative regulation of leukocyte mediated cytotoxicity	0.00260137	0.021754	0.0145472	LILRB1/NCKAP1L	2	SPI1_direct_+/+
GO:0032271	regulation of protein polymerization	0.00269329	0.0222446	0.0148752	PREX1/HCK/FMN1/NCKAP1L	4	SPI1_direct_+/+
GO:0071674	mononuclear cell migration	0.00269329	0.0222446	0.0148752	CSF1R/STK10/LGMN/ALOX5	4	SPI1_direct_+/+
GO:0002690	positive regulation of leukocyte chemotaxis	0.00277266	0.0227596	0.0152196	CSF1R/LGMN/NCKAP1L	3	SPI1_direct_+/+
GO:0002862	negative regulation of inflammatory response to antigenic stimulus	0.00280425	0.0228786	0.0152992	HCK/SYK	2	SPI1_direct_+/+
GO:0002819	regulation of adaptive immune response	0.00294498	0.0238811	0.0159696	SAMSN1/LILRB1/CD4/NCKAP1L	4	SPI1_direct_+/+
GO:0034446	substrate adhesion-dependent cell spreading	0.00311231	0.025086	0.0167753	PREX1/PARVG/AXL	3	SPI1_direct_+/+
GO:0003333	amino acid transmembrane transport	0.00320104	0.0254346	0.0170084	SLC7A8/SLC43A2/SLC7A7	3	SPI1_direct_+/+
GO:0002710	negative regulation of T cell mediated immunity	0.0032316	0.0254346	0.0170084	LILRB1/NCKAP1L	2	SPI1_direct_+/+
GO:0019886	antigen processing and presentation of exogenous peptide antigen via MHC class II	0.0032316	0.0254346	0.0170084	LGMN/HLA-DRB5	2	SPI1_direct_+/+
GO:0031342	negative regulation of cell killing	0.0032316	0.0254346	0.0170084	LILRB1/NCKAP1L	2	SPI1_direct_+/+
GO:0042102	positive regulation of T cell proliferation	0.00329131	0.025753	0.0172214	LILRB2/SYK/NCKAP1L	3	SPI1_direct_+/+
GO:0071222	cellular response to lipopolysaccharide	0.0033238	0.0258561	0.0172903	LILRB1/AXL/HCK/LILRB2	4	SPI1_direct_+/+
GO:0031589	cell-substrate adhesion	0.0033861	0.0261885	0.0175125	PREX1/PARVG/SIGLEC1/AXL/FMN1	5	SPI1_direct_+/+
GO:0001906	cell killing	0.00361392	0.0277898	0.0185834	LILRB1/VAV1/SYK/NCKAP1L	4	SPI1_direct_+/+
GO:0002495	antigen processing and presentation of peptide antigen via MHC class II	0.00368746	0.028033	0.018746	LGMN/HLA-DRB5	2	SPI1_direct_+/+
GO:0006691	leukotriene metabolic process	0.00368746	0.028033	0.018746	SYK/ALOX5	2	SPI1_direct_+/+
GO:0071219	cellular response to molecule of bacterial origin	0.00385809	0.0291646	0.0195027	LILRB1/AXL/HCK/LILRB2	4	SPI1_direct_+/+
GO:0002685	regulation of leukocyte migration	0.00404842	0.0302392	0.0202213	CSF1R/STK10/LGMN/NCKAP1L	4	SPI1_direct_+/+
GO:0007229	integrin-mediated signaling pathway	0.00406999	0.0302392	0.0202213	HCK/VAV1/SYK	3	SPI1_direct_+/+
GO:0019882	antigen processing and presentation	0.00406999	0.0302392	0.0202213	LILRB2/LGMN/HLA-DRB5	3	SPI1_direct_+/+
GO:0007596	blood coagulation	0.00411325	0.0302392	0.0202213	AXL/VAV1/SYK/PLAUR	4	SPI1_direct_+/+
GO:0050730	regulation of peptidyl-tyrosine phosphorylation	0.00411325	0.0302392	0.0202213	CSF1R/SAMSN1/CD4/SYK	4	SPI1_direct_+/+
GO:0002504	antigen processing and presentation of peptide or polysaccharide antigen via MHC class II	0.00417148	0.030387	0.0203202	LGMN/HLA-DRB5	2	SPI1_direct_+/+
GO:0045055	regulated exocytosis	0.00417878	0.030387	0.0203202	RAB31/HCK/SYK/NCKAP1L	4	SPI1_direct_+/+
GO:0050817	coagulation	0.00437963	0.031154	0.0208331	AXL/VAV1/SYK/PLAUR	4	SPI1_direct_+/+
GO:0002719	negative regulation of cytokine production involved in immune response	0.00442396	0.031154	0.0208331	LILRB1/AXL	2	SPI1_direct_+/+
GO:0030224	monocyte differentiation	0.00442396	0.031154	0.0208331	CSF1R/CD4	2	SPI1_direct_+/+
GO:0034110	regulation of homotypic cell-cell adhesion	0.00442396	0.031154	0.0208331	SYK/PLAUR	2	SPI1_direct_+/+
GO:0045589	regulation of regulatory T cell differentiation	0.00442396	0.031154	0.0208331	VSIR/LILRB2	2	SPI1_direct_+/+
GO:0061081	positive regulation of myeloid leukocyte cytokine production involved in immune response	0.00442396	0.031154	0.0208331	LILRB1/SYK	2	SPI1_direct_+/+
GO:0007599	hemostasis	0.0045869	0.0319519	0.0213667	AXL/VAV1/SYK/PLAUR	4	SPI1_direct_+/+
GO:0032609	type II interferon production	0.00460891	0.0319519	0.0213667	VSIR/LILRB1/AXL	3	SPI1_direct_+/+
GO:0032649	regulation of type II interferon production	0.00460891	0.0319519	0.0213667	VSIR/LILRB1/AXL	3	SPI1_direct_+/+
GO:0006690	icosanoid metabolic process	0.00472163	0.0322807	0.0215865	TBXAS1/SYK/ALOX5	3	SPI1_direct_+/+
GO:0002274	myeloid leukocyte activation	0.00472871	0.0322807	0.0215865	PREX1/LCP2/DOCK2/SYK	4	SPI1_direct_+/+
GO:0043547	positive regulation of GTPase activity	0.00472871	0.0322807	0.0215865	PREX1/ABR/ARHGAP25/RGS10	4	SPI1_direct_+/+
GO:0002697	regulation of immune effector process	0.00486062	0.0329644	0.0220437	LILRB1/AXL/VAV1/SYK/NCKAP1L	5	SPI1_direct_+/+
GO:0010762	regulation of fibroblast migration	0.00494963	0.0329644	0.0220437	ARHGAP4/ZEB2	2	SPI1_direct_+/+
GO:0002718	regulation of cytokine production involved in immune response	0.00495205	0.0329644	0.0220437	LILRB1/AXL/SYK	3	SPI1_direct_+/+
GO:0032479	regulation of type I interferon production	0.00495205	0.0329644	0.0220437	LILRB1/SIGLEC1/SYK	3	SPI1_direct_+/+
GO:0032606	type I interferon production	0.00495205	0.0329644	0.0220437	LILRB1/SIGLEC1/SYK	3	SPI1_direct_+/+
GO:0002367	cytokine production involved in immune response	0.00518916	0.0340879	0.022795	LILRB1/AXL/SYK	3	SPI1_direct_+/+
GO:0010934	macrophage cytokine production	0.00522274	0.0340879	0.022795	LILRB1/AXL	2	SPI1_direct_+/+
GO:0010935	regulation of macrophage cytokine production	0.00522274	0.0340879	0.022795	LILRB1/AXL	2	SPI1_direct_+/+
GO:0097106	postsynaptic density organization	0.00522274	0.0340879	0.022795	LILRB2/ABI3	2	SPI1_direct_+/+
GO:0071675	regulation of mononuclear cell migration	0.00531025	0.0344908	0.0230644	CSF1R/STK10/LGMN	3	SPI1_direct_+/+
GO:0002478	antigen processing and presentation of exogenous peptide antigen	0.00550265	0.0353969	0.0236703	LGMN/HLA-DRB5	2	SPI1_direct_+/+
GO:0045730	respiratory burst	0.00550265	0.0353969	0.0236703	HCK/CYBB	2	SPI1_direct_+/+
GO:0002688	regulation of leukocyte chemotaxis	0.00555751	0.0354366	0.0236969	CSF1R/LGMN/NCKAP1L	3	SPI1_direct_+/+
GO:0002703	regulation of leukocyte mediated immunity	0.00556179	0.0354366	0.0236969	LILRB1/VAV1/SYK/NCKAP1L	4	SPI1_direct_+/+
GO:0002698	negative regulation of immune effector process	0.0056837	0.0360284	0.0240926	LILRB1/AXL/NCKAP1L	3	SPI1_direct_+/+
GO:0032620	interleukin-17 production	0.00578932	0.0360284	0.0240926	VSIR/NCKAP1L	2	SPI1_direct_+/+
GO:0032660	regulation of interleukin-17 production	0.00578932	0.0360284	0.0240926	VSIR/NCKAP1L	2	SPI1_direct_+/+
GO:0042554	superoxide anion generation	0.00578932	0.0360284	0.0240926	SYK/CYBB	2	SPI1_direct_+/+
GO:0045066	regulatory T cell differentiation	0.00578932	0.0360284	0.0240926	VSIR/LILRB2	2	SPI1_direct_+/+
GO:0031623	receptor internalization	0.00594122	0.0368026	0.0246103	RAB31/LILRB1/SYK	3	SPI1_direct_+/+
GO:0006898	receptor-mediated endocytosis	0.005971	0.0368166	0.0246197	RAB31/LILRB1/SIGLEC1/SYK	4	SPI1_direct_+/+
GO:0002861	regulation of inflammatory response to antigenic stimulus	0.00638276	0.038996	0.0260771	HCK/SYK	2	SPI1_direct_+/+
GO:0042119	neutrophil activation	0.00638276	0.038996	0.0260771	PREX1/SYK	2	SPI1_direct_+/+
GO:0043254	regulation of protein-containing complex assembly	0.00654315	0.0397942	0.0266109	PREX1/HCK/SYK/FMN1/NCKAP1L	5	SPI1_direct_+/+
GO:0045124	regulation of bone resorption	0.00668945	0.0403175	0.0269608	CSF1R/SYK	2	SPI1_direct_+/+
GO:0050850	positive regulation of calcium-mediated signaling	0.00668945	0.0403175	0.0269608	CD4/SYK	2	SPI1_direct_+/+
GO:0042060	wound healing	0.00688186	0.0411987	0.0275501	AXL/VAV1/SYK/ALOX5/PLAUR	5	SPI1_direct_+/+
GO:0030168	platelet activation	0.00689724	0.0411987	0.0275501	AXL/VAV1/SYK	3	SPI1_direct_+/+
GO:0110053	regulation of actin filament organization	0.00694107	0.0412761	0.0276018	PREX1/HCK/FMN1/NCKAP1L	4	SPI1_direct_+/+
GO:0032480	negative regulation of type I interferon production	0.00700274	0.0412761	0.0276018	LILRB1/SIGLEC1	2	SPI1_direct_+/+
GO:0099084	postsynaptic specialization organization	0.00700274	0.0412761	0.0276018	LILRB2/ABI3	2	SPI1_direct_+/+
GO:0001909	leukocyte mediated cytotoxicity	0.0071862	0.0421717	0.0282007	LILRB1/VAV1/NCKAP1L	3	SPI1_direct_+/+
GO:0046640	regulation of alpha-beta T cell proliferation	0.00732259	0.0425984	0.0284861	VSIR/SYK	2	SPI1_direct_+/+
GO:0071604	transforming growth factor beta production	0.00732259	0.0425984	0.0284861	LILRB1/NRROS	2	SPI1_direct_+/+
GO:0008360	regulation of cell shape	0.00748228	0.0433389	0.0289812	CSF1R/HCK/FGD2	3	SPI1_direct_+/+
GO:1900271	regulation of long-term synaptic potentiation	0.00764896	0.0441134	0.0294992	LILRB2/LGMN	2	SPI1_direct_+/+
GO:0052548	regulation of endopeptidase activity	0.00790913	0.0454181	0.0303716	VSIR/LGMN/SYK/PLAUR	4	SPI1_direct_+/+
GO:0002701	negative regulation of production of molecular mediator of immune response	0.0079818	0.0456395	0.0305197	LILRB1/AXL	2	SPI1_direct_+/+
GO:0032102	negative regulation of response to external stimulus	0.00820354	0.0461976	0.0308929	LILRB1/HCK/SYK/ALOX5/PLAUR	5	SPI1_direct_+/+
GO:0050671	positive regulation of lymphocyte proliferation	0.00825383	0.0461976	0.0308929	LILRB2/SYK/NCKAP1L	3	SPI1_direct_+/+
GO:0019884	antigen processing and presentation of exogenous antigen	0.00832109	0.0461976	0.0308929	LGMN/HLA-DRB5	2	SPI1_direct_+/+
GO:0031295	T cell costimulation	0.00832109	0.0461976	0.0308929	VAV1/LILRB2	2	SPI1_direct_+/+
GO:0036230	granulocyte activation	0.00832109	0.0461976	0.0308929	PREX1/SYK	2	SPI1_direct_+/+
GO:0043300	regulation of leukocyte degranulation	0.00832109	0.0461976	0.0308929	SYK/NCKAP1L	2	SPI1_direct_+/+
GO:0046636	negative regulation of alpha-beta T cell activation	0.00832109	0.0461976	0.0308929	VSIR/LILRB1	2	SPI1_direct_+/+
GO:0031348	negative regulation of defense response	0.0086373	0.0475252	0.0317807	LILRB1/HCK/SYK/ALOX5	4	SPI1_direct_+/+
GO:0001914	regulation of T cell mediated cytotoxicity	0.00866677	0.0475252	0.0317807	LILRB1/NCKAP1L	2	SPI1_direct_+/+
GO:0042269	regulation of natural killer cell mediated cytotoxicity	0.00866677	0.0475252	0.0317807	LILRB1/VAV1	2	SPI1_direct_+/+
GO:0032946	positive regulation of mononuclear cell proliferation	0.00873847	0.0475288	0.0317831	LILRB2/SYK/NCKAP1L	3	SPI1_direct_+/+
GO:0050921	positive regulation of chemotaxis	0.00873847	0.0475288	0.0317831	CSF1R/LGMN/NCKAP1L	3	SPI1_direct_+/+
GO:0031294	lymphocyte costimulation	0.00901882	0.0484626	0.0324075	VAV1/LILRB2	2	SPI1_direct_+/+
GO:0033628	regulation of cell adhesion mediated by integrin	0.00901882	0.0484626	0.0324075	SYK/NCKAP1L	2	SPI1_direct_+/+
GO:0046850	regulation of bone remodeling	0.00901882	0.0484626	0.0324075	CSF1R/SYK	2	SPI1_direct_+/+
GO:0051258	protein polymerization	0.00907253	0.0485562	0.0324701	PREX1/HCK/FMN1/NCKAP1L	4	SPI1_direct_+/+
GO:0010950	positive regulation of endopeptidase activity	0.00923955	0.0491832	0.0328894	VSIR/LGMN/SYK	3	SPI1_direct_+/+
GO:0089718	amino acid import across plasma membrane	0.00937719	0.0491832	0.0328894	SLC7A8/SLC43A2	2	SPI1_direct_+/+
GO:0002687	positive regulation of leukocyte migration	0.00941024	0.0491832	0.0328894	CSF1R/LGMN/NCKAP1L	3	SPI1_direct_+/+
GO:0006865	amino acid transport	0.00941024	0.0491832	0.0328894	SLC7A8/SLC43A2/SLC7A7	3	SPI1_direct_+/+
GO:0032635	interleukin-6 production	0.00941024	0.0491832	0.0328894	LILRB2/SYK/NCKAP1L	3	SPI1_direct_+/+
GO:0032675	regulation of interleukin-6 production	0.00941024	0.0491832	0.0328894	LILRB2/SYK/NCKAP1L	3	SPI1_direct_+/+
GO:0010761	fibroblast migration	0.00974184	0.0505217	0.0337844	ARHGAP4/ZEB2	2	SPI1_direct_+/+
GO:0046638	positive regulation of alpha-beta T cell differentiation	0.00974184	0.0505217	0.0337844	SYK/NCKAP1L	2	SPI1_direct_+/+
GO:0007162	negative regulation of cell adhesion	0.00998562	0.0515859	0.0344961	VSIR/LILRB1/LILRB2/NCKAP1L	4	SPI1_direct_+/+
GO:0002715	regulation of natural killer cell mediated immunity	0.0101127	0.0518423	0.0346676	LILRB1/VAV1	2	SPI1_direct_+/+
GO:0071622	regulation of granulocyte chemotaxis	0.0101127	0.0518423	0.0346676	CSF1R/NCKAP1L	2	SPI1_direct_+/+
GO:0052547	regulation of peptidase activity	0.0104638	0.0531645	0.0355517	VSIR/LGMN/SYK/PLAUR	4	SPI1_direct_+/+
GO:0046718	viral entry into host cell	0.0104733	0.0531645	0.0355517	SIGLEC1/AXL/CD4	3	SPI1_direct_+/+
GO:1903409	reactive oxygen species biosynthetic process	0.0104899	0.0531645	0.0355517	ALOX5/CYBB	2	SPI1_direct_+/+
GO:1905039	carboxylic acid transmembrane transport	0.0106569	0.0538075	0.0359817	SLC7A8/SLC43A2/SLC7A7	3	SPI1_direct_+/+
GO:1903825	organic acid transmembrane transport	0.0108425	0.0545385	0.0364706	SLC7A8/SLC43A2/SLC7A7	3	SPI1_direct_+/+
GO:0002366	leukocyte activation involved in immune response	0.0109567	0.0549065	0.0367167	LILRB1/DOCK2/SYK/NCKAP1L	4	SPI1_direct_+/+
GO:0002263	cell activation involved in immune response	0.0114644	0.0571373	0.0382084	LILRB1/DOCK2/SYK/NCKAP1L	4	SPI1_direct_+/+
GO:0050728	negative regulation of inflammatory response	0.0116034	0.0571373	0.0382084	HCK/SYK/ALOX5	3	SPI1_direct_+/+
GO:0001913	T cell mediated cytotoxicity	0.0116581	0.0571373	0.0382084	LILRB1/NCKAP1L	2	SPI1_direct_+/+
GO:0019369	arachidonic acid metabolic process	0.0116581	0.0571373	0.0382084	TBXAS1/ALOX5	2	SPI1_direct_+/+
GO:0031529	ruffle organization	0.0116581	0.0571373	0.0382084	CSF1R/ABI3	2	SPI1_direct_+/+
GO:0048010	vascular endothelial growth factor receptor signaling pathway	0.0116581	0.0571373	0.0382084	AXL/VAV1	2	SPI1_direct_+/+
GO:0010952	positive regulation of peptidase activity	0.0117984	0.0574046	0.0383871	VSIR/LGMN/SYK	3	SPI1_direct_+/+
GO:0044409	entry into host	0.0117984	0.0574046	0.0383871	SIGLEC1/AXL/CD4	3	SPI1_direct_+/+
GO:0050731	positive regulation of peptidyl-tyrosine phosphorylation	0.012194	0.0591142	0.0395304	CSF1R/CD4/SYK	3	SPI1_direct_+/+
GO:0002707	negative regulation of lymphocyte mediated immunity	0.0124672	0.0597889	0.0399816	LILRB1/NCKAP1L	2	SPI1_direct_+/+
GO:0051926	negative regulation of calcium ion transport	0.0124672	0.0597889	0.0399816	LILRB1/LILRB2	2	SPI1_direct_+/+
GO:2000107	negative regulation of leukocyte apoptotic process	0.0124672	0.0597889	0.0399816	LILRB1/AXL	2	SPI1_direct_+/+
GO:0002823	negative regulation of adaptive immune response based on somatic recombination of immune receptors built from immunoglobulin superfamily domains	0.0128808	0.0615517	0.0411603	LILRB1/NCKAP1L	2	SPI1_direct_+/+
GO:0044403	biological process involved in symbiotic interaction	0.0132188	0.062942	0.0420901	CSF1R/SIGLEC1/AXL/CD4	4	SPI1_direct_+/+
GO:0048771	tissue remodeling	0.0134262	0.0637032	0.0425991	CSF1R/AXL/SYK	3	SPI1_direct_+/+
GO:1902905	positive regulation of supramolecular fiber organization	0.0138523	0.0654923	0.0437955	HCK/FMN1/NCKAP1L	3	SPI1_direct_+/+
GO:0032615	interleukin-12 production	0.0145941	0.0685156	0.0458172	LILRB1/SYK	2	SPI1_direct_+/+
GO:0032655	regulation of interleukin-12 production	0.0145941	0.0685156	0.0458172	LILRB1/SYK	2	SPI1_direct_+/+
GO:0051493	regulation of cytoskeleton organization	0.0149099	0.0697532	0.0466448	CSF1R/PREX1/HCK/FMN1/NCKAP1L	5	SPI1_direct_+/+
GO:0048524	positive regulation of viral process	0.0150371	0.0701031	0.0468788	AXL/CD4	2	SPI1_direct_+/+
GO:0033674	positive regulation of kinase activity	0.0154466	0.0716953	0.0479435	CSF1R/AXL/CD4/LCP2	4	SPI1_direct_+/+
GO:0045453	bone resorption	0.0154858	0.0716953	0.0479435	CSF1R/SYK	2	SPI1_direct_+/+
GO:0032496	response to lipopolysaccharide	0.015919	0.0732919	0.0490112	LILRB1/AXL/HCK/LILRB2	4	SPI1_direct_+/+
GO:0048002	antigen processing and presentation of peptide antigen	0.0159402	0.0732919	0.0490112	LGMN/HLA-DRB5	2	SPI1_direct_+/+
GO:0051495	positive regulation of cytoskeleton organization	0.0160977	0.0737629	0.0493261	HCK/FMN1/NCKAP1L	3	SPI1_direct_+/+
GO:0032008	positive regulation of TOR signaling	0.0164003	0.0746381	0.0499114	SYK/NCKAP1L	2	SPI1_direct_+/+
GO:1901184	regulation of ERBB signaling pathway	0.0164003	0.0746381	0.0499114	LGMN/PLAUR	2	SPI1_direct_+/+
GO:0002706	regulation of lymphocyte mediated immunity	0.01657	0.0751548	0.0502569	LILRB1/VAV1/NCKAP1L	3	SPI1_direct_+/+
GO:0045576	mast cell activation	0.0168661	0.0762391	0.050982	LCP2/SYK	2	SPI1_direct_+/+
GO:0044000	movement in host	0.01705	0.0768112	0.0513646	SIGLEC1/AXL/CD4	3	SPI1_direct_+/+
GO:0002704	negative regulation of leukocyte mediated immunity	0.0173374	0.077844	0.0520552	LILRB1/NCKAP1L	2	SPI1_direct_+/+
GO:0002700	regulation of production of molecular mediator of immune response	0.0175378	0.0784803	0.0524808	LILRB1/AXL/SYK	3	SPI1_direct_+/+
GO:0002822	regulation of adaptive immune response based on somatic recombination of immune receptors built from immunoglobulin superfamily domains	0.0177847	0.0786657	0.0526047	LILRB1/CD4/NCKAP1L	3	SPI1_direct_+/+
GO:2000116	regulation of cysteine-type endopeptidase activity	0.0177847	0.0786657	0.0526047	LGMN/SYK/PLAUR	3	SPI1_direct_+/+
GO:0046635	positive regulation of alpha-beta T cell activation	0.0178144	0.0786657	0.0526047	SYK/NCKAP1L	2	SPI1_direct_+/+
GO:0061045	negative regulation of wound healing	0.0178144	0.0786657	0.0526047	ALOX5/PLAUR	2	SPI1_direct_+/+
GO:0006887	exocytosis	0.0180712	0.0795369	0.0531873	RAB31/HCK/SYK/NCKAP1L	4	SPI1_direct_+/+
GO:0046942	carboxylic acid transport	0.0182439	0.0800043	0.0534998	SLC7A8/SLC43A2/SLC7A7/SYK	4	SPI1_direct_+/+
GO:0032722	positive regulation of chemokine production	0.0182969	0.0800043	0.0534998	CSF1R/SYK	2	SPI1_direct_+/+
GO:0015849	organic acid transport	0.0184176	0.0802697	0.0536773	SLC7A8/SLC43A2/SLC7A7/SYK	4	SPI1_direct_+/+
GO:0045637	regulation of myeloid cell differentiation	0.0185368	0.0805267	0.0538492	LILRB1/CD4/NCKAP1L	3	SPI1_direct_+/+
GO:0002237	response to molecule of bacterial origin	0.0187682	0.0808453	0.0540623	LILRB1/AXL/HCK/LILRB2	4	SPI1_direct_+/+
GO:0034103	regulation of tissue remodeling	0.018785	0.0808453	0.0540623	CSF1R/SYK	2	SPI1_direct_+/+
GO:0099173	postsynapse organization	0.0187914	0.0808453	0.0540623	LILRB2/LGMN/ABI3	3	SPI1_direct_+/+
GO:0002437	inflammatory response to antigenic stimulus	0.0192785	0.0821485	0.0549337	HCK/SYK	2	SPI1_direct_+/+
GO:0031343	positive regulation of cell killing	0.0192785	0.0821485	0.0549337	VAV1/SYK	2	SPI1_direct_+/+
GO:0046637	regulation of alpha-beta T cell differentiation	0.0192785	0.0821485	0.0549337	SYK/NCKAP1L	2	SPI1_direct_+/+
GO:0032890	regulation of organic acid transport	0.0202818	0.085606	0.0572457	SLC43A2/SYK	2	SPI1_direct_+/+
GO:0035304	regulation of protein dephosphorylation	0.0202818	0.085606	0.0572457	LILRB2/NCKAP1L	2	SPI1_direct_+/+
GO:0042267	natural killer cell mediated cytotoxicity	0.0202818	0.085606	0.0572457	LILRB1/VAV1	2	SPI1_direct_+/+
GO:0046777	protein autophosphorylation	0.0203601	0.0856661	0.0572859	CSF1R/STK10/HCK	3	SPI1_direct_+/+
GO:2000514	regulation of CD4-positive, alpha-beta T cell activation	0.0207916	0.0872073	0.0583166	VSIR/NCKAP1L	2	SPI1_direct_+/+
GO:0050878	regulation of body fluid levels	0.0213394	0.0892255	0.0596662	AXL/VAV1/SYK/PLAUR	4	SPI1_direct_+/+
GO:0002228	natural killer cell mediated immunity	0.0218271	0.0906975	0.0606505	LILRB1/VAV1	2	SPI1_direct_+/+
GO:0097061	dendritic spine organization	0.0218271	0.0906975	0.0606505	LGMN/ABI3	2	SPI1_direct_+/+
GO:0051701	biological process involved in interaction with host	0.0222792	0.0922898	0.0617153	SIGLEC1/AXL/CD4	3	SPI1_direct_+/+
GO:0002720	positive regulation of cytokine production involved in immune response	0.0228836	0.0945009	0.0631939	LILRB1/SYK	2	SPI1_direct_+/+
GO:1902903	regulation of supramolecular fiber organization	0.0231018	0.0951082	0.0636	PREX1/HCK/FMN1/NCKAP1L	4	SPI1_direct_+/+
GO:0050848	regulation of calcium-mediated signaling	0.023961	0.0983431	0.0657632	CD4/SYK	2	SPI1_direct_+/+
GO:0050871	positive regulation of B cell activation	0.025059	0.102535	0.0685663	SYK/NCKAP1L	2	SPI1_direct_+/+
GO:0002532	production of molecular mediator involved in inflammatory response	0.0256156	0.104493	0.0698756	SYK/ALOX5	2	SPI1_direct_+/+
GO:0033627	cell adhesion mediated by integrin	0.0273154	0.110515	0.0739026	SYK/NCKAP1L	2	SPI1_direct_+/+
GO:0106027	neuron projection organization	0.0273154	0.110515	0.0739026	LGMN/ABI3	2	SPI1_direct_+/+
GO:0050920	regulation of chemotaxis	0.0273396	0.110515	0.0739026	CSF1R/LGMN/NCKAP1L	3	SPI1_direct_+/+
GO:0015844	monoamine transport	0.027892	0.110932	0.0741814	LILRB1/SYK	2	SPI1_direct_+/+
GO:0046849	bone remodeling	0.027892	0.110932	0.0741814	CSF1R/SYK	2	SPI1_direct_+/+
GO:0060291	long-term synaptic potentiation	0.027892	0.110932	0.0741814	LILRB2/LGMN	2	SPI1_direct_+/+
GO:0007163	establishment or maintenance of cell polarity	0.0279721	0.110932	0.0741814	PARVG/DOCK2/NCKAP1L	3	SPI1_direct_+/+
GO:0045185	maintenance of protein location	0.0284734	0.110932	0.0741814	CD4/NRROS	2	SPI1_direct_+/+
GO:0002291	T cell activation via T cell receptor contact with antigen bound to MHC molecule on antigen presenting cell	0.0288522	0.110932	0.0741814	LILRB1	1	SPI1_direct_+/+
GO:0019372	lipoxygenase pathway	0.0288522	0.110932	0.0741814	ALOX5	1	SPI1_direct_+/+
GO:0030002	intracellular monoatomic anion homeostasis	0.0288522	0.110932	0.0741814	TBXAS1	1	SPI1_direct_+/+
GO:0030644	intracellular chloride ion homeostasis	0.0288522	0.110932	0.0741814	TBXAS1	1	SPI1_direct_+/+
GO:0035581	sequestering of extracellular ligand from receptor	0.0288522	0.110932	0.0741814	NRROS	1	SPI1_direct_+/+
GO:0036446	myofibroblast differentiation	0.0288522	0.110932	0.0741814	ZEB2	1	SPI1_direct_+/+
GO:0038063	collagen-activated tyrosine kinase receptor signaling pathway	0.0288522	0.110932	0.0741814	SYK	1	SPI1_direct_+/+
GO:0045657	positive regulation of monocyte differentiation	0.0288522	0.110932	0.0741814	CD4	1	SPI1_direct_+/+
GO:0048023	positive regulation of melanin biosynthetic process	0.0288522	0.110932	0.0741814	ZEB2	1	SPI1_direct_+/+
GO:0060068	vagina development	0.0288522	0.110932	0.0741814	AXL	1	SPI1_direct_+/+
GO:0061043	regulation of vascular wound healing	0.0288522	0.110932	0.0741814	ALOX5	1	SPI1_direct_+/+
GO:1900378	positive regulation of secondary metabolite biosynthetic process	0.0288522	0.110932	0.0741814	ZEB2	1	SPI1_direct_+/+
GO:2000106	regulation of leukocyte apoptotic process	0.0290598	0.11141	0.074501	LILRB1/AXL	2	SPI1_direct_+/+
GO:1903035	negative regulation of response to wounding	0.0296509	0.113351	0.0757994	ALOX5/PLAUR	2	SPI1_direct_+/+
GO:0051347	positive regulation of transferase activity	0.0305504	0.114708	0.0767068	CSF1R/AXL/CD4/LCP2	4	SPI1_direct_+/+
GO:0007160	cell-matrix adhesion	0.0305804	0.114708	0.0767068	PARVG/SIGLEC1/FMN1	3	SPI1_direct_+/+
GO:0045088	regulation of innate immune response	0.0307886	0.114708	0.0767068	LILRB1/HCK/VAV1/SYK	4	SPI1_direct_+/+
GO:0032642	regulation of chemokine production	0.0308477	0.114708	0.0767068	CSF1R/SYK	2	SPI1_direct_+/+
GO:0032602	chemokine production	0.0314532	0.114708	0.0767068	CSF1R/SYK	2	SPI1_direct_+/+
GO:0006002	fructose 6-phosphate metabolic process	0.0316921	0.114708	0.0767068	HK3	1	SPI1_direct_+/+
GO:0014004	microglia differentiation	0.0316921	0.114708	0.0767068	NRROS	1	SPI1_direct_+/+
GO:0015808	L-alanine transport	0.0316921	0.114708	0.0767068	SLC7A8	1	SPI1_direct_+/+
GO:0019065	receptor-mediated endocytosis of virus by host cell	0.0316921	0.114708	0.0767068	SIGLEC1	1	SPI1_direct_+/+
GO:0035723	interleukin-15-mediated signaling pathway	0.0316921	0.114708	0.0767068	CD4	1	SPI1_direct_+/+
GO:0051709	regulation of killing of cells of another organism	0.0316921	0.114708	0.0767068	SYK	1	SPI1_direct_+/+
GO:0061517	macrophage proliferation	0.0316921	0.114708	0.0767068	CSF1R	1	SPI1_direct_+/+
GO:0071350	cellular response to interleukin-15	0.0316921	0.114708	0.0767068	CD4	1	SPI1_direct_+/+
GO:0099151	regulation of postsynaptic density assembly	0.0316921	0.114708	0.0767068	ABI3	1	SPI1_direct_+/+
GO:0106014	regulation of inflammatory response to wounding	0.0316921	0.114708	0.0767068	ALOX5	1	SPI1_direct_+/+
GO:1901503	ether biosynthetic process	0.0316921	0.114708	0.0767068	ALOX5	1	SPI1_direct_+/+
GO:1901998	toxin transport	0.0316921	0.114708	0.0767068	SLC7A8	1	SPI1_direct_+/+
GO:1903671	negative regulation of sprouting angiogenesis	0.0316921	0.114708	0.0767068	ALOX5	1	SPI1_direct_+/+
GO:2001204	regulation of osteoclast development	0.0316921	0.114708	0.0767068	LILRB1	1	SPI1_direct_+/+
GO:0051051	negative regulation of transport	0.0317529	0.114708	0.0767068	SLC43A2/LILRB1/LILRB2/NCKAP1L	4	SPI1_direct_+/+
GO:0002275	myeloid cell activation involved in immune response	0.0320634	0.114708	0.0767068	DOCK2/SYK	2	SPI1_direct_+/+
GO:0002709	regulation of T cell mediated immunity	0.0320634	0.114708	0.0767068	LILRB1/NCKAP1L	2	SPI1_direct_+/+
GO:0032755	positive regulation of interleukin-6 production	0.0320634	0.114708	0.0767068	LILRB2/SYK	2	SPI1_direct_+/+
GO:0034109	homotypic cell-cell adhesion	0.0320634	0.114708	0.0767068	SYK/PLAUR	2	SPI1_direct_+/+
GO:0051924	regulation of calcium ion transport	0.0329648	0.116063	0.0776127	LILRB1/CD4/LILRB2	3	SPI1_direct_+/+
GO:0016485	protein processing	0.0333132	0.116063	0.0776127	VSIR/LGMN/PLAUR	3	SPI1_direct_+/+
GO:0022604	regulation of cell morphogenesis	0.0336635	0.116063	0.0776127	CSF1R/HCK/FGD2	3	SPI1_direct_+/+
GO:0045639	positive regulation of myeloid cell differentiation	0.0339221	0.116063	0.0776127	CD4/NCKAP1L	2	SPI1_direct_+/+
GO:0016032	viral process	0.0342413	0.116063	0.0776127	CSF1R/SIGLEC1/AXL/CD4	4	SPI1_direct_+/+
GO:0000101	sulfur amino acid transport	0.0345239	0.116063	0.0776127	SLC43A2	1	SPI1_direct_+/+
GO:0002645	positive regulation of tolerance induction	0.0345239	0.116063	0.0776127	LILRB2	1	SPI1_direct_+/+
GO:0006521	regulation of cellular amino acid metabolic process	0.0345239	0.116063	0.0776127	SLC7A7	1	SPI1_direct_+/+
GO:0010936	negative regulation of macrophage cytokine production	0.0345239	0.116063	0.0776127	AXL	1	SPI1_direct_+/+
GO:0015801	aromatic amino acid transport	0.0345239	0.116063	0.0776127	SLC7A8	1	SPI1_direct_+/+
GO:0035524	proline transmembrane transport	0.0345239	0.116063	0.0776127	SLC7A8	1	SPI1_direct_+/+
GO:0040015	negative regulation of multicellular organism growth	0.0345239	0.116063	0.0776127	LGMN	1	SPI1_direct_+/+
GO:0043312	neutrophil degranulation	0.0345239	0.116063	0.0776127	SYK	1	SPI1_direct_+/+
GO:0045060	negative thymic T cell selection	0.0345239	0.116063	0.0776127	DOCK2	1	SPI1_direct_+/+
GO:0048548	regulation of pinocytosis	0.0345239	0.116063	0.0776127	AXL	1	SPI1_direct_+/+
GO:0070327	thyroid hormone transport	0.0345239	0.116063	0.0776127	SLC7A8	1	SPI1_direct_+/+
GO:0070672	response to interleukin-15	0.0345239	0.116063	0.0776127	CD4	1	SPI1_direct_+/+
GO:0071635	negative regulation of transforming growth factor beta production	0.0345239	0.116063	0.0776127	LILRB1	1	SPI1_direct_+/+
GO:0097264	self proteolysis	0.0345239	0.116063	0.0776127	LGMN	1	SPI1_direct_+/+
GO:1900115	extracellular regulation of signal transduction	0.0345239	0.116063	0.0776127	NRROS	1	SPI1_direct_+/+
GO:1900116	extracellular negative regulation of signal transduction	0.0345239	0.116063	0.0776127	NRROS	1	SPI1_direct_+/+
GO:2000562	negative regulation of CD4-positive, alpha-beta T cell proliferation	0.0345239	0.116063	0.0776127	VSIR	1	SPI1_direct_+/+
GO:2000774	positive regulation of cellular senescence	0.0345239	0.116063	0.0776127	ABI3	1	SPI1_direct_+/+
GO:2001267	regulation of cysteine-type endopeptidase activity involved in apoptotic signaling pathway	0.0345239	0.116063	0.0776127	PLAUR	1	SPI1_direct_+/+
GO:0032760	positive regulation of tumor necrosis factor production	0.0351842	0.117691	0.0787015	SYK/CYBB	2	SPI1_direct_+/+
GO:0099175	regulation of postsynapse organization	0.0351842	0.117691	0.0787015	LILRB2/ABI3	2	SPI1_direct_+/+
GO:0035303	regulation of dephosphorylation	0.035822	0.119526	0.0799284	LILRB2/NCKAP1L	2	SPI1_direct_+/+
GO:0006816	calcium ion transport	0.0363125	0.120861	0.0808212	LILRB1/CD4/PLCB2/LILRB2	4	SPI1_direct_+/+
GO:0002357	defense response to tumor cell	0.0373476	0.120995	0.0809111	ABI3	1	SPI1_direct_+/+
GO:0002664	regulation of T cell tolerance induction	0.0373476	0.120995	0.0809111	LILRB2	1	SPI1_direct_+/+
GO:0032823	regulation of natural killer cell differentiation	0.0373476	0.120995	0.0809111	AXL	1	SPI1_direct_+/+
GO:0036006	cellular response to macrophage colony-stimulating factor stimulus	0.0373476	0.120995	0.0809111	CSF1R	1	SPI1_direct_+/+
GO:0036363	transforming growth factor beta activation	0.0373476	0.120995	0.0809111	NRROS	1	SPI1_direct_+/+
GO:0043301	negative regulation of leukocyte degranulation	0.0373476	0.120995	0.0809111	NCKAP1L	1	SPI1_direct_+/+
GO:0043383	negative T cell selection	0.0373476	0.120995	0.0809111	DOCK2	1	SPI1_direct_+/+
GO:0070486	leukocyte aggregation	0.0373476	0.120995	0.0809111	STK10	1	SPI1_direct_+/+
GO:0071361	cellular response to ethanol	0.0373476	0.120995	0.0809111	CYBB	1	SPI1_direct_+/+
GO:0071801	regulation of podosome assembly	0.0373476	0.120995	0.0809111	HCK	1	SPI1_direct_+/+
GO:0075509	endocytosis involved in viral entry into host cell	0.0373476	0.120995	0.0809111	SIGLEC1	1	SPI1_direct_+/+
GO:0090630	activation of GTPase activity	0.0377625	0.12175	0.0814156	ABR/ARHGAP25	2	SPI1_direct_+/+
GO:1903557	positive regulation of tumor necrosis factor superfamily cytokine production	0.0377625	0.12175	0.0814156	SYK/CYBB	2	SPI1_direct_+/+
GO:0030316	osteoclast differentiation	0.0384181	0.123253	0.0824209	CSF1R/LILRB1	2	SPI1_direct_+/+
GO:0015711	organic anion transport	0.0384554	0.123253	0.0824209	SLC7A8/SLC43A2/SLC7A7/SYK	4	SPI1_direct_+/+
GO:0001676	long-chain fatty acid metabolic process	0.0390782	0.123253	0.0824209	TBXAS1/ALOX5	2	SPI1_direct_+/+
GO:0001776	leukocyte homeostasis	0.0397426	0.123253	0.0824209	AXL/NCKAP1L	2	SPI1_direct_+/+
GO:0033559	unsaturated fatty acid metabolic process	0.0397426	0.123253	0.0824209	TBXAS1/ALOX5	2	SPI1_direct_+/+
GO:0002399	MHC class II protein complex assembly	0.0401632	0.123253	0.0824209	HLA-DRB5	1	SPI1_direct_+/+
GO:0002503	peptide antigen assembly with MHC class II protein complex	0.0401632	0.123253	0.0824209	HLA-DRB5	1	SPI1_direct_+/+
GO:0032688	negative regulation of interferon-beta production	0.0401632	0.123253	0.0824209	LILRB1	1	SPI1_direct_+/+
GO:0032725	positive regulation of granulocyte macrophage colony-stimulating factor production	0.0401632	0.123253	0.0824209	SYK	1	SPI1_direct_+/+
GO:0038203	TORC2 signaling	0.0401632	0.123253	0.0824209	NCKAP1L	1	SPI1_direct_+/+
GO:0045059	positive thymic T cell selection	0.0401632	0.123253	0.0824209	DOCK2	1	SPI1_direct_+/+
GO:0046598	positive regulation of viral entry into host cell	0.0401632	0.123253	0.0824209	CD4	1	SPI1_direct_+/+
GO:0051127	positive regulation of actin nucleation	0.0401632	0.123253	0.0824209	FMN1	1	SPI1_direct_+/+
GO:0071639	positive regulation of monocyte chemotactic protein-1 production	0.0401632	0.123253	0.0824209	SYK	1	SPI1_direct_+/+
GO:0072283	metanephric renal vesicle morphogenesis	0.0401632	0.123253	0.0824209	FMN1	1	SPI1_direct_+/+
GO:0075294	positive regulation by symbiont of entry into host	0.0401632	0.123253	0.0824209	CD4	1	SPI1_direct_+/+
GO:0090649	response to oxygen-glucose deprivation	0.0401632	0.123253	0.0824209	ZEB2	1	SPI1_direct_+/+
GO:0097202	activation of cysteine-type endopeptidase activity	0.0401632	0.123253	0.0824209	LGMN	1	SPI1_direct_+/+
GO:0099150	regulation of postsynaptic specialization assembly	0.0401632	0.123253	0.0824209	ABI3	1	SPI1_direct_+/+
GO:1900452	regulation of long-term synaptic depression	0.0401632	0.123253	0.0824209	LILRB2	1	SPI1_direct_+/+
GO:1902563	regulation of neutrophil activation	0.0401632	0.123253	0.0824209	SYK	1	SPI1_direct_+/+
GO:0048640	negative regulation of developmental growth	0.0404113	0.123731	0.0827401	ARHGAP4/LGMN	2	SPI1_direct_+/+
GO:0002699	positive regulation of immune effector process	0.0406855	0.124286	0.0831115	LILRB1/VAV1/SYK	3	SPI1_direct_+/+
GO:0002443	leukocyte mediated immunity	0.0409521	0.124815	0.0834654	LILRB1/VAV1/SYK/NCKAP1L	4	SPI1_direct_+/+
GO:0003018	vascular process in circulatory system	0.0410742	0.124903	0.0835242	SLC7A8/TBXAS1/ZEB2	3	SPI1_direct_+/+
GO:0001768	establishment of T cell polarity	0.0429708	0.126641	0.0846862	DOCK2	1	SPI1_direct_+/+
GO:0001771	immunological synapse formation	0.0429708	0.126641	0.0846862	DOCK2	1	SPI1_direct_+/+
GO:0002517	T cell tolerance induction	0.0429708	0.126641	0.0846862	LILRB2	1	SPI1_direct_+/+
GO:0015816	glycine transport	0.0429708	0.126641	0.0846862	SLC7A8	1	SPI1_direct_+/+
GO:0033008	positive regulation of mast cell activation involved in immune response	0.0429708	0.126641	0.0846862	SYK	1	SPI1_direct_+/+
GO:0035729	cellular response to hepatocyte growth factor stimulus	0.0429708	0.126641	0.0846862	LGMN	1	SPI1_direct_+/+
GO:0038065	collagen-activated signaling pathway	0.0429708	0.126641	0.0846862	SYK	1	SPI1_direct_+/+
GO:0043306	positive regulation of mast cell degranulation	0.0429708	0.126641	0.0846862	SYK	1	SPI1_direct_+/+
GO:0043374	CD8-positive, alpha-beta T cell differentiation	0.0429708	0.126641	0.0846862	NCKAP1L	1	SPI1_direct_+/+
GO:0048070	regulation of developmental pigmentation	0.0429708	0.126641	0.0846862	ZEB2	1	SPI1_direct_+/+
GO:0072537	fibroblast activation	0.0429708	0.126641	0.0846862	ZEB2	1	SPI1_direct_+/+
GO:1903826	L-arginine transmembrane transport	0.0429708	0.126641	0.0846862	SLC7A7	1	SPI1_direct_+/+
GO:1904889	regulation of excitatory synapse assembly	0.0429708	0.126641	0.0846862	ABI3	1	SPI1_direct_+/+
GO:2001028	positive regulation of endothelial cell chemotaxis	0.0429708	0.126641	0.0846862	LGMN	1	SPI1_direct_+/+
GO:0043271	negative regulation of monoatomic ion transport	0.0431286	0.126827	0.0848105	LILRB1/LILRB2	2	SPI1_direct_+/+
GO:0001767	establishment of lymphocyte polarity	0.0457702	0.130705	0.0874038	DOCK2	1	SPI1_direct_+/+
GO:0002679	respiratory burst involved in defense response	0.0457702	0.130705	0.0874038	HCK	1	SPI1_direct_+/+
GO:0010958	regulation of amino acid import across plasma membrane	0.0457702	0.130705	0.0874038	SLC43A2	1	SPI1_direct_+/+
GO:0032930	positive regulation of superoxide anion generation	0.0457702	0.130705	0.0874038	SYK	1	SPI1_direct_+/+
GO:0034112	positive regulation of homotypic cell-cell adhesion	0.0457702	0.130705	0.0874038	PLAUR	1	SPI1_direct_+/+
GO:0035821	modulation of process of another organism	0.0457702	0.130705	0.0874038	SYK	1	SPI1_direct_+/+
GO:0043455	regulation of secondary metabolic process	0.0457702	0.130705	0.0874038	ZEB2	1	SPI1_direct_+/+
GO:0046642	negative regulation of alpha-beta T cell proliferation	0.0457702	0.130705	0.0874038	VSIR	1	SPI1_direct_+/+
GO:0048021	regulation of melanin biosynthetic process	0.0457702	0.130705	0.0874038	ZEB2	1	SPI1_direct_+/+
GO:0050665	hydrogen peroxide biosynthetic process	0.0457702	0.130705	0.0874038	CYBB	1	SPI1_direct_+/+
GO:0051956	negative regulation of amino acid transport	0.0457702	0.130705	0.0874038	SLC43A2	1	SPI1_direct_+/+
GO:1900376	regulation of secondary metabolite biosynthetic process	0.0457702	0.130705	0.0874038	ZEB2	1	SPI1_direct_+/+
GO:1903789	regulation of amino acid transmembrane transport	0.0457702	0.130705	0.0874038	SLC43A2	1	SPI1_direct_+/+
GO:0021782	glial cell development	0.0459127	0.130705	0.0874038	ZEB2/NRROS	2	SPI1_direct_+/+
GO:0035710	CD4-positive, alpha-beta T cell activation	0.0459127	0.130705	0.0874038	VSIR/NCKAP1L	2	SPI1_direct_+/+
GO:0045860	positive regulation of protein kinase activity	0.0462991	0.131525	0.0879522	CSF1R/CD4/LCP2	3	SPI1_direct_+/+
GO:0071887	leukocyte apoptotic process	0.0473291	0.13397	0.0895875	LILRB1/AXL	2	SPI1_direct_+/+
GO:0001894	tissue homeostasis	0.0475498	0.13397	0.0895875	CSF1R/ZEB2/SYK	3	SPI1_direct_+/+
GO:0060249	anatomical structure homeostasis	0.0475498	0.13397	0.0895875	CSF1R/ZEB2/SYK	3	SPI1_direct_+/+
GO:0002761	regulation of myeloid leukocyte differentiation	0.0480434	0.13397	0.0895875	LILRB1/CD4	2	SPI1_direct_+/+
GO:0045471	response to ethanol	0.0480434	0.13397	0.0895875	TBXAS1/CYBB	2	SPI1_direct_+/+
GO:0030011	maintenance of cell polarity	0.0485617	0.13397	0.0895875	NCKAP1L	1	SPI1_direct_+/+
GO:0032604	granulocyte macrophage colony-stimulating factor production	0.0485617	0.13397	0.0895875	SYK	1	SPI1_direct_+/+
GO:0032645	regulation of granulocyte macrophage colony-stimulating factor production	0.0485617	0.13397	0.0895875	SYK	1	SPI1_direct_+/+
GO:0032905	transforming growth factor beta1 production	0.0485617	0.13397	0.0895875	NRROS	1	SPI1_direct_+/+
GO:0035728	response to hepatocyte growth factor	0.0485617	0.13397	0.0895875	LGMN	1	SPI1_direct_+/+
GO:0036005	response to macrophage colony-stimulating factor	0.0485617	0.13397	0.0895875	CSF1R	1	SPI1_direct_+/+
GO:0045217	cell-cell junction maintenance	0.0485617	0.13397	0.0895875	CSF1R	1	SPI1_direct_+/+
GO:0072077	renal vesicle morphogenesis	0.0485617	0.13397	0.0895875	FMN1	1	SPI1_direct_+/+
GO:0120305	regulation of pigmentation	0.0485617	0.13397	0.0895875	ZEB2	1	SPI1_direct_+/+
GO:0038127	ERBB signaling pathway	0.0487616	0.134245	0.0897712	LGMN/PLAUR	2	SPI1_direct_+/+
GO:0002286	T cell activation involved in immune response	0.0494837	0.135675	0.0907273	LILRB1/NCKAP1L	2	SPI1_direct_+/+
GO:0010811	positive regulation of cell-substrate adhesion	0.0494837	0.135675	0.0907273	PREX1/FMN1	2	SPI1_direct_+/+
GO:0046632	alpha-beta T cell differentiation	0.0502098	0.13592	0.0908915	SYK/NCKAP1L	2	SPI1_direct_+/+
GO:0002456	T cell mediated immunity	0.0509397	0.13592	0.0908915	LILRB1/NCKAP1L	2	SPI1_direct_+/+
GO:0002396	MHC protein complex assembly	0.0513451	0.13592	0.0908915	HLA-DRB5	1	SPI1_direct_+/+
GO:0002501	peptide antigen assembly with MHC protein complex	0.0513451	0.13592	0.0908915	HLA-DRB5	1	SPI1_direct_+/+
GO:0006735	NADH regeneration	0.0513451	0.13592	0.0908915	HK3	1	SPI1_direct_+/+
GO:0010755	regulation of plasminogen activation	0.0513451	0.13592	0.0908915	PLAUR	1	SPI1_direct_+/+
GO:0032328	alanine transport	0.0513451	0.13592	0.0908915	SLC7A8	1	SPI1_direct_+/+
GO:0032695	negative regulation of interleukin-12 production	0.0513451	0.13592	0.0908915	LILRB1	1	SPI1_direct_+/+
GO:0035455	response to interferon-alpha	0.0513451	0.13592	0.0908915	AXL	1	SPI1_direct_+/+
GO:0036035	osteoclast development	0.0513451	0.13592	0.0908915	LILRB1	1	SPI1_direct_+/+
GO:0045780	positive regulation of bone resorption	0.0513451	0.13592	0.0908915	SYK	1	SPI1_direct_+/+
GO:0051917	regulation of fibrinolysis	0.0513451	0.13592	0.0908915	PLAUR	1	SPI1_direct_+/+
GO:0061621	canonical glycolysis	0.0513451	0.13592	0.0908915	HK3	1	SPI1_direct_+/+
GO:0061718	glucose catabolic process to pyruvate	0.0513451	0.13592	0.0908915	HK3	1	SPI1_direct_+/+
GO:0072087	renal vesicle development	0.0513451	0.13592	0.0908915	FMN1	1	SPI1_direct_+/+
GO:0098751	bone cell development	0.0513451	0.13592	0.0908915	LILRB1	1	SPI1_direct_+/+
GO:1904044	response to aldosterone	0.0513451	0.13592	0.0908915	CYBB	1	SPI1_direct_+/+
GO:0070372	regulation of ERK1 and ERK2 cascade	0.0514018	0.13592	0.0908915	CSF1R/CD4/SYK	3	SPI1_direct_+/+
GO:0061041	regulation of wound healing	0.0516735	0.136369	0.0911917	ALOX5/PLAUR	2	SPI1_direct_+/+
GO:1903305	regulation of regulated secretory pathway	0.0524111	0.137772	0.09213	SYK/NCKAP1L	2	SPI1_direct_+/+
GO:2001056	positive regulation of cysteine-type endopeptidase activity	0.0524111	0.137772	0.09213	LGMN/SYK	2	SPI1_direct_+/+
GO:0002281	macrophage activation involved in immune response	0.0541206	0.138723	0.0927657	SYK	1	SPI1_direct_+/+
GO:0002283	neutrophil activation involved in immune response	0.0541206	0.138723	0.0927657	SYK	1	SPI1_direct_+/+
GO:0002523	leukocyte migration involved in inflammatory response	0.0541206	0.138723	0.0927657	ALOX5	1	SPI1_direct_+/+
GO:0002643	regulation of tolerance induction	0.0541206	0.138723	0.0927657	LILRB2	1	SPI1_direct_+/+
GO:0006525	arginine metabolic process	0.0541206	0.138723	0.0927657	SLC7A7	1	SPI1_direct_+/+
GO:0010759	positive regulation of macrophage chemotaxis	0.0541206	0.138723	0.0927657	CSF1R	1	SPI1_direct_+/+
GO:0030540	female genitalia development	0.0541206	0.138723	0.0927657	AXL	1	SPI1_direct_+/+
GO:0032928	regulation of superoxide anion generation	0.0541206	0.138723	0.0927657	SYK	1	SPI1_direct_+/+
GO:0045655	regulation of monocyte differentiation	0.0541206	0.138723	0.0927657	CD4	1	SPI1_direct_+/+
GO:0055064	chloride ion homeostasis	0.0541206	0.138723	0.0927657	TBXAS1	1	SPI1_direct_+/+
GO:0061042	vascular wound healing	0.0541206	0.138723	0.0927657	ALOX5	1	SPI1_direct_+/+
GO:0071800	podosome assembly	0.0541206	0.138723	0.0927657	HCK	1	SPI1_direct_+/+
GO:1990822	basic amino acid transmembrane transport	0.0541206	0.138723	0.0927657	SLC7A7	1	SPI1_direct_+/+
GO:0002831	regulation of response to biotic stimulus	0.0548028	0.140203	0.0937554	LILRB1/HCK/VAV1/SYK	4	SPI1_direct_+/+
GO:0002577	regulation of antigen processing and presentation	0.0568881	0.143076	0.0956765	LILRB2	1	SPI1_direct_+/+
GO:0032303	regulation of icosanoid secretion	0.0568881	0.143076	0.0956765	SYK	1	SPI1_direct_+/+
GO:0032515	negative regulation of phosphoprotein phosphatase activity	0.0568881	0.143076	0.0956765	NCKAP1L	1	SPI1_direct_+/+
GO:0042359	vitamin D metabolic process	0.0568881	0.143076	0.0956765	LGMN	1	SPI1_direct_+/+
GO:0045953	negative regulation of natural killer cell mediated cytotoxicity	0.0568881	0.143076	0.0956765	LILRB1	1	SPI1_direct_+/+
GO:0050855	regulation of B cell receptor signaling pathway	0.0568881	0.143076	0.0956765	NFAM1	1	SPI1_direct_+/+
GO:0061620	glycolytic process through glucose-6-phosphate	0.0568881	0.143076	0.0956765	HK3	1	SPI1_direct_+/+
GO:0071605	monocyte chemotactic protein-1 production	0.0568881	0.143076	0.0956765	SYK	1	SPI1_direct_+/+
GO:0071637	regulation of monocyte chemotactic protein-1 production	0.0568881	0.143076	0.0956765	SYK	1	SPI1_direct_+/+
GO:0044089	positive regulation of cellular component biogenesis	0.057503	0.144351	0.0965292	HCK/SYK/FMN1/NCKAP1L	4	SPI1_direct_+/+
GO:0010638	positive regulation of organelle organization	0.0578455	0.144939	0.0969223	HCK/FMN1/NCKAP1L/PLAUR	4	SPI1_direct_+/+
GO:0002702	positive regulation of production of molecular mediator of immune response	0.0584465	0.145902	0.0975667	LILRB1/SYK	2	SPI1_direct_+/+
GO:0001780	neutrophil homeostasis	0.0596477	0.145902	0.0975667	AXL	1	SPI1_direct_+/+
GO:0002716	negative regulation of natural killer cell mediated immunity	0.0596477	0.145902	0.0975667	LILRB1	1	SPI1_direct_+/+
GO:0007213	G protein-coupled acetylcholine receptor signaling pathway	0.0596477	0.145902	0.0975667	RGS10	1	SPI1_direct_+/+
GO:0032011	ARF protein signal transduction	0.0596477	0.145902	0.0975667	CYTH4	1	SPI1_direct_+/+
GO:0032012	regulation of ARF protein signal transduction	0.0596477	0.145902	0.0975667	CYTH4	1	SPI1_direct_+/+
GO:0033005	positive regulation of mast cell activation	0.0596477	0.145902	0.0975667	SYK	1	SPI1_direct_+/+
GO:0043651	linoleic acid metabolic process	0.0596477	0.145902	0.0975667	ALOX5	1	SPI1_direct_+/+
GO:0044794	positive regulation by host of viral process	0.0596477	0.145902	0.0975667	CSF1R	1	SPI1_direct_+/+
GO:0055081	monoatomic anion homeostasis	0.0596477	0.145902	0.0975667	TBXAS1	1	SPI1_direct_+/+
GO:0090026	positive regulation of monocyte chemotaxis	0.0596477	0.145902	0.0975667	LGMN	1	SPI1_direct_+/+
GO:0097107	postsynaptic density assembly	0.0596477	0.145902	0.0975667	ABI3	1	SPI1_direct_+/+
GO:2001026	regulation of endothelial cell chemotaxis	0.0596477	0.145902	0.0975667	LGMN	1	SPI1_direct_+/+
GO:0017015	regulation of transforming growth factor beta receptor signaling pathway	0.0599918	0.146209	0.097772	ZEB2/NRROS	2	SPI1_direct_+/+
GO:0034101	erythrocyte homeostasis	0.0599918	0.146209	0.097772	AXL/NCKAP1L	2	SPI1_direct_+/+
GO:0002440	production of molecular mediator of immune response	0.0614372	0.148559	0.0993434	LILRB1/AXL/SYK	3	SPI1_direct_+/+
GO:0070371	ERK1 and ERK2 cascade	0.0614372	0.148559	0.0993434	CSF1R/CD4/SYK	3	SPI1_direct_+/+
GO:0032006	regulation of TOR signaling	0.062336	0.148559	0.0993434	SYK/NCKAP1L	2	SPI1_direct_+/+
GO:1903844	regulation of cellular response to transforming growth factor beta stimulus	0.062336	0.148559	0.0993434	ZEB2/NRROS	2	SPI1_direct_+/+
GO:0002223	stimulatory C-type lectin receptor signaling pathway	0.0623993	0.148559	0.0993434	SYK	1	SPI1_direct_+/+
GO:0015802	basic amino acid transport	0.0623993	0.148559	0.0993434	SLC7A7	1	SPI1_direct_+/+
GO:0035739	CD4-positive, alpha-beta T cell proliferation	0.0623993	0.148559	0.0993434	VSIR	1	SPI1_direct_+/+
GO:0048143	astrocyte activation	0.0623993	0.148559	0.0993434	ZEB2	1	SPI1_direct_+/+
GO:1900273	positive regulation of long-term synaptic potentiation	0.0623993	0.148559	0.0993434	LGMN	1	SPI1_direct_+/+
GO:1900407	regulation of cellular response to oxidative stress	0.0623993	0.148559	0.0993434	ALOX5	1	SPI1_direct_+/+
GO:1990840	response to lectin	0.0623993	0.148559	0.0993434	SYK	1	SPI1_direct_+/+
GO:1990858	cellular response to lectin	0.0623993	0.148559	0.0993434	SYK	1	SPI1_direct_+/+
GO:2000561	regulation of CD4-positive, alpha-beta T cell proliferation	0.0623993	0.148559	0.0993434	VSIR	1	SPI1_direct_+/+
GO:0051607	defense response to virus	8.10773e-08	8.08927e-05	7.19586e-05	IFIT3/DDX60L/PML/TRIM22/OAS1/CXCL10/STAT1/IRF1/ZNFX1/GBP1/IFIT1/IFI44L	12	STAT1_direct_+/+
GO:0140546	defense response to symbiont	8.38267e-08	8.08927e-05	7.19586e-05	IFIT3/DDX60L/PML/TRIM22/OAS1/CXCL10/STAT1/IRF1/ZNFX1/GBP1/IFIT1/IFI44L	12	STAT1_direct_+/+
GO:0009615	response to virus	1.62933e-07	0.000104821	9.32437e-05	IFIT3/DDX60L/PML/TRIM22/OAS1/CXCL10/STAT1/IRF1/ZNFX1/GBP1/IFIT1/IFI44L/BCL3	13	STAT1_direct_+/+
GO:0002831	regulation of response to biotic stimulus	9.84902e-07	0.000475215	0.00042273	A2M/CX3CL1/DTX4/TRIM22/LBP/OAS1/STAT1/PARP14/IRF1/ZNFX1/FLOT1/PELI1/TRAFD1	13	STAT1_direct_+/+
GO:0007249	canonical NF-kappaB signal transduction	1.67062e-05	0.00644858	0.00573637	TNFSF10/CX3CL1/TRIM22/STAT1/APOL3/UNC5CL/SHISA5/PELI1/BCL3	9	STAT1_direct_+/+
GO:0071346	cellular response to type II interferon	2.57958e-05	0.00736277	0.0065496	CX3CL1/STAT1/PARP14/IRF1/GBP1/GBP4	6	STAT1_direct_+/+
GO:0001819	positive regulation of cytokine production	2.67044e-05	0.00736277	0.0065496	HEG1/CX3CL1/FRMD8/LBP/OAS1/STAT1/IRF1/C3/FLOT1/PELI1/BCL3	11	STAT1_direct_+/+
GO:0002683	negative regulation of immune system process	3.10865e-05	0.00749963	0.00667133	A2M/CX3CL1/DTX4/TGFB3/DTX1/OAS1/PARP14/IRF1/GBP1/PELI1/TRAFD1	11	STAT1_direct_+/+
GO:0045088	regulation of innate immune response	3.67643e-05	0.00788389	0.00701316	A2M/DTX4/LBP/OAS1/PARP14/IRF1/ZNFX1/FLOT1/PELI1/TRAFD1	10	STAT1_direct_+/+
GO:0043122	regulation of canonical NF-kappaB signal transduction	4.87434e-05	0.00940748	0.00836848	TNFSF10/CX3CL1/TRIM22/STAT1/APOL3/UNC5CL/SHISA5/PELI1	8	STAT1_direct_+/+
GO:0043123	positive regulation of canonical NF-kappaB signal transduction	5.82315e-05	0.010217	0.00908857	TNFSF10/CX3CL1/TRIM22/APOL3/UNC5CL/SHISA5/PELI1	7	STAT1_direct_+/+
GO:0140374	antiviral innate immune response	6.93053e-05	0.0105713	0.00940375	IFIT3/OAS1/CXCL10/IFIT1	4	STAT1_direct_+/+
GO:0034341	response to type II interferon	7.12056e-05	0.0105713	0.00940375	CX3CL1/STAT1/PARP14/IRF1/GBP1/GBP4	6	STAT1_direct_+/+
GO:0045824	negative regulation of innate immune response	8.50373e-05	0.0116378	0.0103525	A2M/DTX4/OAS1/PARP14/TRAFD1	5	STAT1_direct_+/+
GO:0001818	negative regulation of cytokine production	9.04491e-05	0.0116378	0.0103525	CX3CL1/SERPINB1/TGFB3/PML/LBP/OAS1/GBP1/BCL3	8	STAT1_direct_+/+
GO:0006953	acute-phase response	9.78314e-05	0.0118009	0.0104976	SAA4/A2M/APOL2/LBP	4	STAT1_direct_+/+
GO:0046426	negative regulation of receptor signaling pathway via JAK-STAT	0.000176265	0.0199187	0.0177188	SOCS3/PARP14/BCL3	3	STAT1_direct_+/+
GO:0002526	acute inflammatory response	0.00018577	0.0199187	0.0177188	SAA4/A2M/APOL2/LBP/C3	5	STAT1_direct_+/+
GO:0034138	toll-like receptor 3 signaling pathway	0.000229985	0.0233617	0.0207815	OAS1/FLOT1/PELI1	3	STAT1_direct_+/+
GO:0035458	cellular response to interferon-beta	0.0002604	0.0235006	0.0209051	OAS1/STAT1/IRF1	3	STAT1_direct_+/+
GO:1904893	negative regulation of receptor signaling pathway via STAT	0.0002604	0.0235006	0.0209051	SOCS3/PARP14/BCL3	3	STAT1_direct_+/+
GO:0032469	endoplasmic reticulum calcium ion homeostasis	0.000293298	0.0235006	0.0209051	TGM2/PML/ITPR1	3	STAT1_direct_+/+
GO:0060333	type II interferon-mediated signaling pathway	0.000293298	0.0235006	0.0209051	STAT1/PARP14/IRF1	3	STAT1_direct_+/+
GO:0032479	regulation of type I interferon production	0.000319861	0.0235006	0.0209051	DTX4/OAS1/STAT1/IRF1/FLOT1	5	STAT1_direct_+/+
GO:0032606	type I interferon production	0.000319861	0.0235006	0.0209051	DTX4/OAS1/STAT1/IRF1/FLOT1	5	STAT1_direct_+/+
GO:0042832	defense response to protozoan	0.000328765	0.0235006	0.0209051	GBP1/BCL3/GBP4	3	STAT1_direct_+/+
GO:0150146	cell junction disassembly	0.000328765	0.0235006	0.0209051	CX3CL1/TGFB3/C3	3	STAT1_direct_+/+
GO:0032481	positive regulation of type I interferon production	0.000401162	0.0276515	0.0245976	OAS1/STAT1/IRF1/FLOT1	4	STAT1_direct_+/+
GO:0001562	response to protozoan	0.000451398	0.02904	0.0258327	GBP1/BCL3/GBP4	3	STAT1_direct_+/+
GO:0032691	negative regulation of interleukin-1 beta production	0.000451398	0.02904	0.0258327	CX3CL1/SERPINB1/PML	3	STAT1_direct_+/+
GO:0031348	negative regulation of defense response	0.000488374	0.0300945	0.0267707	A2M/CX3CL1/DTX4/SOCS3/OAS1/PARP14/TRAFD1	7	STAT1_direct_+/+
GO:0045765	regulation of angiogenesis	0.000498975	0.0300945	0.0267707	PML/CXCL10/STAT1/C3/ADAMTS1/NRP1/LRG1	7	STAT1_direct_+/+
GO:1901342	regulation of vasculature development	0.000531886	0.0301895	0.0268552	PML/CXCL10/STAT1/C3/ADAMTS1/NRP1/LRG1	7	STAT1_direct_+/+
GO:0007435	salivary gland morphogenesis	0.000547477	0.0301895	0.0268552	TGM2/TGFB3/NRP1	3	STAT1_direct_+/+
GO:0035456	response to interferon-beta	0.000547477	0.0301895	0.0268552	OAS1/STAT1/IRF1	3	STAT1_direct_+/+
GO:0007431	salivary gland development	0.000655735	0.0351547	0.031272	TGM2/TGFB3/NRP1	3	STAT1_direct_+/+
GO:0032692	negative regulation of interleukin-1 production	0.000776762	0.0405176	0.0360426	CX3CL1/SERPINB1/PML	3	STAT1_direct_+/+
GO:0002832	negative regulation of response to biotic stimulus	0.000845051	0.0429197	0.0381795	A2M/DTX4/OAS1/PARP14/TRAFD1	5	STAT1_direct_+/+
GO:0032728	positive regulation of interferon-beta production	0.000911131	0.0450893	0.0401094	OAS1/IRF1/FLOT1	3	STAT1_direct_+/+
GO:0042742	defense response to bacterium	0.000965902	0.0466048	0.0414575	LBP/OAS1/ZNFX1/RNF213/GBP1/BCL3/GBP4	7	STAT1_direct_+/+
GO:0048525	negative regulation of viral process	0.00109457	0.0503138	0.0447569	OAS1/STAT1/ZNFX1/IFIT1	4	STAT1_direct_+/+
GO:2000425	regulation of apoptotic cell clearance	0.00109491	0.0503138	0.0447569	TGM2/C3	2	STAT1_direct_+/+
GO:0042771	intrinsic apoptotic signaling pathway in response to DNA damage by p53 class mediator	0.00130899	0.0551998	0.0491033	PML/SHISA5/BCL3	3	STAT1_direct_+/+
GO:0034139	regulation of toll-like receptor 3 signaling pathway	0.00133386	0.0551998	0.0491033	FLOT1/PELI1	2	STAT1_direct_+/+
GO:0042532	negative regulation of tyrosine phosphorylation of STAT protein	0.00133386	0.0551998	0.0491033	SOCS3/PARP14	2	STAT1_direct_+/+
GO:0140894	endolysosomal toll-like receptor signaling pathway	0.0013997	0.0551998	0.0491033	OAS1/FLOT1/PELI1	3	STAT1_direct_+/+
GO:0032640	tumor necrosis factor production	0.00141934	0.0551998	0.0491033	CX3CL1/FRMD8/LBP/OAS1/BCL3	5	STAT1_direct_+/+
GO:0032680	regulation of tumor necrosis factor production	0.00141934	0.0551998	0.0491033	CX3CL1/FRMD8/LBP/OAS1/BCL3	5	STAT1_direct_+/+
GO:0050792	regulation of viral process	0.00141934	0.0551998	0.0491033	TRIM22/OAS1/STAT1/ZNFX1/IFIT1	5	STAT1_direct_+/+
GO:0032102	negative regulation of response to external stimulus	0.00143005	0.0551998	0.0491033	A2M/CX3CL1/DTX4/SOCS3/OAS1/PARP14/NRP1/TRAFD1	8	STAT1_direct_+/+
GO:0016525	negative regulation of angiogenesis	0.00150104	0.0558448	0.0496771	PML/CXCL10/STAT1/ADAMTS1	4	STAT1_direct_+/+
GO:2000181	negative regulation of blood vessel morphogenesis	0.00155831	0.0558448	0.0496771	PML/CXCL10/STAT1/ADAMTS1	4	STAT1_direct_+/+
GO:0035272	exocrine system development	0.00159275	0.0558448	0.0496771	TGM2/TGFB3/NRP1	3	STAT1_direct_+/+
GO:1901343	negative regulation of vasculature development	0.00161708	0.0558448	0.0496771	PML/CXCL10/STAT1/ADAMTS1	4	STAT1_direct_+/+
GO:0071706	tumor necrosis factor superfamily cytokine production	0.00162037	0.0558448	0.0496771	CX3CL1/FRMD8/LBP/OAS1/BCL3	5	STAT1_direct_+/+
GO:1903555	regulation of tumor necrosis factor superfamily cytokine production	0.00162037	0.0558448	0.0496771	CX3CL1/FRMD8/LBP/OAS1/BCL3	5	STAT1_direct_+/+
GO:0140888	interferon-mediated signaling pathway	0.00186764	0.0625363	0.0556295	OAS1/STAT1/PARP14/IRF1	4	STAT1_direct_+/+
GO:0034145	positive regulation of toll-like receptor 4 signaling pathway	0.00187933	0.0625363	0.0556295	LBP/PELI1	2	STAT1_direct_+/+
GO:0031349	positive regulation of defense response	0.00198342	0.0641157	0.0570345	CX3CL1/LBP/OAS1/IRF1/C3/ZNFX1/FLOT1/PELI1	8	STAT1_direct_+/+
GO:0022602	ovulation cycle process	0.00202701	0.0641157	0.0570345	A2M/TGFB3/ADAMTS1	3	STAT1_direct_+/+
GO:0034142	toll-like receptor 4 signaling pathway	0.00202701	0.0641157	0.0570345	LBP/OAS1/PELI1	3	STAT1_direct_+/+
GO:0002218	activation of innate immune response	0.00205968	0.0641157	0.0570345	LBP/OAS1/IRF1/ZNFX1/FLOT1/PELI1	6	STAT1_direct_+/+
GO:0098883	synapse pruning	0.0021854	0.0669496	0.0595554	CX3CL1/C3	2	STAT1_direct_+/+
GO:0016322	neuron remodeling	0.0025134	0.0746286	0.0663863	CX3CL1/C3	2	STAT1_direct_+/+
GO:0071360	cellular response to exogenous dsRNA	0.0025134	0.0746286	0.0663863	FLOT1/IFIT1	2	STAT1_direct_+/+
GO:0043331	response to dsRNA	0.00266466	0.0767581	0.0682806	FLOT1/IFIT1/PELI1	3	STAT1_direct_+/+
GO:0045071	negative regulation of viral genome replication	0.00266466	0.0767581	0.0682806	OAS1/ZNFX1/IFIT1	3	STAT1_direct_+/+
GO:0032608	interferon-beta production	0.00280535	0.0778279	0.0692322	OAS1/IRF1/FLOT1	3	STAT1_direct_+/+
GO:0032648	regulation of interferon-beta production	0.00280535	0.0778279	0.0692322	OAS1/IRF1/FLOT1	3	STAT1_direct_+/+
GO:0097396	response to interleukin-17	0.0028631	0.0778279	0.0692322	SOCS3/CXCL10	2	STAT1_direct_+/+
GO:0097398	cellular response to interleukin-17	0.0028631	0.0778279	0.0692322	SOCS3/CXCL10	2	STAT1_direct_+/+
GO:0070534	protein K63-linked ubiquitination	0.00295054	0.079091	0.0703558	RNF213/PELI1/RNF126	3	STAT1_direct_+/+
GO:0140895	cell surface toll-like receptor signaling pathway	0.00310028	0.0819664	0.0729137	LBP/OAS1/PELI1	3	STAT1_direct_+/+
GO:0050777	negative regulation of immune response	0.00315333	0.0822421	0.0731589	A2M/DTX4/OAS1/PARP14/TRAFD1	5	STAT1_direct_+/+
GO:0022612	gland morphogenesis	0.00323518	0.0832519	0.0740572	TGM2/TGFB3/PML/NRP1	4	STAT1_direct_+/+
GO:0033002	muscle cell proliferation	0.00343632	0.0872644	0.0776265	PIM1/CX3CL1/TGFB3/STAT1/ADAMTS1	5	STAT1_direct_+/+
GO:0032233	positive regulation of actin filament bundle assembly	0.00357724	0.0896632	0.0797604	CX3CL1/TGFB3/NRP1	3	STAT1_direct_+/+
GO:0032720	negative regulation of tumor necrosis factor production	0.00374561	0.0926799	0.0824439	CX3CL1/LBP/BCL3	3	STAT1_direct_+/+
GO:0062208	positive regulation of pattern recognition receptor signaling pathway	0.00391875	0.0950924	0.08459	LBP/FLOT1/PELI1	3	STAT1_direct_+/+
GO:0002523	leukocyte migration involved in inflammatory response	0.0040402	0.0950924	0.08459	CX3CL1/LBP	2	STAT1_direct_+/+
GO:0030449	regulation of complement activation	0.0040402	0.0950924	0.08459	A2M/C3	2	STAT1_direct_+/+
GO:1902018	negative regulation of cilium assembly	0.0040402	0.0950924	0.08459	LIMK2/TBC1D30	2	STAT1_direct_+/+
GO:1903556	negative regulation of tumor necrosis factor superfamily cytokine production	0.0040967	0.0952606	0.0847396	CX3CL1/LBP/BCL3	3	STAT1_direct_+/+
GO:0002752	cell surface pattern recognition receptor signaling pathway	0.00427949	0.0975472	0.0867736	LBP/OAS1/PELI1	3	STAT1_direct_+/+
GO:0070555	response to interleukin-1	0.00429612	0.0975472	0.0867736	CX3CL1/TLE5/GBP1/CD38	4	STAT1_direct_+/+
GO:0048660	regulation of smooth muscle cell proliferation	0.00465517	0.103626	0.0921813	CX3CL1/TGFB3/STAT1/ADAMTS1	4	STAT1_direct_+/+
GO:0050918	positive chemotaxis	0.00485732	0.103626	0.0921813	CX3CL1/CXCL10/NRP1	3	STAT1_direct_+/+
GO:0062207	regulation of pattern recognition receptor signaling pathway	0.00490545	0.103626	0.0921813	LBP/IRF1/FLOT1/PELI1	4	STAT1_direct_+/+
GO:0060445	branching involved in salivary gland morphogenesis	0.00492942	0.103626	0.0921813	TGM2/NRP1	2	STAT1_direct_+/+
GO:0071359	cellular response to dsRNA	0.00492942	0.103626	0.0921813	FLOT1/IFIT1	2	STAT1_direct_+/+
GO:1901739	regulation of myoblast fusion	0.00492942	0.103626	0.0921813	CXCL10/FLOT1	2	STAT1_direct_+/+
GO:0000209	protein polyubiquitination	0.0049397	0.103626	0.0921813	TRIM22/RNF213/PELI1/RNF126/UBE2L6	5	STAT1_direct_+/+
GO:0043393	regulation of protein binding	0.00516463	0.10604	0.0943282	TLE5/FLOT1/NRP1/IFIT1	4	STAT1_direct_+/+
GO:0048659	smooth muscle cell proliferation	0.00516463	0.10604	0.0943282	CX3CL1/TGFB3/STAT1/ADAMTS1	4	STAT1_direct_+/+
GO:0002221	pattern recognition receptor signaling pathway	0.00542904	0.110173	0.0980049	LBP/OAS1/IRF1/FLOT1/PELI1	5	STAT1_direct_+/+
GO:0042698	ovulation cycle	0.0054801	0.110173	0.0980049	A2M/TGFB3/ADAMTS1	3	STAT1_direct_+/+
GO:0030258	lipid modification	1.3807e-05	0.0053295	0.00321194	DECR2/ACADS/RNF213/PLIN5	4	STAT2_direct_+/+
GO:0006635	fatty acid beta-oxidation	2.96063e-05	0.00571401	0.00344368	DECR2/ACADS/PLIN5	3	STAT2_direct_+/+
GO:0009062	fatty acid catabolic process	8.00778e-05	0.0076758	0.00462599	DECR2/ACADS/PLIN5	3	STAT2_direct_+/+
GO:0019395	fatty acid oxidation	8.2348e-05	0.0076758	0.00462599	DECR2/ACADS/PLIN5	3	STAT2_direct_+/+
GO:0034440	lipid oxidation	9.94275e-05	0.0076758	0.00462599	DECR2/ACADS/PLIN5	3	STAT2_direct_+/+
GO:0072329	monocarboxylic acid catabolic process	0.000150156	0.00966001	0.00582182	DECR2/ACADS/PLIN5	3	STAT2_direct_+/+
GO:0006631	fatty acid metabolic process	0.000211352	0.0116546	0.00702388	DECR2/ACADS/MLXIPL/PLIN5	4	STAT2_direct_+/+
GO:0034389	lipid droplet organization	0.000343686	0.0165828	0.00999402	RNF213/PLIN5	2	STAT2_direct_+/+
GO:0045923	positive regulation of fatty acid metabolic process	0.000452899	0.0194244	0.0117065	MLXIPL/PLIN5	2	STAT2_direct_+/+
GO:0006958	complement activation, classical pathway	0.000525506	0.0202845	0.0122249	C1R/C8G	2	STAT2_direct_+/+
GO:0044242	cellular lipid catabolic process	0.000687652	0.0241303	0.0145427	DECR2/ACADS/PLIN5	3	STAT2_direct_+/+
GO:0002455	humoral immune response mediated by circulating immunoglobulin	0.000900869	0.0257689	0.0155302	C1R/C8G	2	STAT2_direct_+/+
GO:0016054	organic acid catabolic process	0.000996163	0.0257689	0.0155302	DECR2/ACADS/PLIN5	3	STAT2_direct_+/+
GO:0046395	carboxylic acid catabolic process	0.000996163	0.0257689	0.0155302	DECR2/ACADS/PLIN5	3	STAT2_direct_+/+
GO:0031638	zymogen activation	0.00100138	0.0257689	0.0155302	C1R/SERPINF2	2	STAT2_direct_+/+
GO:0006956	complement activation	0.00121786	0.029381	0.0177071	C1R/C8G	2	STAT2_direct_+/+
GO:0019216	regulation of lipid metabolic process	0.00209787	0.0401139	0.0241755	RNF213/MLXIPL/PLIN5	3	STAT2_direct_+/+
GO:0016042	lipid catabolic process	0.00222967	0.0401139	0.0241755	DECR2/ACADS/PLIN5	3	STAT2_direct_+/+
GO:0046889	positive regulation of lipid biosynthetic process	0.00223578	0.0401139	0.0241755	MLXIPL/PLIN5	2	STAT2_direct_+/+
GO:0019915	lipid storage	0.0022867	0.0401139	0.0241755	RNF213/PLIN5	2	STAT2_direct_+/+
GO:0019217	regulation of fatty acid metabolic process	0.0023902	0.0401139	0.0241755	MLXIPL/PLIN5	2	STAT2_direct_+/+
GO:0031640	killing of cells of another organism	0.0023902	0.0401139	0.0241755	HAMP/C8G	2	STAT2_direct_+/+
GO:0141061	disruption of cell in another organism	0.0023902	0.0401139	0.0241755	HAMP/C8G	2	STAT2_direct_+/+
GO:0141060	disruption of anatomical structure in another organism	0.00276965	0.0445452	0.0268462	HAMP/C8G	2	STAT2_direct_+/+
GO:0044282	small molecule catabolic process	0.00310592	0.0479554	0.0289014	DECR2/ACADS/PLIN5	3	STAT2_direct_+/+
GO:0032102	negative regulation of response to external stimulus	0.00466902	0.0693169	0.0417754	HAMP/STAT2/SERPINF2	3	STAT2_direct_+/+
GO:0010565	regulation of cellular ketone metabolic process	0.0051346	0.0734058	0.0442397	MLXIPL/PLIN5	2	STAT2_direct_+/+
GO:0062013	positive regulation of small molecule metabolic process	0.0056729	0.0752784	0.0453682	MLXIPL/PLIN5	2	STAT2_direct_+/+
GO:0045834	positive regulation of lipid metabolic process	0.00575184	0.0752784	0.0453682	MLXIPL/PLIN5	2	STAT2_direct_+/+
GO:0010876	lipid localization	0.00609001	0.0752784	0.0453682	SURF4/RNF213/PLIN5	3	STAT2_direct_+/+
GO:0006633	fatty acid biosynthetic process	0.00699641	0.0752784	0.0453682	DECR2/MLXIPL	2	STAT2_direct_+/+
GO:0055088	lipid homeostasis	0.00717085	0.0752784	0.0453682	SURF4/MLXIPL	2	STAT2_direct_+/+
GO:1905952	regulation of lipid localization	0.00734726	0.0752784	0.0453682	SURF4/PLIN5	2	STAT2_direct_+/+
GO:0007259	receptor signaling pathway via JAK-STAT	0.00798022	0.0752784	0.0453682	HAMP/STAT2	2	STAT2_direct_+/+
GO:0009756	carbohydrate mediated signaling	0.00815537	0.0752784	0.0453682	MLXIPL	1	STAT2_direct_+/+
GO:0046015	regulation of transcription by glucose	0.00815537	0.0752784	0.0453682	MLXIPL	1	STAT2_direct_+/+
GO:0046890	regulation of lipid biosynthetic process	0.00863708	0.0752784	0.0453682	MLXIPL/PLIN5	2	STAT2_direct_+/+
GO:0097696	receptor signaling pathway via STAT	0.00873286	0.0752784	0.0453682	HAMP/STAT2	2	STAT2_direct_+/+
GO:0032000	positive regulation of fatty acid beta-oxidation	0.00896751	0.0752784	0.0453682	PLIN5	1	STAT2_direct_+/+
GO:2000049	positive regulation of cell-cell adhesion mediated by cadherin	0.00896751	0.0752784	0.0453682	SERPINF2	1	STAT2_direct_+/+
GO:0033539	fatty acid beta-oxidation using acyl-CoA dehydrogenase	0.00977902	0.0752784	0.0453682	ACADS	1	STAT2_direct_+/+
GO:0033540	fatty acid beta-oxidation using acyl-CoA oxidase	0.00977902	0.0752784	0.0453682	DECR2	1	STAT2_direct_+/+
GO:0090209	negative regulation of triglyceride metabolic process	0.00977902	0.0752784	0.0453682	PLIN5	1	STAT2_direct_+/+
GO:1904478	regulation of intestinal absorption	0.00977902	0.0752784	0.0453682	HAMP	1	STAT2_direct_+/+
GO:0016064	immunoglobulin mediated immune response	0.0105386	0.0752784	0.0453682	C1R/C8G	2	STAT2_direct_+/+
GO:0010867	positive regulation of triglyceride biosynthetic process	0.0105899	0.0752784	0.0453682	PLIN5	1	STAT2_direct_+/+
GO:0010896	regulation of triglyceride catabolic process	0.0105899	0.0752784	0.0453682	PLIN5	1	STAT2_direct_+/+
GO:0051918	negative regulation of fibrinolysis	0.0105899	0.0752784	0.0453682	SERPINF2	1	STAT2_direct_+/+
GO:0140042	lipid droplet formation	0.0105899	0.0752784	0.0453682	RNF213	1	STAT2_direct_+/+
GO:0019724	B cell mediated immunity	0.0108544	0.0752784	0.0453682	C1R/C8G	2	STAT2_direct_+/+
GO:0051346	negative regulation of hydrolase activity	0.0110673	0.0752784	0.0453682	SERPINF2/PLIN5	2	STAT2_direct_+/+
GO:0035358	regulation of peroxisome proliferator activated receptor signaling pathway	0.0114002	0.0752784	0.0453682	PLIN5	1	STAT2_direct_+/+
GO:0046322	negative regulation of fatty acid oxidation	0.0114002	0.0752784	0.0453682	PLIN5	1	STAT2_direct_+/+
GO:0060457	negative regulation of digestive system process	0.0114002	0.0752784	0.0453682	HAMP	1	STAT2_direct_+/+
GO:0098792	xenophagy	0.0114002	0.0752784	0.0453682	RNF213	1	STAT2_direct_+/+
GO:0010889	regulation of sequestering of triglyceride	0.0122099	0.0752784	0.0453682	PLIN5	1	STAT2_direct_+/+
GO:0046321	positive regulation of fatty acid oxidation	0.0122099	0.0752784	0.0453682	PLIN5	1	STAT2_direct_+/+
GO:0051782	negative regulation of cell division	0.0122099	0.0752784	0.0453682	ZFYVE19	1	STAT2_direct_+/+
GO:0060192	negative regulation of lipase activity	0.0122099	0.0752784	0.0453682	PLIN5	1	STAT2_direct_+/+
GO:0072330	monocarboxylic acid biosynthetic process	0.012837	0.0752784	0.0453682	DECR2/MLXIPL	2	STAT2_direct_+/+
GO:0042180	cellular ketone metabolic process	0.0129515	0.0752784	0.0453682	MLXIPL/PLIN5	2	STAT2_direct_+/+
GO:0006957	complement activation, alternative pathway	0.0130189	0.0752784	0.0453682	C8G	1	STAT2_direct_+/+
GO:0042953	lipoprotein transport	0.0130189	0.0752784	0.0453682	SURF4	1	STAT2_direct_+/+
GO:0045779	negative regulation of bone resorption	0.0130189	0.0752784	0.0453682	HAMP	1	STAT2_direct_+/+
GO:0046459	short-chain fatty acid metabolic process	0.0130189	0.0752784	0.0453682	ACADS	1	STAT2_direct_+/+
GO:0055089	fatty acid homeostasis	0.0130189	0.0752784	0.0453682	MLXIPL	1	STAT2_direct_+/+
GO:0001906	cell killing	0.0130665	0.0752784	0.0453682	HAMP/C8G	2	STAT2_direct_+/+
GO:0044872	lipoprotein localization	0.0138273	0.0784607	0.0472861	SURF4	1	STAT2_direct_+/+
GO:0010755	regulation of plasminogen activation	0.0146352	0.0784607	0.0472861	SERPINF2	1	STAT2_direct_+/+
GO:0030730	sequestering of triglyceride	0.0146352	0.0784607	0.0472861	PLIN5	1	STAT2_direct_+/+
GO:0046851	negative regulation of bone remodeling	0.0146352	0.0784607	0.0472861	HAMP	1	STAT2_direct_+/+
GO:0051917	regulation of fibrinolysis	0.0146352	0.0784607	0.0472861	SERPINF2	1	STAT2_direct_+/+
GO:0010866	regulation of triglyceride biosynthetic process	0.0154424	0.0812741	0.0489817	PLIN5	1	STAT2_direct_+/+
GO:0016485	protein processing	0.0160855	0.0812741	0.0489817	C1R/SERPINF2	2	STAT2_direct_+/+
GO:0031998	regulation of fatty acid beta-oxidation	0.016249	0.0812741	0.0489817	PLIN5	1	STAT2_direct_+/+
GO:0006959	humoral immune response	0.016594	0.0812741	0.0489817	C1R/C8G	2	STAT2_direct_+/+
GO:0002082	regulation of oxidative phosphorylation	0.0170549	0.0812741	0.0489817	MLXIPL	1	STAT2_direct_+/+
GO:0034104	negative regulation of tissue remodeling	0.0170549	0.0812741	0.0489817	HAMP	1	STAT2_direct_+/+
GO:0060339	negative regulation of type I interferon-mediated signaling pathway	0.0170549	0.0812741	0.0489817	STAT2	1	STAT2_direct_+/+
GO:0090208	positive regulation of triglyceride metabolic process	0.0170549	0.0812741	0.0489817	PLIN5	1	STAT2_direct_+/+
GO:2000047	regulation of cell-cell adhesion mediated by cadherin	0.0170549	0.0812741	0.0489817	SERPINF2	1	STAT2_direct_+/+
GO:0045723	positive regulation of fatty acid biosynthetic process	0.0178603	0.0820723	0.0494627	MLXIPL	1	STAT2_direct_+/+
GO:0045821	positive regulation of glycolytic process	0.0178603	0.0820723	0.0494627	MLXIPL	1	STAT2_direct_+/+
GO:0071636	positive regulation of transforming growth factor beta production	0.0178603	0.0820723	0.0494627	SERPINF2	1	STAT2_direct_+/+
GO:0035357	peroxisome proliferator activated receptor signaling pathway	0.018665	0.0844488	0.050895	PLIN5	1	STAT2_direct_+/+
GO:0003071	renal system process involved in regulation of systemic arterial blood pressure	0.0194692	0.0844488	0.050895	SERPINF2	1	STAT2_direct_+/+
GO:0003081	regulation of systemic arterial blood pressure by renin-angiotensin	0.0194692	0.0844488	0.050895	SERPINF2	1	STAT2_direct_+/+
GO:0010884	positive regulation of lipid storage	0.0194692	0.0844488	0.050895	PLIN5	1	STAT2_direct_+/+
GO:0032967	positive regulation of collagen biosynthetic process	0.0202727	0.0844488	0.050895	SERPINF2	1	STAT2_direct_+/+
GO:0060586	multicellular organismal-level iron ion homeostasis	0.0202727	0.0844488	0.050895	HAMP	1	STAT2_direct_+/+
GO:0031348	negative regulation of defense response	0.0209079	0.0844488	0.050895	HAMP/STAT2	2	STAT2_direct_+/+
GO:0010714	positive regulation of collagen metabolic process	0.0210756	0.0844488	0.050895	SERPINF2	1	STAT2_direct_+/+
GO:0031639	plasminogen activation	0.0210756	0.0844488	0.050895	SERPINF2	1	STAT2_direct_+/+
GO:0043032	positive regulation of macrophage activation	0.0210756	0.0844488	0.050895	HAMP	1	STAT2_direct_+/+
GO:2000050	regulation of non-canonical Wnt signaling pathway	0.0210756	0.0844488	0.050895	RNF213	1	STAT2_direct_+/+
GO:0019433	triglyceride catabolic process	0.0218779	0.0844488	0.050895	PLIN5	1	STAT2_direct_+/+
GO:0033137	negative regulation of peptidyl-serine phosphorylation	0.0218779	0.0844488	0.050895	MLXIPL	1	STAT2_direct_+/+
GO:0042730	fibrinolysis	0.0218779	0.0844488	0.050895	SERPINF2	1	STAT2_direct_+/+
GO:0050995	negative regulation of lipid catabolic process	0.0218779	0.0844488	0.050895	PLIN5	1	STAT2_direct_+/+
GO:0050996	positive regulation of lipid catabolic process	0.0218779	0.0844488	0.050895	PLIN5	1	STAT2_direct_+/+
GO:0030194	positive regulation of blood coagulation	0.0226796	0.0849935	0.0512232	SERPINF2	1	STAT2_direct_+/+
GO:0090140	regulation of mitochondrial fission	0.0226796	0.0849935	0.0512232	STAT2	1	STAT2_direct_+/+
GO:1900048	positive regulation of hemostasis	0.0226796	0.0849935	0.0512232	SERPINF2	1	STAT2_direct_+/+
GO:0010039	response to iron ion	0.0242812	0.0859865	0.0518217	HAMP	1	STAT2_direct_+/+
GO:0010955	negative regulation of protein processing	0.0242812	0.0859865	0.0518217	SERPINF2	1	STAT2_direct_+/+
GO:0034755	iron ion transmembrane transport	0.0242812	0.0859865	0.0518217	HAMP	1	STAT2_direct_+/+
GO:0050820	positive regulation of coagulation	0.0242812	0.0859865	0.0518217	SERPINF2	1	STAT2_direct_+/+
GO:1903318	negative regulation of protein maturation	0.0242812	0.0859865	0.0518217	SERPINF2	1	STAT2_direct_+/+
GO:1903715	regulation of aerobic respiration	0.0242812	0.0859865	0.0518217	MLXIPL	1	STAT2_direct_+/+
GO:0032965	regulation of collagen biosynthetic process	0.0258803	0.0902475	0.0543897	SERPINF2	1	STAT2_direct_+/+
GO:0042742	defense response to bacterium	0.025952	0.0902475	0.0543897	HAMP/RNF213	2	STAT2_direct_+/+
GO:0046394	carboxylic acid biosynthetic process	0.0268895	0.0906505	0.0546326	DECR2/MLXIPL	2	STAT2_direct_+/+
GO:0062012	regulation of small molecule metabolic process	0.0268895	0.0906505	0.0546326	MLXIPL/PLIN5	2	STAT2_direct_+/+
GO:0016053	organic acid biosynthetic process	0.0273634	0.0906505	0.0546326	DECR2/MLXIPL	2	STAT2_direct_+/+
GO:0030212	hyaluronan metabolic process	0.027477	0.0906505	0.0546326	ITIH3	1	STAT2_direct_+/+
GO:0045922	negative regulation of fatty acid metabolic process	0.027477	0.0906505	0.0546326	PLIN5	1	STAT2_direct_+/+
GO:0046320	regulation of fatty acid oxidation	0.027477	0.0906505	0.0546326	PLIN5	1	STAT2_direct_+/+
GO:0031331	positive regulation of cellular catabolic process	0.0286441	0.0937002	0.0564705	MLXIPL/PLIN5	2	STAT2_direct_+/+
GO:0010712	regulation of collagen metabolic process	0.0298674	0.0944986	0.0569517	SERPINF2	1	STAT2_direct_+/+
GO:0044058	regulation of digestive system process	0.0298674	0.0944986	0.0569517	HAMP	1	STAT2_direct_+/+
GO:0046461	neutral lipid catabolic process	0.0298674	0.0944986	0.0569517	PLIN5	1	STAT2_direct_+/+
GO:0046464	acylglycerol catabolic process	0.0298674	0.0944986	0.0569517	PLIN5	1	STAT2_direct_+/+
GO:0051235	maintenance of location	0.0301137	0.0945033	0.0569545	RNF213/PLIN5	2	STAT2_direct_+/+
GO:0000266	mitochondrial fission	0.030663	0.0946875	0.0570655	STAT2	1	STAT2_direct_+/+
GO:0001990	regulation of systemic arterial blood pressure by hormone	0.030663	0.0946875	0.0570655	SERPINF2	1	STAT2_direct_+/+
GO:0055090	acylglycerol homeostasis	0.0314581	0.0956127	0.0576231	MLXIPL	1	STAT2_direct_+/+
GO:0070328	triglyceride homeostasis	0.0314581	0.0956127	0.0576231	MLXIPL	1	STAT2_direct_+/+
GO:0019432	triglyceride biosynthetic process	0.0322525	0.0958754	0.0577815	PLIN5	1	STAT2_direct_+/+
GO:0090207	regulation of triglyceride metabolic process	0.0322525	0.0958754	0.0577815	PLIN5	1	STAT2_direct_+/+
GO:0002449	lymphocyte mediated immunity	0.0322896	0.0958754	0.0577815	C1R/C8G	2	STAT2_direct_+/+
GO:0050892	intestinal absorption	0.0330462	0.0966352	0.0582394	HAMP	1	STAT2_direct_+/+
GO:0071634	regulation of transforming growth factor beta production	0.0330462	0.0966352	0.0582394	SERPINF2	1	STAT2_direct_+/+
GO:0032964	collagen biosynthetic process	0.0338394	0.0967557	0.058312	SERPINF2	1	STAT2_direct_+/+
GO:0045124	regulation of bone resorption	0.0338394	0.0967557	0.058312	HAMP	1	STAT2_direct_+/+
GO:0060338	regulation of type I interferon-mediated signaling pathway	0.0338394	0.0967557	0.058312	STAT2	1	STAT2_direct_+/+
GO:0002460	adaptive immune response based on somatic recombination of immune receptors built from immunoglobulin superfamily domains	0.0341789	0.0970078	0.0584639	C1R/C8G	2	STAT2_direct_+/+
GO:0071604	transforming growth factor beta production	0.035424	0.0998078	0.0601514	SERPINF2	1	STAT2_direct_+/+
GO:0042304	regulation of fatty acid biosynthetic process	0.0362154	0.100569	0.0606104	MLXIPL	1	STAT2_direct_+/+
GO:2000378	negative regulation of reactive oxygen species metabolic process	0.0362154	0.100569	0.0606104	PLIN5	1	STAT2_direct_+/+
GO:0043457	regulation of cellular respiration	0.0370062	0.100636	0.0606507	MLXIPL	1	STAT2_direct_+/+
GO:0003044	regulation of systemic arterial blood pressure mediated by a chemical signal	0.0377963	0.100636	0.0606507	SERPINF2	1	STAT2_direct_+/+
GO:0031670	cellular response to nutrient	0.0377963	0.100636	0.0606507	MLXIPL	1	STAT2_direct_+/+
GO:0006636	unsaturated fatty acid biosynthetic process	0.0385859	0.100636	0.0606507	DECR2	1	STAT2_direct_+/+
GO:0006953	acute-phase response	0.0385859	0.100636	0.0606507	SERPINF2	1	STAT2_direct_+/+
GO:0030195	negative regulation of blood coagulation	0.0385859	0.100636	0.0606507	SERPINF2	1	STAT2_direct_+/+
GO:0044331	cell-cell adhesion mediated by cadherin	0.0385859	0.100636	0.0606507	SERPINF2	1	STAT2_direct_+/+
GO:0046460	neutral lipid biosynthetic process	0.0385859	0.100636	0.0606507	PLIN5	1	STAT2_direct_+/+
GO:0046463	acylglycerol biosynthetic process	0.0385859	0.100636	0.0606507	PLIN5	1	STAT2_direct_+/+
GO:0046850	regulation of bone remodeling	0.0393749	0.101325	0.0610656	HAMP	1	STAT2_direct_+/+
GO:1900047	negative regulation of hemostasis	0.0393749	0.101325	0.0610656	SERPINF2	1	STAT2_direct_+/+
GO:0010883	regulation of lipid storage	0.0401632	0.101993	0.0614687	PLIN5	1	STAT2_direct_+/+
GO:0051646	mitochondrion localization	0.0401632	0.101993	0.0614687	PLIN5	1	STAT2_direct_+/+
GO:0050819	negative regulation of coagulation	0.040951	0.102643	0.0618604	SERPINF2	1	STAT2_direct_+/+
GO:0051496	positive regulation of stress fiber assembly	0.040951	0.102643	0.0618604	SERPINF2	1	STAT2_direct_+/+
GO:0006110	regulation of glycolytic process	0.0417382	0.103941	0.0626427	MLXIPL	1	STAT2_direct_+/+
GO:0050832	defense response to fungus	0.0440961	0.109109	0.0657573	HAMP	1	STAT2_direct_+/+
GO:0006826	iron ion transport	0.045665	0.11086	0.0668121	HAMP	1	STAT2_direct_+/+
GO:0043030	regulation of macrophage activation	0.045665	0.11086	0.0668121	HAMP	1	STAT2_direct_+/+
GO:0070534	protein K63-linked ubiquitination	0.045665	0.11086	0.0668121	RNF213	1	STAT2_direct_+/+
GO:0060193	positive regulation of lipase activity	0.0464486	0.112057	0.0675338	PLIN5	1	STAT2_direct_+/+
GO:0090303	positive regulation of wound healing	0.0472315	0.113238	0.0682456	SERPINF2	1	STAT2_direct_+/+
GO:0043086	negative regulation of catalytic activity	0.0483708	0.114848	0.069216	SERPINF2/PLIN5	2	STAT2_direct_+/+
GO:0032233	positive regulation of actin filament bundle assembly	0.0487957	0.114848	0.069216	SERPINF2	1	STAT2_direct_+/+
GO:0050994	regulation of lipid catabolic process	0.0487957	0.114848	0.069216	PLIN5	1	STAT2_direct_+/+
GO:0043470	regulation of carbohydrate catabolic process	0.0495769	0.11598	0.0698979	MLXIPL	1	STAT2_direct_+/+
GO:0002443	leukocyte mediated immunity	0.050176	0.116674	0.0703164	C1R/C8G	2	STAT2_direct_+/+
GO:0010972	negative regulation of G2/M transition of mitotic cell cycle	0.0511375	0.116799	0.0703917	ZFYVE19	1	STAT2_direct_+/+
GO:0030199	collagen fibril organization	0.0511375	0.116799	0.0703917	SERPINF2	1	STAT2_direct_+/+
GO:0046503	glycerolipid catabolic process	0.0511375	0.116799	0.0703917	PLIN5	1	STAT2_direct_+/+
GO:0045453	bone resorption	0.0519169	0.117575	0.0708594	HAMP	1	STAT2_direct_+/+
GO:0009620	response to fungus	0.0526957	0.117575	0.0708594	HAMP	1	STAT2_direct_+/+
GO:0051865	protein autoubiquitination	0.0526957	0.117575	0.0708594	RNF213	1	STAT2_direct_+/+
GO:1902750	negative regulation of cell cycle G2/M phase transition	0.0526957	0.117575	0.0708594	ZFYVE19	1	STAT2_direct_+/+
GO:0070613	regulation of protein processing	0.0534739	0.118626	0.0714926	SERPINF2	1	STAT2_direct_+/+
GO:0030193	regulation of blood coagulation	0.0542515	0.118983	0.071708	SERPINF2	1	STAT2_direct_+/+
GO:0035567	non-canonical Wnt signaling pathway	0.0542515	0.118983	0.071708	RNF213	1	STAT2_direct_+/+
GO:0061045	negative regulation of wound healing	0.055805	0.120323	0.0725154	SERPINF2	1	STAT2_direct_+/+
GO:1900046	regulation of hemostasis	0.055805	0.120323	0.0725154	SERPINF2	1	STAT2_direct_+/+
GO:0006879	intracellular iron ion homeostasis	0.0565808	0.120323	0.0725154	HAMP	1	STAT2_direct_+/+
GO:1903036	positive regulation of response to wounding	0.0565808	0.120323	0.0725154	SERPINF2	1	STAT2_direct_+/+
GO:1903317	regulation of protein maturation	0.0565808	0.120323	0.0725154	SERPINF2	1	STAT2_direct_+/+
GO:0001960	negative regulation of cytokine-mediated signaling pathway	0.057356	0.120323	0.0725154	STAT2	1	STAT2_direct_+/+
GO:0034103	regulation of tissue remodeling	0.057356	0.120323	0.0725154	HAMP	1	STAT2_direct_+/+
GO:0050818	regulation of coagulation	0.057356	0.120323	0.0725154	SERPINF2	1	STAT2_direct_+/+
GO:0140962	multicellular organismal-level chemical homeostasis	0.0581307	0.121289	0.0730975	HAMP	1	STAT2_direct_+/+
GO:0060191	regulation of lipase activity	0.0589048	0.122243	0.0736726	PLIN5	1	STAT2_direct_+/+
GO:1904063	negative regulation of cation transmembrane transport	0.0596782	0.123186	0.0742409	HAMP	1	STAT2_direct_+/+
GO:0060761	negative regulation of response to cytokine stimulus	0.0604511	0.124118	0.0748023	STAT2	1	STAT2_direct_+/+
GO:0010638	positive regulation of organelle organization	0.0615169	0.125289	0.075508	SURF4/SERPINF2	2	STAT2_direct_+/+
GO:0045913	positive regulation of carbohydrate metabolic process	0.0619951	0.125289	0.075508	MLXIPL	1	STAT2_direct_+/+
GO:0097009	energy homeostasis	0.0619951	0.125289	0.075508	MLXIPL	1	STAT2_direct_+/+
GO:0060337	type I interferon-mediated signaling pathway	0.0635367	0.127735	0.0769826	STAT2	1	STAT2_direct_+/+
GO:0048661	positive regulation of smooth muscle cell proliferation	0.0643067	0.12795	0.0771122	SERPINF2	1	STAT2_direct_+/+
GO:0071357	cellular response to type I interferon	0.0643067	0.12795	0.0771122	STAT2	1	STAT2_direct_+/+
GO:0034766	negative regulation of monoatomic ion transmembrane transport	0.0658448	0.130339	0.0785517	HAMP	1	STAT2_direct_+/+
GO:0034340	response to type I interferon	0.068914	0.135283	0.0815311	STAT2	1	STAT2_direct_+/+
GO:0046330	positive regulation of JNK cascade	0.0696798	0.135283	0.0815311	SERPINF2	1	STAT2_direct_+/+
GO:0006096	glycolytic process	0.0704451	0.135283	0.0815311	MLXIPL	1	STAT2_direct_+/+
GO:0045824	negative regulation of innate immune response	0.0704451	0.135283	0.0815311	STAT2	1	STAT2_direct_+/+
GO:0046849	bone remodeling	0.0704451	0.135283	0.0815311	HAMP	1	STAT2_direct_+/+
GO:0051492	regulation of stress fiber assembly	0.0704451	0.135283	0.0815311	SERPINF2	1	STAT2_direct_+/+
GO:1903510	mucopolysaccharide metabolic process	0.0719738	0.137534	0.082888	ITIH3	1	STAT2_direct_+/+
GO:0050886	endocrine process	0.0727373	0.13763	0.082946	SERPINF2	1	STAT2_direct_+/+
GO:1903035	negative regulation of response to wounding	0.0727373	0.13763	0.082946	SERPINF2	1	STAT2_direct_+/+
GO:0032465	regulation of cytokinesis	0.0735002	0.137724	0.0830023	ZFYVE19	1	STAT2_direct_+/+
GO:0061912	selective autophagy	0.0735002	0.137724	0.0830023	RNF213	1	STAT2_direct_+/+
GO:0003073	regulation of systemic arterial blood pressure	0.0742625	0.13848	0.083458	SERPINF2	1	STAT2_direct_+/+
GO:0000041	transition metal ion transport	0.077306	0.142138	0.0856627	HAMP	1	STAT2_direct_+/+
GO:0006641	triglyceride metabolic process	0.0780654	0.142138	0.0856627	PLIN5	1	STAT2_direct_+/+
GO:0032963	collagen metabolic process	0.0780654	0.142138	0.0856627	SERPINF2	1	STAT2_direct_+/+
GO:0045833	negative regulation of lipid metabolic process	0.0780654	0.142138	0.0856627	PLIN5	1	STAT2_direct_+/+
GO:0110020	regulation of actomyosin structure organization	0.0780654	0.142138	0.0856627	SERPINF2	1	STAT2_direct_+/+
GO:0010389	regulation of G2/M transition of mitotic cell cycle	0.0795825	0.14422	0.0869174	ZFYVE19	1	STAT2_direct_+/+
GO:0022600	digestive system process	0.0803402	0.144239	0.0869287	HAMP	1	STAT2_direct_+/+
GO:0032231	regulation of actin filament bundle assembly	0.0803402	0.144239	0.0869287	SERPINF2	1	STAT2_direct_+/+
GO:0062014	negative regulation of small molecule metabolic process	0.0810973	0.144287	0.0869576	PLIN5	1	STAT2_direct_+/+
GO:0042116	macrophage activation	0.0818538	0.144287	0.0869576	HAMP	1	STAT2_direct_+/+
GO:0140888	interferon-mediated signaling pathway	0.0818538	0.144287	0.0869576	STAT2	1	STAT2_direct_+/+
GO:0002526	acute inflammatory response	0.0826098	0.144287	0.0869576	SERPINF2	1	STAT2_direct_+/+
GO:0030038	contractile actin filament bundle assembly	0.0826098	0.144287	0.0869576	SERPINF2	1	STAT2_direct_+/+
GO:0043149	stress fiber assembly	0.0826098	0.144287	0.0869576	SERPINF2	1	STAT2_direct_+/+
GO:1905954	positive regulation of lipid localization	0.0841199	0.146263	0.0881484	PLIN5	1	STAT2_direct_+/+
GO:0033559	unsaturated fatty acid metabolic process	0.0848741	0.146912	0.0885399	DECR2	1	STAT2_direct_+/+
GO:0030203	glycosaminoglycan metabolic process	0.0871333	0.150149	0.0904909	ITIH3	1	STAT2_direct_+/+
GO:1902749	regulation of cell cycle G2/M phase transition	0.0878852	0.150721	0.0908355	ZFYVE19	1	STAT2_direct_+/+
GO:0034763	negative regulation of transmembrane transport	0.0886365	0.150721	0.0908355	HAMP	1	STAT2_direct_+/+
GO:0043271	negative regulation of monoatomic ion transport	0.0886365	0.150721	0.0908355	HAMP	1	STAT2_direct_+/+
GO:0010951	negative regulation of endopeptidase activity	0.0916361	0.155138	0.0934976	SERPINF2	1	STAT2_direct_+/+
GO:0006090	pyruvate metabolic process	0.0923846	0.155722	0.0938496	MLXIPL	1	STAT2_direct_+/+
GO:0032874	positive regulation of stress-activated MAPK cascade	0.0931325	0.156301	0.094198	SERPINF2	1	STAT2_direct_+/+
GO:0006022	aminoglycan metabolic process	0.0938798	0.156873	0.0945429	ITIH3	1	STAT2_direct_+/+
GO:0070304	positive regulation of stress-activated protein kinase signaling cascade	0.0946265	0.157439	0.0948841	SERPINF2	1	STAT2_direct_+/+
GO:0071333	cellular response to glucose stimulus	0.0953727	0.157999	0.0952219	MLXIPL	1	STAT2_direct_+/+
GO:0010466	negative regulation of peptidase activity	0.0968633	0.158305	0.0954061	SERPINF2	1	STAT2_direct_+/+
GO:0071331	cellular response to hexose stimulus	0.0968633	0.158305	0.0954061	MLXIPL	1	STAT2_direct_+/+
GO:0002040	sprouting angiogenesis	0.0976078	0.158305	0.0954061	RNF213	1	STAT2_direct_+/+
GO:0003014	renal system process	0.0976078	0.158305	0.0954061	SERPINF2	1	STAT2_direct_+/+
GO:0061041	regulation of wound healing	0.0976078	0.158305	0.0954061	SERPINF2	1	STAT2_direct_+/+
GO:0071326	cellular response to monosaccharide stimulus	0.0983517	0.158716	0.095654	MLXIPL	1	STAT2_direct_+/+
GO:0006119	oxidative phosphorylation	0.099095	0.158716	0.095654	MLXIPL	1	STAT2_direct_+/+
GO:0006639	acylglycerol metabolic process	0.099095	0.158716	0.095654	PLIN5	1	STAT2_direct_+/+
GO:0006638	neutral lipid metabolic process	0.0998377	0.159245	0.0959728	PLIN5	1	STAT2_direct_+/+
GO:0046328	regulation of JNK cascade	0.102063	0.161967	0.0976132	SERPINF2	1	STAT2_direct_+/+
GO:0007586	digestion	0.102803	0.161967	0.0976132	HAMP	1	STAT2_direct_+/+
GO:0032368	regulation of lipid transport	0.102803	0.161967	0.0976132	SURF4	1	STAT2_direct_+/+
GO:0043467	regulation of generation of precursor metabolites and energy	0.103543	0.16247	0.0979161	MLXIPL	1	STAT2_direct_+/+
GO:0048660	regulation of smooth muscle cell proliferation	0.104282	0.162968	0.098216	SERPINF2	1	STAT2_direct_+/+
GO:0033135	regulation of peptidyl-serine phosphorylation	0.105021	0.16346	0.098513	MLXIPL	1	STAT2_direct_+/+
GO:0000086	G2/M transition of mitotic cell cycle	0.106497	0.164431	0.0990982	ZFYVE19	1	STAT2_direct_+/+
GO:0071322	cellular response to carbohydrate stimulus	0.106497	0.164431	0.0990982	MLXIPL	1	STAT2_direct_+/+
GO:0048659	smooth muscle cell proliferation	0.107234	0.16491	0.0993866	SERPINF2	1	STAT2_direct_+/+
GO:2000377	regulation of reactive oxygen species metabolic process	0.108707	0.165479	0.0997299	PLIN5	1	STAT2_direct_+/+
GO:0007093	mitotic cell cycle checkpoint signaling	0.109442	0.165479	0.0997299	ZFYVE19	1	STAT2_direct_+/+
GO:0035296	regulation of tube diameter	0.109442	0.165479	0.0997299	SERPINF2	1	STAT2_direct_+/+
GO:0097746	blood vessel diameter maintenance	0.109442	0.165479	0.0997299	SERPINF2	1	STAT2_direct_+/+
GO:0001678	intracellular glucose homeostasis	0.110177	0.165479	0.0997299	MLXIPL	1	STAT2_direct_+/+
GO:0035150	regulation of tube size	0.110177	0.165479	0.0997299	SERPINF2	1	STAT2_direct_+/+
GO:0022407	regulation of cell-cell adhesion	1.73418e-06	0.00354498	0.00305636	ADAM19/FGG/FGB/CD81/SIRPA/SERPINF2/DUSP22/DTX1/IL4R/FLOT1/PTPN2/FGA/FLOT2/XBP1/PELI1/AKNA/STAT5B	17	STAT3_direct_+/+
GO:0042730	fibrinolysis	4.18755e-06	0.00354498	0.00305636	FGG/FGB/SERPINF2/SERPING1/FGA	5	STAT3_direct_+/+
GO:0031670	cellular response to nutrient	4.27106e-06	0.00354498	0.00305636	GAS6/USF2/PIM1/MLXIPL/XBP1/RXRA	6	STAT3_direct_+/+
GO:0034116	positive regulation of heterotypic cell-cell adhesion	6.36079e-06	0.00354498	0.00305636	FGG/FGB/FLOT1/FGA	4	STAT3_direct_+/+
GO:0050878	regulation of body fluid levels	6.57208e-06	0.00354498	0.00305636	FGG/FGB/SERPINF2/PAPSS2/GAS6/SERPING1/VCL/FGA/USF2/NCOR2/XBP1/HIF1A/RAB27A/STAT5B	14	STAT3_direct_+/+
GO:0007584	response to nutrient	1.12512e-05	0.00505742	0.00436034	A2M/C2/GAS6/USF2/PIM1/ABCA1/MLXIPL/XBP1/RXRA	9	STAT3_direct_+/+
GO:0007595	lactation	3.10017e-05	0.0113239	0.00976311	USF2/NCOR2/XBP1/HIF1A/STAT5B	5	STAT3_direct_+/+
GO:0022409	positive regulation of cell-cell adhesion	3.35897e-05	0.0113239	0.00976311	ADAM19/FGG/FGB/CD81/SIRPA/SERPINF2/IL4R/FLOT1/FGA/FLOT2/XBP1/STAT5B	12	STAT3_direct_+/+
GO:0050727	regulation of inflammatory response	4.09176e-05	0.0122617	0.0105716	CD81/HAMP/SOCS3/SIRPA/AGTR1/SBNO2/C3/PTPN2/CASP4/LBP/AKNA/CREB3L3/STAT5B	13	STAT3_direct_+/+
GO:0002526	acute inflammatory response	5.14081e-05	0.0128101	0.0110444	SAA4/A2M/SERPINF2/C3/CRP/LBP/CREB3L3	7	STAT3_direct_+/+
GO:0034114	regulation of heterotypic cell-cell adhesion	5.27587e-05	0.0128101	0.0110444	FGG/FGB/FLOT1/FGA	4	STAT3_direct_+/+
GO:0006909	phagocytosis	5.69971e-05	0.0128101	0.0110444	TGM2/SIRPA/C2/RAB20/GAS6/C3/CRP/ABCA1/LBP/RAB27A	10	STAT3_direct_+/+
GO:0006953	acute-phase response	7.60462e-05	0.0138315	0.0119251	SAA4/A2M/SERPINF2/CRP/LBP	5	STAT3_direct_+/+
GO:0030195	negative regulation of blood coagulation	7.60462e-05	0.0138315	0.0119251	FGG/FGB/SERPINF2/SERPING1/FGA	5	STAT3_direct_+/+
GO:1900047	negative regulation of hemostasis	8.40653e-05	0.0138315	0.0119251	FGG/FGB/SERPINF2/SERPING1/FGA	5	STAT3_direct_+/+
GO:2000425	regulation of apoptotic cell clearance	8.67848e-05	0.0138315	0.0119251	TGM2/C2/C3	3	STAT3_direct_+/+
GO:0031639	plasminogen activation	8.71842e-05	0.0138315	0.0119251	FGG/FGB/SERPINF2/FGA	4	STAT3_direct_+/+
GO:0010883	regulation of lipid storage	9.27193e-05	0.0138924	0.0119776	C3/PTPN2/CRP/ABCA1/PLIN5	5	STAT3_direct_+/+
GO:0050819	negative regulation of coagulation	0.000102042	0.0138984	0.0119827	FGG/FGB/SERPINF2/SERPING1/FGA	5	STAT3_direct_+/+
GO:0042310	vasoconstriction	0.000106955	0.0138984	0.0119827	FGG/FGB/AGTR1/FGA/CRP/ADRA1B	6	STAT3_direct_+/+
GO:0045785	positive regulation of cell adhesion	0.000111654	0.0138984	0.0119827	ADAM19/FGG/TGM2/FGB/CD81/SIRPA/APBB1IP/SERPINF2/IL4R/FLOT1/FGA/FLOT2/XBP1/STAT5B	14	STAT3_direct_+/+
GO:1902042	negative regulation of extrinsic apoptotic signaling pathway via death domain receptors	0.000117711	0.0138984	0.0119827	FGG/FGB/TMBIM1/FGA	4	STAT3_direct_+/+
GO:2000049	positive regulation of cell-cell adhesion mediated by cadherin	0.000118526	0.0138984	0.0119827	ADAM19/SERPINF2/FLOT1	3	STAT3_direct_+/+
GO:0002455	humoral immune response mediated by circulating immunoglobulin	0.000146724	0.0164125	0.0141503	CD81/C2/C3/SERPING1/BCL3	5	STAT3_direct_+/+
GO:1904953	Wnt signaling pathway involved in midbrain dopaminergic neuron differentiation	0.000156971	0.0164125	0.0141503	LRP6/CSNK1D/WNT3	3	STAT3_direct_+/+
GO:0019915	lipid storage	0.000158222	0.0164125	0.0141503	C3/PTPN2/CRP/ABCA1/STAT5B/PLIN5	6	STAT3_direct_+/+
GO:2000352	negative regulation of endothelial cell apoptotic process	0.000177062	0.0176866	0.0152488	FGG/FGB/GAS6/FGA	4	STAT3_direct_+/+
GO:0034113	heterotypic cell-cell adhesion	0.000222021	0.0212102	0.0182867	FGG/FGB/SIRPA/FLOT1/FGA	5	STAT3_direct_+/+
GO:0007596	blood coagulation	0.000228066	0.0212102	0.0182867	FGG/FGB/SERPINF2/PAPSS2/GAS6/SERPING1/VCL/FGA/RAB27A	9	STAT3_direct_+/+
GO:0050764	regulation of phagocytosis	0.00025486	0.0226229	0.0195047	TGM2/SIRPA/C2/GAS6/C3/RAB27A	6	STAT3_direct_+/+
GO:0050817	coagulation	0.000260034	0.0226229	0.0195047	FGG/FGB/SERPINF2/PAPSS2/GAS6/SERPING1/VCL/FGA/RAB27A	9	STAT3_direct_+/+
GO:0019229	regulation of vasoconstriction	0.000279495	0.0228251	0.0196791	FGG/FGB/AGTR1/FGA/ADRA1B	5	STAT3_direct_+/+
GO:0007599	hemostasis	0.000286377	0.0228251	0.0196791	FGG/FGB/SERPINF2/PAPSS2/GAS6/SERPING1/VCL/FGA/RAB27A	9	STAT3_direct_+/+
GO:2000377	regulation of reactive oxygen species metabolic process	0.000310556	0.0228251	0.0196791	AGTR1/CRP/HIF1A/RAB27A/SLC25A33/PLIN5/TRAP1	7	STAT3_direct_+/+
GO:0070670	response to interleukin-4	0.000319869	0.0228251	0.0196791	IL4R/PTPN2/XBP1/STAT5B	4	STAT3_direct_+/+
GO:0035296	regulation of tube diameter	0.000324299	0.0228251	0.0196791	FGG/FGB/AGTR1/SERPINF2/FGA/CRP/ADRA1B	7	STAT3_direct_+/+
GO:0097746	blood vessel diameter maintenance	0.000324299	0.0228251	0.0196791	FGG/FGB/AGTR1/SERPINF2/FGA/CRP/ADRA1B	7	STAT3_direct_+/+
GO:0001678	intracellular glucose homeostasis	0.000338526	0.0228251	0.0196791	FOXA3/SLC12A7/GAS6/MLXIPL/XBP1/HIF1A/SLC39A14	7	STAT3_direct_+/+
GO:0035150	regulation of tube size	0.000338526	0.0228251	0.0196791	FGG/FGB/AGTR1/SERPINF2/FGA/CRP/ADRA1B	7	STAT3_direct_+/+
GO:0050729	positive regulation of inflammatory response	0.000338526	0.0228251	0.0196791	CD81/AGTR1/C3/CASP4/LBP/CREB3L3/STAT5B	7	STAT3_direct_+/+
GO:0055089	fatty acid homeostasis	0.000388924	0.0249745	0.0215321	GOT1/MLXIPL/XBP1	3	STAT3_direct_+/+
GO:0072378	blood coagulation, fibrin clot formation	0.000388924	0.0249745	0.0215321	FGG/FGB/FGA	3	STAT3_direct_+/+
GO:0030193	regulation of blood coagulation	0.000399537	0.0250593	0.0216053	FGG/FGB/SERPINF2/SERPING1/FGA	5	STAT3_direct_+/+
GO:0050766	positive regulation of phagocytosis	0.000427596	0.0262097	0.0225971	SIRPA/C2/GAS6/C3/RAB27A	5	STAT3_direct_+/+
GO:0006959	humoral immune response	0.00044033	0.0262307	0.0226152	A2M/FGB/CD81/C2/C3/SERPING1/CXCL2/FGA/BCL3	9	STAT3_direct_+/+
GO:0061045	negative regulation of wound healing	0.000457116	0.0262307	0.0226152	FGG/FGB/SERPINF2/SERPING1/FGA	5	STAT3_direct_+/+
GO:1900046	regulation of hemostasis	0.000457116	0.0262307	0.0226152	FGG/FGB/SERPINF2/SERPING1/FGA	5	STAT3_direct_+/+
GO:1904948	midbrain dopaminergic neuron differentiation	0.000469093	0.0263571	0.0227242	LRP6/CSNK1D/WNT3	3	STAT3_direct_+/+
GO:0050818	regulation of coagulation	0.000520734	0.0286616	0.0247111	FGG/FGB/SERPINF2/SERPING1/FGA	5	STAT3_direct_+/+
GO:0071542	dopaminergic neuron differentiation	0.0005824	0.0314147	0.0270847	LRP6/CSNK1D/HIF1A/WNT3	4	STAT3_direct_+/+
GO:0002696	positive regulation of leukocyte activation	0.00061189	0.0323138	0.0278599	CD81/HAMP/SIRPA/GAS6/IL4R/NECTIN2/FLOT2/XBP1/PELI1/LBP/STAT5B	11	STAT3_direct_+/+
GO:0032102	negative regulation of response to external stimulus	0.000623032	0.0323138	0.0278599	A2M/FGG/DTX4/FGB/HAMP/SOCS3/SIRPA/SERPINF2/SERPING1/PTPN2/FGA/WNT3	12	STAT3_direct_+/+
GO:0030449	regulation of complement activation	0.000659514	0.032939	0.0283989	A2M/C3/SERPING1	3	STAT3_direct_+/+
GO:0072376	protein activation cascade	0.000659514	0.032939	0.0283989	FGG/FGB/FGA	3	STAT3_direct_+/+
GO:1905952	regulation of lipid localization	0.000692418	0.0339536	0.0292737	AGTR1/C3/PTPN2/CRP/ABCA1/RXRA/PLIN5	7	STAT3_direct_+/+
GO:0045921	positive regulation of exocytosis	0.000751845	0.035908	0.0309587	FGG/FGB/IL4R/FGA/RAB27A	5	STAT3_direct_+/+
GO:0050856	regulation of T cell receptor signaling pathway	0.000758902	0.035908	0.0309587	CD81/DUSP22/PTPN2/NECTIN2	4	STAT3_direct_+/+
GO:0043457	regulation of cellular respiration	0.000825294	0.0383762	0.0330866	MLXIPL/HIF1A/SLC25A33/TRAP1	4	STAT3_direct_+/+
GO:0050867	positive regulation of cell activation	0.000848618	0.0385304	0.0332197	CD81/HAMP/SIRPA/GAS6/IL4R/NECTIN2/FLOT2/XBP1/PELI1/LBP/STAT5B	11	STAT3_direct_+/+
GO:0010888	negative regulation of lipid storage	0.000893114	0.0385304	0.0332197	PTPN2/CRP/ABCA1	3	STAT3_direct_+/+
GO:2000047	regulation of cell-cell adhesion mediated by cadherin	0.000893114	0.0385304	0.0332197	ADAM19/SERPINF2/FLOT1	3	STAT3_direct_+/+
GO:1902041	regulation of extrinsic apoptotic signaling pathway via death domain receptors	0.000895681	0.0385304	0.0332197	FGG/FGB/TMBIM1/FGA	4	STAT3_direct_+/+
GO:0002286	T cell activation involved in immune response	0.00091433	0.0385304	0.0332197	CD81/SOCS3/APBB1IP/IL4R/RAB27A/BCL3	6	STAT3_direct_+/+
GO:0071333	cellular response to glucose stimulus	0.00091433	0.0385304	0.0332197	SLC12A7/GAS6/MLXIPL/XBP1/HIF1A/SLC39A14	6	STAT3_direct_+/+
GO:0043277	apoptotic cell clearance	0.000970193	0.0399718	0.0344624	TGM2/C2/GAS6/C3	4	STAT3_direct_+/+
GO:0071331	cellular response to hexose stimulus	0.000995082	0.0399718	0.0344624	SLC12A7/GAS6/MLXIPL/XBP1/HIF1A/SLC39A14	6	STAT3_direct_+/+
GO:0043410	positive regulation of MAPK cascade	0.000998795	0.0399718	0.0344624	FGG/FGB/CD81/SERPINF2/DUSP22/WWC1/GAS6/HIPK2/MAP3K3/FGA/NDST1/ADRA1B	12	STAT3_direct_+/+
GO:0046426	negative regulation of receptor signaling pathway via JAK-STAT	0.0010272	0.0399718	0.0344624	SOCS3/PTPN2/BCL3	3	STAT3_direct_+/+
GO:0072593	reactive oxygen species metabolic process	0.00103559	0.0399718	0.0344624	AGTR1/SLC1A1/CRP/HIF1A/RAB27A/SLC25A33/PLIN5/TRAP1	8	STAT3_direct_+/+
GO:0061041	regulation of wound healing	0.00103746	0.0399718	0.0344624	FGG/FGB/SERPINF2/SERPING1/FGA/XBP1	6	STAT3_direct_+/+
GO:0071326	cellular response to monosaccharide stimulus	0.00108121	0.0410708	0.0354098	SLC12A7/GAS6/MLXIPL/XBP1/HIF1A/SLC39A14	6	STAT3_direct_+/+
GO:2000351	regulation of endothelial cell apoptotic process	0.00113211	0.042407	0.0365619	FGG/FGB/GAS6/FGA	4	STAT3_direct_+/+
GO:0030879	mammary gland development	0.001221	0.0451101	0.0388924	USF2/NCOR2/XBP1/HIF1A/WNT3/STAT5B	6	STAT3_direct_+/+
GO:0007589	body fluid secretion	0.00129658	0.0472549	0.0407416	USF2/NCOR2/XBP1/HIF1A/STAT5B	5	STAT3_direct_+/+
GO:0003071	renal system process involved in regulation of systemic arterial blood pressure	0.00133201	0.0473734	0.0408437	AGTR1/SERPINF2/GAS6	3	STAT3_direct_+/+
GO:0042593	glucose homeostasis	0.00133496	0.0473734	0.0408437	FOXA3/SLC12A7/GAS6/PTPN2/MLXIPL/XBP1/HIF1A/SLC39A14	8	STAT3_direct_+/+
GO:0033500	carbohydrate homeostasis	0.00137207	0.0480583	0.0414342	FOXA3/SLC12A7/GAS6/PTPN2/MLXIPL/XBP1/HIF1A/SLC39A14	8	STAT3_direct_+/+
GO:0002449	lymphocyte mediated immunity	0.00148449	0.0506873	0.0437009	CD81/C2/DUSP22/IL4R/C3/SERPING1/NECTIN2/RAB27A/BCL3/STAT5B	10	STAT3_direct_+/+
GO:0042060	wound healing	0.00149389	0.0506873	0.0437009	FGG/FGB/SERPINF2/PAPSS2/GAS6/SERPING1/VCL/FGA/XBP1/HIF1A/RAB27A	11	STAT3_direct_+/+
GO:1904893	negative regulation of receptor signaling pathway via STAT	0.00150352	0.0506873	0.0437009	SOCS3/PTPN2/BCL3	3	STAT3_direct_+/+
GO:0007266	Rho protein signal transduction	0.00154172	0.0513335	0.044258	AGTR1/EPS8L2/FLOT1/CDC42EP1/ABCA1/ARHGEF12	6	STAT3_direct_+/+
GO:1903035	negative regulation of response to wounding	0.00158062	0.0519868	0.0448213	FGG/FGB/SERPINF2/SERPING1/FGA	5	STAT3_direct_+/+
GO:0071322	cellular response to carbohydrate stimulus	0.00166173	0.0539961	0.0465536	SLC12A7/GAS6/MLXIPL/XBP1/HIF1A/SLC39A14	6	STAT3_direct_+/+
GO:0043032	positive regulation of macrophage activation	0.00168826	0.0540782	0.0466244	HAMP/IL4R/LBP	3	STAT3_direct_+/+
GO:0002366	leukocyte activation involved in immune response	0.00170954	0.0540782	0.0466244	CD81/SOCS3/SBNO2/APBB1IP/IL4R/XBP1/LBP/RAB27A/BCL3	9	STAT3_direct_+/+
GO:0072577	endothelial cell apoptotic process	0.00173034	0.0540782	0.0466244	FGG/FGB/GAS6/FGA	4	STAT3_direct_+/+
GO:0016485	protein processing	0.00174446	0.0540782	0.0466244	ADAM19/FGG/FGB/SERPINF2/FGA/CASP4/PCSK6/METAP2	8	STAT3_direct_+/+
GO:0002460	adaptive immune response based on somatic recombination of immune receptors built from immunoglobulin superfamily domains	0.00186468	0.0565414	0.0487481	CD81/SOCS3/C2/DUSP22/IL4R/C3/SERPING1/NECTIN2/RAB27A/BCL3	10	STAT3_direct_+/+
GO:0002263	cell activation involved in immune response	0.00187272	0.0565414	0.0487481	CD81/SOCS3/SBNO2/APBB1IP/IL4R/XBP1/LBP/RAB27A/BCL3	9	STAT3_direct_+/+
GO:1990830	cellular response to leukemia inhibitory factor	0.00190795	0.0565414	0.0487481	SPRY4/SOCS3/SNX10/SBNO2/DTX1	5	STAT3_direct_+/+
GO:1903037	regulation of leukocyte cell-cell adhesion	0.00194159	0.0565414	0.0487481	CD81/SIRPA/DUSP22/DTX1/IL4R/PTPN2/FLOT2/XBP1/PELI1/STAT5B	10	STAT3_direct_+/+
GO:0001961	positive regulation of cytokine-mediated signaling pathway	0.00197067	0.0565414	0.0487481	RNF185/GAS6/HIF1A/CASP4	4	STAT3_direct_+/+
GO:0031638	zymogen activation	0.00197067	0.0565414	0.0487481	FGG/FGB/SERPINF2/FGA	4	STAT3_direct_+/+
GO:1904036	negative regulation of epithelial cell apoptotic process	0.00197067	0.0565414	0.0487481	FGG/FGB/GAS6/FGA	4	STAT3_direct_+/+
GO:0016064	immunoglobulin mediated immune response	0.00204957	0.0581863	0.0501663	CD81/C2/IL4R/C3/SERPING1/NECTIN2/BCL3	7	STAT3_direct_+/+
GO:1990823	response to leukemia inhibitory factor	0.00208903	0.0586888	0.0505995	SPRY4/SOCS3/SNX10/SBNO2/DTX1	5	STAT3_direct_+/+
GO:0019724	B cell mediated immunity	0.00223577	0.0621636	0.0535954	CD81/C2/IL4R/C3/SERPING1/NECTIN2/BCL3	7	STAT3_direct_+/+
GO:0050863	regulation of T cell activation	0.00227535	0.0626187	0.0539877	CD81/SIRPA/DUSP22/DTX1/IL4R/PTPN2/FLOT2/XBP1/PELI1/STAT5B	10	STAT3_direct_+/+
GO:0071295	cellular response to vitamin	0.00232538	0.0627156	0.0540713	GAS6/PIM1/RXRA	3	STAT3_direct_+/+
GO:0071354	cellular response to interleukin-6	0.00232538	0.0627156	0.0540713	FGG/SBNO2/PTPN2	3	STAT3_direct_+/+
GO:0043086	negative regulation of catalytic activity	0.00236839	0.0627454	0.054097	SPRY4/SERPINF2/DUSP22/GAS6/SERPINB1/LRP6/SERPING1/TMBIM1/SLC39A14/HIPK3/PLIN5	11	STAT3_direct_+/+
GO:1900024	regulation of substrate adhesion-dependent cell spreading	0.00237302	0.0627454	0.054097	SPRY4/FGG/FGB/FGA	4	STAT3_direct_+/+
GO:0000768	syncytium formation by plasma membrane fusion	0.0025188	0.0646902	0.0557738	CD81/SBNO2/IL4R/FLOT1	4	STAT3_direct_+/+
GO:0032720	negative regulation of tumor necrosis factor production	0.0025188	0.0646902	0.0557738	SIRPA/GAS6/LBP/BCL3	4	STAT3_direct_+/+
GO:0140253	cell-cell fusion	0.0025188	0.0646902	0.0557738	CD81/SBNO2/IL4R/FLOT1	4	STAT3_direct_+/+
GO:0034755	iron ion transmembrane transport	0.0025665	0.0646902	0.0557738	HAMP/STEAP4/SLC39A14	3	STAT3_direct_+/+
GO:1903715	regulation of aerobic respiration	0.0025665	0.0646902	0.0557738	MLXIPL/HIF1A/SLC25A33	3	STAT3_direct_+/+
GO:0002697	regulation of immune effector process	0.00265388	0.0657648	0.0567002	A2M/CD81/DUSP22/IL4R/C3/SERPING1/NECTIN2/XBP1/LBP/STAT5B	10	STAT3_direct_+/+
GO:0050854	regulation of antigen receptor-mediated signaling pathway	0.00267062	0.0657648	0.0567002	CD81/DUSP22/PTPN2/NECTIN2	4	STAT3_direct_+/+
GO:0042116	macrophage activation	0.00270759	0.0657648	0.0567002	HAMP/SBNO2/IL4R/LBP/CRTC3	5	STAT3_direct_+/+
GO:0045807	positive regulation of endocytosis	0.0027117	0.0657648	0.0567002	SIRPA/C2/GAS6/C3/FLOT1/RAB27A	6	STAT3_direct_+/+
GO:0010743	regulation of macrophage derived foam cell differentiation	0.00282251	0.0657648	0.0567002	AGTR1/CRP/ABCA1	3	STAT3_direct_+/+
GO:0045907	positive regulation of vasoconstriction	0.00282251	0.0657648	0.0567002	FGG/FGB/FGA	3	STAT3_direct_+/+
GO:0006956	complement activation	0.00282859	0.0657648	0.0567002	A2M/C2/C3/SERPING1	4	STAT3_direct_+/+
GO:0060760	positive regulation of response to cytokine stimulus	0.00282859	0.0657648	0.0567002	RNF185/GAS6/HIF1A/CASP4	4	STAT3_direct_+/+
GO:1903556	negative regulation of tumor necrosis factor superfamily cytokine production	0.00282859	0.0657648	0.0567002	SIRPA/GAS6/LBP/BCL3	4	STAT3_direct_+/+
GO:0003018	vascular process in circulatory system	0.00292597	0.0674474	0.0581509	FGG/FGB/AGTR1/SERPINF2/SLC1A1/FGA/CRP/ADRA1B	8	STAT3_direct_+/+
GO:0031349	positive regulation of defense response	0.00311932	0.0712949	0.0614681	RNF185/CD81/AGTR1/C3/FLOT1/NECTIN2/PELI1/CASP4/LBP/CREB3L3/STAT5B	11	STAT3_direct_+/+
GO:0006949	syncytium formation	0.00316351	0.0716974	0.0618151	CD81/SBNO2/IL4R/FLOT1	4	STAT3_direct_+/+
GO:0002285	lymphocyte activation involved in immune response	0.00337059	0.0753462	0.064961	CD81/SOCS3/APBB1IP/IL4R/XBP1/RAB27A/BCL3	7	STAT3_direct_+/+
GO:0070741	response to interleukin-6	0.00338038	0.0753462	0.064961	FGG/SBNO2/PTPN2	3	STAT3_direct_+/+
GO:0002291	T cell activation via T cell receptor contact with antigen bound to MHC molecule on antigen presenting cell	0.00358811	0.0768026	0.0662166	CD81/APBB1IP	2	STAT3_direct_+/+
GO:0035771	interleukin-4-mediated signaling pathway	0.00358811	0.0768026	0.0662166	IL4R/PTPN2	2	STAT3_direct_+/+
GO:0044650	adhesion of symbiont to host cell	0.00358811	0.0768026	0.0662166	GAS6/NECTIN2	2	STAT3_direct_+/+
GO:0046015	regulation of transcription by glucose	0.00358811	0.0768026	0.0662166	USF2/MLXIPL	2	STAT3_direct_+/+
GO:0061072	iris morphogenesis	0.00358811	0.0768026	0.0662166	HIPK2/HIF1A	2	STAT3_direct_+/+
GO:0071353	cellular response to interleukin-4	0.0036828	0.0782087	0.0674289	IL4R/PTPN2/XBP1	3	STAT3_direct_+/+
GO:0007159	leukocyte cell-cell adhesion	0.00382401	0.0802	0.0691458	CD81/SIRPA/DUSP22/DTX1/IL4R/PTPN2/FLOT2/XBP1/PELI1/STAT5B	10	STAT3_direct_+/+
GO:1903034	regulation of response to wounding	0.00383604	0.0802	0.0691458	FGG/FGB/SERPINF2/SERPING1/FGA/XBP1	6	STAT3_direct_+/+
GO:0006879	intracellular iron ion homeostasis	0.00411699	0.0851925	0.0734501	HAMP/STEAP4/HIF1A/SLC39A14	4	STAT3_direct_+/+
GO:0010876	lipid localization	0.00431615	0.0851925	0.0734501	AGTR1/PITPNM2/C3/LRP6/PTPN2/CRP/ABCA1/LBP/RXRA/STAT5B/PLIN5	11	STAT3_direct_+/+
GO:0070527	platelet aggregation	0.00432854	0.0851925	0.0734501	FGG/FGB/VCL/FGA	4	STAT3_direct_+/+
GO:1905898	positive regulation of response to endoplasmic reticulum stress	0.00433588	0.0851925	0.0734501	RNF185/PTPN2/XBP1	3	STAT3_direct_+/+
GO:0001867	complement activation, lectin pathway	0.00435912	0.0851925	0.0734501	A2M/SERPING1	2	STAT3_direct_+/+
GO:0034139	regulation of toll-like receptor 3 signaling pathway	0.00435912	0.0851925	0.0734501	FLOT1/PELI1	2	STAT3_direct_+/+
GO:0042532	negative regulation of tyrosine phosphorylation of STAT protein	0.00435912	0.0851925	0.0734501	SOCS3/PTPN2	2	STAT3_direct_+/+
GO:0070669	response to interleukin-2	0.00435912	0.0851925	0.0734501	PTPN2/STAT5B	2	STAT3_direct_+/+
GO:0097278	complement-dependent cytotoxicity	0.00435912	0.0851925	0.0734501	C3/RAB27A	2	STAT3_direct_+/+
GO:0045088	regulation of innate immune response	0.00439342	0.0852451	0.0734954	A2M/DTX4/RNF185/FLOT1/SERPING1/PTPN2/NECTIN2/PELI1/LBP/STAT5B	10	STAT3_direct_+/+
GO:0001933	negative regulation of protein phosphorylation	0.00446354	0.0859869	0.074135	SPRY4/SOCS3/SIRPA/DUSP22/LRP6/PTPN2/MLXIPL/HIPK3	8	STAT3_direct_+/+
GO:0001819	positive regulation of cytokine production	0.00466629	0.0892552	0.0769529	CD81/SERPINF2/IL4R/C3/FLOT1/XBP1/PELI1/HIF1A/LBP/BCL3/STAT5B	11	STAT3_direct_+/+
GO:0010742	macrophage derived foam cell differentiation	0.00505491	0.0953959	0.0822472	AGTR1/CRP/ABCA1	3	STAT3_direct_+/+
GO:0031667	response to nutrient levels	0.00511592	0.0953959	0.0822472	FOXA3/A2M/C2/GAS6/BNIP2/USF2/PIM1/ABCA1/MLXIPL/XBP1/RXRA	11	STAT3_direct_+/+
GO:2001234	negative regulation of apoptotic signaling pathway	0.0051382	0.0953959	0.0822472	FGG/FGB/TMBIM1/FGA/XBP1/HIF1A/TRAP1	7	STAT3_direct_+/+
GO:0001553	luteinization	0.00519956	0.0953959	0.0822472	A2M/STAT5B	2	STAT3_direct_+/+
GO:0002863	positive regulation of inflammatory response to antigenic stimulus	0.00519956	0.0953959	0.0822472	CD81/C3	2	STAT3_direct_+/+
GO:0070561	vitamin D receptor signaling pathway	0.00519956	0.0953959	0.0822472	PIM1/RXRA	2	STAT3_direct_+/+
GO:0031214	biomineral tissue development	0.00527422	0.096112	0.0828646	SNX10/SBNO2/GAS6/HIF1A/RXRA/FAM20A	6	STAT3_direct_+/+
GO:0090077	foam cell differentiation	0.00543972	0.0978062	0.0843252	AGTR1/CRP/ABCA1	3	STAT3_direct_+/+
GO:1903426	regulation of reactive oxygen species biosynthetic process	0.00543972	0.0978062	0.0843252	RAB27A/SLC25A33/TRAP1	3	STAT3_direct_+/+
GO:0016032	viral process	0.00554935	0.0991166	0.085455	PC/CD81/NMT2/AGTR1/PTBP1/GAS6/TRIM8/NECTIN2/SHFL/USF2	10	STAT3_direct_+/+
GO:0048511	rhythmic process	0.00560161	0.0993917	0.0856922	A2M/ID1/PIWIL2/ENOX2/CSNK1D/NCOR2/CBX3/STAT5B	8	STAT3_direct_+/+
GO:1901653	cellular response to peptide	0.00586246	0.101855	0.0878158	SOCS3/AGTR1/GOT1/PTPN2/XBP1/CASP4/SLC39A14/SLC25A33/STAT5B	9	STAT3_direct_+/+
GO:0009749	response to glucose	0.00604442	0.101855	0.0878158	SLC12A7/GAS6/MLXIPL/XBP1/HIF1A/SLC39A14	6	STAT3_direct_+/+
GO:0010745	negative regulation of macrophage derived foam cell differentiation	0.00610808	0.101855	0.0878158	CRP/ABCA1	2	STAT3_direct_+/+
GO:0032823	regulation of natural killer cell differentiation	0.00610808	0.101855	0.0878158	GAS6/STAT5B	2	STAT3_direct_+/+
GO:0034145	positive regulation of toll-like receptor 4 signaling pathway	0.00610808	0.101855	0.0878158	PELI1/LBP	2	STAT3_direct_+/+
GO:0044406	adhesion of symbiont to host	0.00610808	0.101855	0.0878158	GAS6/NECTIN2	2	STAT3_direct_+/+
GO:0045916	negative regulation of complement activation	0.00610808	0.101855	0.0878158	A2M/SERPING1	2	STAT3_direct_+/+
GO:1900103	positive regulation of endoplasmic reticulum unfolded protein response	0.00610808	0.101855	0.0878158	PTPN2/XBP1	2	STAT3_direct_+/+
GO:0008015	blood circulation	0.00611808	0.101855	0.0878158	FGG/FGB/AGTR1/SERPINF2/CYB5R3/GAS6/SERPING1/SLC1A1/FGA/CRP/ADRA1B	11	STAT3_direct_+/+
GO:0051249	regulation of lymphocyte activation	0.00611808	0.101855	0.0878158	CD81/SIRPA/DUSP22/DTX1/GAS6/IL4R/PTPN2/FLOT2/XBP1/PELI1/STAT5B	11	STAT3_direct_+/+
GO:0032872	regulation of stress-activated MAPK cascade	0.00637438	0.105471	0.0909332	SIRPA/SERPINF2/DUSP22/HIPK2/MAP3K3/HIPK3	6	STAT3_direct_+/+
GO:0050868	negative regulation of T cell activation	0.0065405	0.107219	0.0924405	DUSP22/DTX1/IL4R/PTPN2/PELI1	5	STAT3_direct_+/+
GO:0071375	cellular response to peptide hormone stimulus	0.00655955	0.107219	0.0924405	SOCS3/AGTR1/GOT1/PTPN2/XBP1/SLC39A14/SLC25A33/STAT5B	8	STAT3_direct_+/+
GO:0006958	complement activation, classical pathway	0.00669777	0.107523	0.0927028	C2/C3/SERPING1	3	STAT3_direct_+/+
GO:0042092	type 2 immune response	0.00669777	0.107523	0.0927028	CD81/IL4R/BCL3	3	STAT3_direct_+/+
GO:1900026	positive regulation of substrate adhesion-dependent cell spreading	0.00669777	0.107523	0.0927028	FGG/FGB/FGA	3	STAT3_direct_+/+
GO:0009746	response to hexose	0.00689363	0.109365	0.0942912	SLC12A7/GAS6/MLXIPL/XBP1/HIF1A/SLC39A14	6	STAT3_direct_+/+
GO:0070302	regulation of stress-activated protein kinase signaling cascade	0.00689363	0.109365	0.0942912	SIRPA/SERPINF2/DUSP22/HIPK2/MAP3K3/HIPK3	6	STAT3_direct_+/+
GO:0042326	negative regulation of phosphorylation	0.0070828	0.111709	0.0963122	SPRY4/SOCS3/SIRPA/DUSP22/LRP6/PTPN2/MLXIPL/HIPK3	8	STAT3_direct_+/+
GO:0008625	extrinsic apoptotic signaling pathway via death domain receptors	0.00715554	0.112201	0.0967356	FGG/FGB/TMBIM1/FGA	4	STAT3_direct_+/+
GO:0046328	regulation of JNK cascade	0.00719869	0.112225	0.0967564	SIRPA/SERPINF2/DUSP22/HIPK2/HIPK3	5	STAT3_direct_+/+
GO:0031669	cellular response to nutrient levels	0.00736723	0.114192	0.0984526	FOXA3/GAS6/USF2/PIM1/MLXIPL/XBP1/RXRA	7	STAT3_direct_+/+
GO:0044000	movement in host	0.00744291	0.114327	0.0985689	PC/CD81/AGTR1/GAS6/TRIM8/NECTIN2	6	STAT3_direct_+/+
GO:0050871	positive regulation of B cell activation	0.00746071	0.114327	0.0985689	CD81/XBP1/PELI1/STAT5B	4	STAT3_direct_+/+
GO:0048193	Golgi vesicle transport	7.18091e-07	0.0026704	0.00258649	KIF16B/HTT/KIF13A/TRIP11/EXOC2/VPS54/GOSR1/MIA2/EXOC6B/ARFGEF2/TRAPPC12/CUL3/SEC24B/EXOC4/COMMD1/MPPE1/VPS35L/EXOC6/RAB33B/TRAPPC6B/STX18/RAB14/TBC1D20/MYO5A/VTI1A/VPS13A/VCP/SAR1B/RABEP1/ANKFY1/MYO18A	31	TCF12_direct_+/+
GO:0016197	endosomal transport	2.4267e-06	0.0026704	0.00258649	VPS13B/MYO5B/ALS2/VPS54/HEATR5A/ERC1/LEPROTL1/TMCC1/VTA1/GOSR1/STAM/ARFIP1/EPG5/EEA1/VPS50/ITSN1/DENND1B/PIKFYVE/VPS35L/EIPR1/RAB14/VTI1A/DENND1A/ZFYVE16/STX16/VCP/ANKFY1	27	TCF12_direct_+/+
GO:0006892	post-Golgi vesicle-mediated transport	2.54957e-06	0.0026704	0.00258649	KIF16B/KIF13A/EXOC2/VPS54/EXOC6B/ARFGEF2/EXOC4/COMMD1/VPS35L/EXOC6/RAB14/MYO5A/VTI1A/VPS13A/RABEP1/ANKFY1	16	TCF12_direct_+/+
GO:0006482	protein demethylation	3.08147e-06	0.0026704	0.00258649	PPME1/KDM7A/UTY/KDM6A/KDM2A/PHF8	6	TCF12_direct_+/+
GO:0008214	protein dealkylation	3.08147e-06	0.0026704	0.00258649	PPME1/KDM7A/UTY/KDM6A/KDM2A/PHF8	6	TCF12_direct_+/+
GO:0051648	vesicle localization	5.61314e-06	0.00405363	0.00392625	MYO5B/HTT/KIF13A/TRIP11/EXOC2/FAM91A1/STAM/EXOC6B/MKKS/PDCD6IP/CDH2/TRAPPC12/CUL3/EXOC4/PAFAH1B1/PTEN/EXOC6/WASL/TRAPPC6B/DTNBP1/MYO5A/LIN7A/SAR1B/SYNJ1	24	TCF12_direct_+/+
GO:0070936	protein K48-linked ubiquitination	7.70824e-06	0.0047714	0.00462147	UBE2K/TTC3/ITCH/UBE2H/UBE3C/CUL3/UBE2D1/TRIM44/ZNRF2/ARIH2/UBR5/UBE2G2	12	TCF12_direct_+/+
GO:0051650	establishment of vesicle localization	1.34802e-05	0.00730124	0.00707181	MYO5B/HTT/KIF13A/TRIP11/EXOC2/FAM91A1/STAM/EXOC6B/MKKS/PDCD6IP/TRAPPC12/CUL3/EXOC4/PAFAH1B1/EXOC6/WASL/TRAPPC6B/DTNBP1/MYO5A/LIN7A/SAR1B/SYNJ1	22	TCF12_direct_+/+
GO:0098876	vesicle-mediated transport to the plasma membrane	2.08694e-05	0.00964744	0.00934428	VPS13B/KIF13A/EXOC2/EXOC6B/EPG5/VPS50/ARFGEF2/DENND1B/EXOC4/COMMD1/VPS35L/EXOC6/EIPR1/RAB14/VTI1A/DENND1A/STX16/RABEP1	18	TCF12_direct_+/+
GO:0016050	vesicle organization	2.2265e-05	0.00964744	0.00934428	VPS13B/AKT2/KIF13A/ALS2/TMCC1/VTA1/SNX10/HOOK2/GOSR1/STAM/EEA1/ARFGEF2/PDCD6IP/TRAPPC12/CUL3/SEC24B/PIKFYVE/PAFAH1B1/WASL/TRAPPC6B/DTNBP1/RAB14/TBC1D20/TBC1D4/VPS8/VTI1A/ZFYVE16/STX16/SAR1B/SYNJ1/ANKFY1/MYO18A	32	TCF12_direct_+/+
GO:0099022	vesicle tethering	2.89922e-05	0.0114203	0.0110614	TRIP11/EXOC2/FAM91A1/EXOC6B/TRAPPC12/EXOC4/EXOC6/TRAPPC6B	8	TCF12_direct_+/+
GO:0007034	vacuolar transport	3.60732e-05	0.0130254	0.0126161	KIF13A/ALS2/VPS54/PIK3C3/LEPROTL1/VTA1/HOOK2/STAM/EPG5/VPS13D/NDFIP1/ARSB/VPS8/NEDD4/VTI1A/VPS13A/ZFYVE16/VCP/ANKFY1	19	TCF12_direct_+/+
GO:0031365	N-terminal protein amino acid modification	7.17741e-05	0.023652	0.0229088	NAA15/METAP2/HHAT/NAA35/NAA16/NAA30/NMT2	7	TCF12_direct_+/+
GO:0043161	proteasome-mediated ubiquitin-dependent protein catabolic process	7.642e-05	0.023652	0.0229088	ASCC3/UCHL5/UBE2K/APC/ITCH/FBXW7/NEMF/CUL1/UBQLN1/UBE2W/TBL1XR1/UBXN4/AMBRA1/UBE2H/PJA2/COP1/CANX/FBXO9/HECTD1/CUL3/CUL4A/NUB1/COMMD1/FBXO22/AKIRIN2/RNF180/MAN1A2/UBE2D1/ECPAS/DESI1/ZNRF2/ARIH2/RNF185/MAN1A1/VCP/UBE2G2	36	TCF12_direct_+/+
GO:0006903	vesicle targeting	0.000247945	0.0716232	0.0693725	TRIP11/EXOC2/FAM91A1/EXOC6B/TRAPPC12/CUL3/EXOC4/EXOC6/TRAPPC6B/SAR1B	10	TCF12_direct_+/+
GO:0006402	mRNA catabolic process	0.000314573	0.0805207	0.0779904	GIGYF2/HBS1L/FUS/EIF3E/THRAP3/PAN3/NCBP2/YTHDF2/ZCCHC7/EXOSC6/CELF1/TNRC6B/ZC3H14/SMG1/PNPT1/DIS3L2/PRKCA/XRN1/PARN/SERBP1/ELAVL1/FTO	22	TCF12_direct_+/+
GO:0000082	G1/S transition of mitotic cell cycle	0.000318187	0.0805207	0.0779904	GIGYF2/APC/ANKRD17/CUL1/MNAT1/PRKDC/INO80/KMT2E/ARID1B/PRMT2/AMBRA1/CUL3/CUL4A/PHF8/CDK17/PTEN/APPL2/CACUL1/ACVR1/CDK7/ARID2	21	TCF12_direct_+/+
GO:0033044	regulation of chromosome organization	0.00035271	0.0805207	0.0779904	UCHL5/TASOR/APC/HNRNPA2B1/MAD1L1/MNAT1/INO80/ARID1B/TRAPPC12/CUL3/YLPM1/DYNC1LI1/SMG1/RESF1/WAPL/MAPK1/XRN1/PARN/SUB1/TERF1/ATF7IP/ARID2	22	TCF12_direct_+/+
GO:0006893	Golgi to plasma membrane transport	0.000359545	0.0805207	0.0779904	KIF13A/EXOC2/EXOC6B/ARFGEF2/EXOC4/COMMD1/VPS35L/EXOC6/RABEP1	9	TCF12_direct_+/+
GO:1903311	regulation of mRNA metabolic process	0.000371662	0.0805207	0.0779904	GIGYF2/DAZAP1/FUS/RBM4/HNRNPA2B1/TRA2B/RBFOX2/SRPK2/RBM25/THRAP3/PAN3/NCBP2/YTHDF2/RBM15/CELF1/TNRC6B/ZC3H14/PNPT1/DIS3L2/PRKCA/PAPOLA/PARN/SERBP1/ELAVL1/FTO	25	TCF12_direct_+/+
GO:0044843	cell cycle G1/S phase transition	0.000441302	0.0910553	0.088194	GIGYF2/APC/ANKRD17/FBXW7/CUL1/MNAT1/PRKDC/INO80/KMT2E/ARID1B/PRMT2/AMBRA1/CUL3/CUL4A/PHF8/CDK17/PTEN/APPL2/CACUL1/ACVR1/CDK7/ARID2	22	TCF12_direct_+/+
GO:0016050	vesicle organization	2.10422e-05	0.0713799	0.0668154	VTI1A/PAFAH1B1/STX12/OSBP/VPS13B/ATP6V0A1/PIP4K2A/ARFGAP3/EEA1/DTNBP1/CHMP4A/TRAPPC8/ABCA1/NECTIN2/HPS1/CHMP3/TRAPPC12/AP3B1/VAPA/ZFYVE16/SCAP/TRAPPC10	22	TCF7L2_direct_+/+
GO:0051056	regulation of small GTPase mediated signal transduction	3.57704e-05	0.0713799	0.0668154	RALGPS1/DAB2IP/EPS8/RABGEF1/SPRY4/ABCA1/SPATA13/CGNL1/SIPA1L3/ARHGAP29/SOS2/NRP1/TRIO/ARHGEF12/RALGAPA1/GIT2/ARHGAP35/SRGAP2/DENND1A	19	TCF7L2_direct_+/+
GO:0033363	secretory granule organization	6.89845e-05	0.0917724	0.0859039	PAFAH1B1/OSBP/VPS13B/DTNBP1/ABCA1/NECTIN2/HPS1/AP3B1	8	TCF7L2_direct_+/+
GO:0140888	interferon-mediated signaling pathway	0.000113152	0.10404	0.0973871	RBM47/IFNAR2/PTPN1/IFNGR2/PARP9/STAT1/IFNGR1/HDAC4/NLRC5/TBK1	10	TCF7L2_direct_+/+
GO:0008654	phospholipid biosynthetic process	0.000141594	0.10404	0.0973871	PLCG2/OSBP/GNPAT/PIP4K2A/EFR3A/SAMD8/VAPA/SELENOI/PI4KA/SOCS6/LPIN1/IP6K2/CDS2/INPP1/ACSL3/CHKA	16	TCF7L2_direct_+/+
GO:0045773	positive regulation of axon extension	0.000156412	0.10404	0.0973871	ZFYVE27/PAFAH1B1/EIF4G2/RUFY3/VEGFA/NRP1	6	TCF7L2_direct_+/+
GO:0038061	non-canonical NF-kappaB signal transduction	4.57804e-06	0.0140454	0.0134353	RELB/ACTN4/TNFRSF10B/NFKB1/RHOA/ILK/NFKBIA/AMFR/TRAF2/UACA/APP	11	TEAD1_direct_+/+
GO:0090557	establishment of endothelial intestinal barrier	1.65478e-05	0.0174686	0.0167098	CLDN1/AFDN/TJP2/TJP1	4	TEAD1_direct_+/+
GO:0007015	actin filament organization	2.1892e-05	0.0174686	0.0167098	TMOD3/CALD1/CNN3/SNX9/RHOB/PSTPIP2/PAWR/RHOA/MYO1D/PDLIM1/GMFB/SDC4/ARHGAP12/SPTAN1/TJP1/MYO5B/ITGB5/CYFIP2/RAC1/RHOQ	20	TEAD1_direct_+/+
GO:0035633	maintenance of blood-brain barrier	2.27752e-05	0.0174686	0.0167098	CLDN1/MBP/OCLN/TJP2/CLDN12/TJP1	6	TEAD1_direct_+/+
GO:0007163	establishment or maintenance of cell polarity	4.72338e-05	0.0289826	0.0277237	PAFAH1B1/AMOTL2/RHOA/ILK/PDLIM1/WEE1/WWC1/PLEKHG3/CRK/DYNLT1/RAC1/RHOQ/CDC42BPB	13	TEAD1_direct_+/+
GO:1901605	alpha-amino acid metabolic process	6.40692e-11	9.43739e-08	8.5583e-08	AGXT/PHGDH/MAT1A/HAO1/GLYAT/ACADSB/NIT2/TAT/AADAT/ADI1/UROC1/GLYATL1/DGLUCY/MMUT	14	TFDP2_direct_+/+
GO:0006520	amino acid metabolic process	2.50321e-09	1.84362e-06	1.67188e-06	AGXT/PHGDH/MAT1A/HAO1/GLYAT/ACADSB/NIT2/TAT/AADAT/ADI1/UROC1/GLYATL1/DGLUCY/MMUT	14	TFDP2_direct_+/+
GO:0016054	organic acid catabolic process	9.76037e-08	3.59425e-05	3.25945e-05	AGXT/PON3/ACOX2/MAT1A/HAO1/SULT2A1/ACADSB/PON1/TAT/AADAT/EHHADH/UROC1	12	TFDP2_direct_+/+
GO:0046395	carboxylic acid catabolic process	9.76037e-08	3.59425e-05	3.25945e-05	AGXT/PON3/ACOX2/MAT1A/HAO1/SULT2A1/ACADSB/PON1/TAT/AADAT/EHHADH/UROC1	12	TFDP2_direct_+/+
GO:0006790	sulfur compound metabolic process	1.28905e-07	3.79755e-05	3.44381e-05	AGXT/PHGDH/MAT1A/SULT2A1/ACSM5/PDK4/GLYAT/SUOX/ENPP1/DSE/AADAT/ADI1/MMUT	13	TFDP2_direct_+/+
GO:0044282	small molecule catabolic process	1.61701e-07	3.96976e-05	3.59997e-05	AGXT/PON3/ACOX2/MAT1A/HAO1/HSD17B6/SULT2A1/ACADSB/PON1/TAT/NUDT5/AADAT/EHHADH/UROC1	14	TFDP2_direct_+/+
GO:0009064	glutamine family amino acid metabolic process	7.47042e-07	0.000157199	0.000142556	PHGDH/NIT2/TAT/AADAT/UROC1/GLYATL1/DGLUCY	7	TFDP2_direct_+/+
GO:0006970	response to osmotic stress	1.057e-06	0.00018901	0.000171403	CAPN3/MYLK/EFHD1/KCNMA1/WNK3/FBP1/MICU1	7	TFDP2_direct_+/+
GO:0071470	cellular response to osmotic stress	1.15485e-06	0.00018901	0.000171403	CAPN3/MYLK/EFHD1/WNK3/FBP1/MICU1	6	TFDP2_direct_+/+
GO:0071472	cellular response to salt stress	1.71641e-06	0.000252827	0.000229276	CAPN3/EFHD1/FBP1/MICU1	4	TFDP2_direct_+/+
GO:0006544	glycine metabolic process	3.08906e-06	0.000387767	0.000351647	AGXT/PHGDH/HAO1/GLYAT	4	TFDP2_direct_+/+
GO:0009150	purine ribonucleotide metabolic process	3.159e-06	0.000387767	0.000351647	SULT2A1/ADCY1/ACSM5/PDK4/PRKAG2/GLYAT/DLG2/ENPP1/NUDT5/PDE8B/AADAT/MMUT	12	TFDP2_direct_+/+
GO:0009259	ribonucleotide metabolic process	5.60302e-06	0.000634865	0.000575727	SULT2A1/ADCY1/ACSM5/PDK4/PRKAG2/GLYAT/DLG2/ENPP1/NUDT5/PDE8B/AADAT/MMUT	12	TFDP2_direct_+/+
GO:0019693	ribose phosphate metabolic process	6.97262e-06	0.000708896	0.000642862	SULT2A1/ADCY1/ACSM5/PDK4/PRKAG2/GLYAT/DLG2/ENPP1/NUDT5/PDE8B/AADAT/MMUT	12	TFDP2_direct_+/+
GO:0006163	purine nucleotide metabolic process	7.2189e-06	0.000708896	0.000642862	IDH1/SULT2A1/ADCY1/ACSM5/PDK4/PRKAG2/GLYAT/DLG2/ENPP1/NUDT5/PDE8B/AADAT/MMUT	13	TFDP2_direct_+/+
GO:0071474	cellular hyperosmotic response	8.05729e-06	0.000741774	0.000672678	EFHD1/WNK3/FBP1/MICU1	4	TFDP2_direct_+/+
GO:0009066	aspartate family amino acid metabolic process	1.27029e-05	0.00110067	0.000998144	PHGDH/MAT1A/NIT2/AADAT/ADI1	5	TFDP2_direct_+/+
GO:0072521	purine-containing compound metabolic process	1.38762e-05	0.00113554	0.00102976	IDH1/SULT2A1/ADCY1/ACSM5/PDK4/PRKAG2/GLYAT/DLG2/ENPP1/NUDT5/PDE8B/AADAT/MMUT	13	TFDP2_direct_+/+
GO:0009651	response to salt stress	1.73146e-05	0.00121366	0.00110061	CAPN3/EFHD1/FBP1/MICU1	4	TFDP2_direct_+/+
GO:0033865	nucleoside bisphosphate metabolic process	1.81266e-05	0.00121366	0.00110061	SULT2A1/ACSM5/PDK4/GLYAT/ENPP1/AADAT/MMUT	7	TFDP2_direct_+/+
GO:0033875	ribonucleoside bisphosphate metabolic process	1.81266e-05	0.00121366	0.00110061	SULT2A1/ACSM5/PDK4/GLYAT/ENPP1/AADAT/MMUT	7	TFDP2_direct_+/+
GO:0034032	purine nucleoside bisphosphate metabolic process	1.81266e-05	0.00121366	0.00110061	SULT2A1/ACSM5/PDK4/GLYAT/ENPP1/AADAT/MMUT	7	TFDP2_direct_+/+
GO:0009117	nucleotide metabolic process	2.59767e-05	0.00166364	0.00150867	IDH1/SULT2A1/ADCY1/ACSM5/PDK4/PRKAG2/GLYAT/DLG2/ENPP1/NUDT5/PDE8B/AADAT/MMUT	13	TFDP2_direct_+/+
GO:0006972	hyperosmotic response	2.81633e-05	0.00172852	0.00156751	EFHD1/WNK3/FBP1/MICU1	4	TFDP2_direct_+/+
GO:0043648	dicarboxylic acid metabolic process	3.06855e-05	0.00180799	0.00163958	IDH1/NIT2/TAT/AADAT/UROC1/DGLUCY	6	TFDP2_direct_+/+
GO:0042538	hyperosmotic salinity response	3.25532e-05	0.00184426	0.00167247	EFHD1/FBP1/MICU1	3	TFDP2_direct_+/+
GO:0046394	carboxylic acid biosynthetic process	4.7641e-05	0.00259908	0.00235698	AGXT/ACOX2/PHGDH/HAO1/ACSM5/PDK4/PRKAG2/DSE/ADI1/NR1H3	10	TFDP2_direct_+/+
GO:0016053	organic acid biosynthetic process	5.15611e-05	0.00271248	0.00245982	AGXT/ACOX2/PHGDH/HAO1/ACSM5/PDK4/PRKAG2/DSE/ADI1/NR1H3	10	TFDP2_direct_+/+
GO:0000096	sulfur amino acid metabolic process	6.36913e-05	0.00312724	0.00283594	AGXT/MAT1A/ADI1/MMUT	4	TFDP2_direct_+/+
GO:0006536	glutamate metabolic process	6.36913e-05	0.00312724	0.00283594	TAT/AADAT/UROC1/DGLUCY	4	TFDP2_direct_+/+
GO:0009063	amino acid catabolic process	9.3672e-05	0.00445093	0.00403632	AGXT/MAT1A/ACADSB/TAT/AADAT/UROC1	6	TFDP2_direct_+/+
GO:0009069	serine family amino acid metabolic process	0.000112008	0.00515586	0.00467559	AGXT/PHGDH/HAO1/GLYAT	4	TFDP2_direct_+/+
GO:0006103	2-oxoglutarate metabolic process	0.000147583	0.00658755	0.00597392	IDH1/TAT/AADAT	3	TFDP2_direct_+/+
GO:0006631	fatty acid metabolic process	0.000234939	0.0101784	0.00923025	ACOX2/HAO1/ACSM5/PDK4/PRKAG2/CYP2A7/ACADSB/EHHADH/NR1H3/MMUT	10	TFDP2_direct_+/+
GO:0009070	serine family amino acid biosynthetic process	0.000251708	0.0105933	0.00960652	AGXT/PHGDH/HAO1	3	TFDP2_direct_+/+
GO:1901606	alpha-amino acid catabolic process	0.000340429	0.0136221	0.0123532	AGXT/MAT1A/ACADSB/TAT/AADAT	5	TFDP2_direct_+/+
GO:0006067	ethanol metabolic process	0.000342172	0.0136221	0.0123532	ADH6/SULT2A1/ADH1B	3	TFDP2_direct_+/+
GO:0006091	generation of precursor metabolites and energy	0.000352896	0.0136794	0.0124051	AGL/IDH1/PHGDH/HSD17B6/ADH6/PRKAG2/FBP1/ADH1B/ZBTB20/ENPP1/PPP1R3C	11	TFDP2_direct_+/+
GO:0006637	acyl-CoA metabolic process	0.000415372	0.0152961	0.0138712	ACSM5/PDK4/GLYAT/AADAT/MMUT	5	TFDP2_direct_+/+
GO:0035383	thioester metabolic process	0.000415372	0.0152961	0.0138712	ACSM5/PDK4/GLYAT/AADAT/MMUT	5	TFDP2_direct_+/+
GO:0006541	glutamine metabolic process	0.000653019	0.0230427	0.0208963	PHGDH/NIT2/GLYATL1	3	TFDP2_direct_+/+
GO:0034308	primary alcohol metabolic process	0.000657023	0.0230427	0.0208963	HAO1/HSD17B6/ADH6/SULT2A1/ADH1B	5	TFDP2_direct_+/+
GO:0019395	fatty acid oxidation	0.000715842	0.0245218	0.0222376	ACOX2/HAO1/PDK4/PRKAG2/EHHADH	5	TFDP2_direct_+/+
GO:0034440	lipid oxidation	0.000953089	0.0319068	0.0289347	ACOX2/HAO1/PDK4/PRKAG2/EHHADH	5	TFDP2_direct_+/+
GO:1901607	alpha-amino acid biosynthetic process	0.00100407	0.0328665	0.029805	AGXT/PHGDH/HAO1/ADI1	4	TFDP2_direct_+/+
GO:0010765	positive regulation of sodium ion transport	0.00121039	0.0387589	0.0351485	CNKSR3/WNK3/DMD	3	TFDP2_direct_+/+
GO:0005977	glycogen metabolic process	0.00124734	0.0390923	0.0354508	AGL/PRKAG2/ENPP1/PPP1R3C	4	TFDP2_direct_+/+
GO:0006109	regulation of carbohydrate metabolic process	0.00128006	0.0392817	0.0356226	PDK4/PRKAG2/FBP1/ZBTB20/ENPP1/PPP1R3C	6	TFDP2_direct_+/+
GO:0044042	glucan metabolic process	0.00138324	0.0415818	0.0377084	AGL/PRKAG2/ENPP1/PPP1R3C	4	TFDP2_direct_+/+
GO:0008652	amino acid biosynthetic process	0.00152914	0.0450485	0.0408522	AGXT/PHGDH/HAO1/ADI1	4	TFDP2_direct_+/+
GO:0030258	lipid modification	0.0016836	0.0486264	0.0440969	ACOX2/HAO1/PDK4/PRKAG2/EPHX2/EHHADH	6	TFDP2_direct_+/+
GO:0072329	monocarboxylic acid catabolic process	0.00176847	0.0500952	0.0454288	AGXT/ACOX2/HAO1/SULT2A1/EHHADH	5	TFDP2_direct_+/+
GO:0000098	sulfur amino acid catabolic process	0.00187975	0.0515586	0.0467559	AGXT/MAT1A	2	TFDP2_direct_+/+
GO:0043467	regulation of generation of precursor metabolites and energy	0.00189013	0.0515586	0.0467559	PRKAG2/FBP1/ZBTB20/ENPP1/PPP1R3C	5	TFDP2_direct_+/+
GO:0071476	cellular hypotonic response	0.00228757	0.0610177	0.0553339	MYLK/FBP1	2	TFDP2_direct_+/+
GO:0006112	energy reserve metabolic process	0.00231975	0.0610177	0.0553339	AGL/PRKAG2/ENPP1/PPP1R3C	4	TFDP2_direct_+/+
GO:0046434	organophosphate catabolic process	0.00267163	0.0668011	0.0605785	IDH1/PON1/ENPP1/NUDT5/PDE8B	5	TFDP2_direct_+/+
GO:0005984	disaccharide metabolic process	0.00273326	0.0668011	0.0605785	GANC/FBP1	2	TFDP2_direct_+/+
GO:0006563	L-serine metabolic process	0.00273326	0.0668011	0.0605785	AGXT/PHGDH	2	TFDP2_direct_+/+
GO:0033540	fatty acid beta-oxidation using acyl-CoA oxidase	0.00273326	0.0668011	0.0605785	ACOX2/EHHADH	2	TFDP2_direct_+/+
GO:0006066	alcohol metabolic process	0.00276947	0.0668011	0.0605785	IDH1/HAO1/HSD17B6/ADH6/SULT2A1/PON1/ADH1B/EPHX2	8	TFDP2_direct_+/+
GO:0005978	glycogen biosynthetic process	0.00285707	0.0668011	0.0605785	AGL/ENPP1/PPP1R3C	3	TFDP2_direct_+/+
GO:0009250	glucan biosynthetic process	0.00285707	0.0668011	0.0605785	AGL/ENPP1/PPP1R3C	3	TFDP2_direct_+/+
GO:0072330	monocarboxylic acid biosynthetic process	0.00297402	0.0684489	0.0620729	ACOX2/ACSM5/PDK4/PRKAG2/DSE/NR1H3	6	TFDP2_direct_+/+
GO:0006971	hypotonic response	0.00321632	0.0717824	0.0650958	MYLK/FBP1	2	TFDP2_direct_+/+
GO:0106049	regulation of cellular response to osmotic stress	0.00321632	0.0717824	0.0650958	EFHD1/MICU1	2	TFDP2_direct_+/+
GO:0032411	positive regulation of transporter activity	0.00335474	0.0737542	0.066884	WNK3/PON1/DMD/NR1H3	4	TFDP2_direct_+/+
GO:0044272	sulfur compound biosynthetic process	0.00376633	0.0815854	0.0739857	MAT1A/PDK4/DSE/ADI1/MMUT	5	TFDP2_direct_+/+
GO:0005976	polysaccharide metabolic process	0.00390178	0.0832945	0.0755356	AGL/PRKAG2/ENPP1/PPP1R3C	4	TFDP2_direct_+/+
GO:0120254	olefinic compound metabolic process	0.0040838	0.0859349	0.07793	HSD17B6/ADH6/CYP2A7/ADH1B/EPHX2	5	TFDP2_direct_+/+
GO:0016052	carbohydrate catabolic process	0.00419375	0.0866143	0.0785462	AGL/PRKAG2/FBP1/ZBTB20/NUDT5	5	TFDP2_direct_+/+
GO:0034310	primary alcohol catabolic process	0.0042925	0.0866143	0.0785462	HAO1/SULT2A1	2	TFDP2_direct_+/+
GO:2000651	positive regulation of sodium ion transmembrane transporter activity	0.0042925	0.0866143	0.0785462	WNK3/DMD	2	TFDP2_direct_+/+
GO:0006555	methionine metabolic process	0.00488463	0.0937596	0.0850258	MAT1A/ADI1	2	TFDP2_direct_+/+
GO:0047484	regulation of response to osmotic stress	0.00488463	0.0937596	0.0850258	EFHD1/MICU1	2	TFDP2_direct_+/+
GO:0006110	regulation of glycolytic process	0.00490121	0.0937596	0.0850258	PRKAG2/FBP1/ZBTB20	3	TFDP2_direct_+/+
GO:0042572	retinol metabolic process	0.00490121	0.0937596	0.0850258	HSD17B6/ADH6/ADH1B	3	TFDP2_direct_+/+
GO:0008202	steroid metabolic process	0.00508659	0.0960583	0.0871105	ACOX2/HSD17B6/SULT2A1/PRKAG2/PON1/EPHX2/PDE8B	7	TFDP2_direct_+/+
GO:0009068	aspartate family amino acid catabolic process	0.00551213	0.0990901	0.0898598	MAT1A/AADAT	2	TFDP2_direct_+/+
GO:0034035	purine ribonucleoside bisphosphate metabolic process	0.00551213	0.0990901	0.0898598	SULT2A1/ENPP1	2	TFDP2_direct_+/+
GO:0050427	3'-phosphoadenosine 5'-phosphosulfate metabolic process	0.00551213	0.0990901	0.0898598	SULT2A1/ENPP1	2	TFDP2_direct_+/+
GO:0006814	sodium ion transport	0.00551622	0.0990901	0.0898598	PON3/SLC38A4/SLC6A12/CNKSR3/WNK3/DMD	6	TFDP2_direct_+/+
GO:0019216	regulation of lipid metabolic process	0.00571736	0.10096	0.0915552	IDH1/PDK4/PRKAG2/EPHX2/ZBTB20/PDE8B/NR1H3	7	TFDP2_direct_+/+
GO:0046890	regulation of lipid biosynthetic process	0.00596355	0.10096	0.0915552	IDH1/PDK4/ZBTB20/PDE8B/NR1H3	5	TFDP2_direct_+/+
GO:0071214	cellular response to abiotic stimulus	0.00600496	0.10096	0.0915552	CAPN3/MYLK/TMEM150C/EFHD1/WNK3/FBP1/MICU1	7	TFDP2_direct_+/+
GO:0104004	cellular response to environmental stimulus	0.00600496	0.10096	0.0915552	CAPN3/MYLK/TMEM150C/EFHD1/WNK3/FBP1/MICU1	7	TFDP2_direct_+/+
GO:0046324	regulation of glucose import	0.00603153	0.10096	0.0915552	PRKAG2/ENPP1/KLF15	3	TFDP2_direct_+/+
GO:1901616	organic hydroxy compound catabolic process	0.00603153	0.10096	0.0915552	HAO1/HSD17B6/SULT2A1	3	TFDP2_direct_+/+
GO:0009308	amine metabolic process	1.68226e-07	0.000450508	0.000432605	NAPEPLD/GCH1/HAAO/MAOA/MAOB/SLC44A1/RNF180/ABAT/PRKN/DMGDH/TDO2	11	THRB_direct_+/+
GO:0016053	organic acid biosynthetic process	1.73362e-06	0.00232131	0.00222907	DCAF5/CSAD/HAAO/PIBF1/GLS2/LIPC/HOGA1/HSD17B12/SCAP/CYP27A1/QKI/ABAT/CYP7B1/ACACA/MTHFD2L/PCBD2	16	THRB_direct_+/+
GO:0006576	biogenic amine metabolic process	2.78638e-06	0.00248731	0.00238846	NAPEPLD/GCH1/HAAO/MAOA/MAOB/RNF180/ABAT/PRKN/TDO2	9	THRB_direct_+/+
GO:0046394	carboxylic acid biosynthetic process	7.18544e-06	0.00481065	0.00461948	DCAF5/HAAO/PIBF1/GLS2/LIPC/HOGA1/HSD17B12/SCAP/CYP27A1/QKI/ABAT/CYP7B1/ACACA/MTHFD2L/PCBD2	15	THRB_direct_+/+
GO:1901605	alpha-amino acid metabolic process	3.45663e-05	0.0157877	0.0151603	CSAD/HAAO/GLS2/HOGA1/GLDC/PIPOX/MMUT/MTHFD2L/GLYATL1/PCBD2/TDO2	11	THRB_direct_+/+
GO:0042402	cellular biogenic amine catabolic process	4.29732e-05	0.0157877	0.0151603	MAOA/MAOB/SLC44A1/DMGDH	4	THRB_direct_+/+
GO:0009310	amine catabolic process	5.47316e-05	0.0157877	0.0151603	MAOA/MAOB/SLC44A1/DMGDH	4	THRB_direct_+/+
GO:0006584	catecholamine metabolic process	5.57286e-05	0.0157877	0.0151603	GCH1/MAOA/MAOB/RNF180/ABAT/PRKN	6	THRB_direct_+/+
GO:0009712	catechol-containing compound metabolic process	5.57286e-05	0.0157877	0.0151603	GCH1/MAOA/MAOB/RNF180/ABAT/PRKN	6	THRB_direct_+/+
GO:0009063	amino acid catabolic process	5.89533e-05	0.0157877	0.0151603	CSAD/HAAO/GLS2/HOGA1/GLDC/PIPOX/ABAT/TDO2	8	THRB_direct_+/+
GO:0006520	amino acid metabolic process	9.84593e-05	0.0234972	0.0225635	CSAD/HAAO/GLS2/HOGA1/GLDC/PIPOX/MMUT/ABAT/MTHFD2L/GLYATL1/PCBD2/TDO2	12	THRB_direct_+/+
GO:0042417	dopamine metabolic process	0.000112616	0.0234972	0.0225635	GCH1/MAOA/MAOB/ABAT/PRKN	5	THRB_direct_+/+
GO:1901606	alpha-amino acid catabolic process	0.000114064	0.0234972	0.0225635	CSAD/HAAO/GLS2/HOGA1/GLDC/PIPOX/TDO2	7	THRB_direct_+/+
GO:0042135	neurotransmitter catabolic process	0.000193988	0.0346334	0.0332571	MAOA/MAOB/ABAT	3	THRB_direct_+/+
GO:0098917	retrograde trans-synaptic signaling	0.000193988	0.0346334	0.0332571	DAG1/FARP1/ABHD6	3	THRB_direct_+/+
GO:0072330	monocarboxylic acid biosynthetic process	0.000274975	0.046024	0.0441951	DCAF5/PIBF1/LIPC/HOGA1/HSD17B12/SCAP/CYP27A1/QKI/CYP7B1/ACACA	10	THRB_direct_+/+
GO:0044272	sulfur compound biosynthetic process	0.000610947	0.0962422	0.0924176	PAPSS2/CSAD/HSD17B12/TCF7L2/MMUT/ACACA/MTHFD2L/ST3GAL3	8	THRB_direct_+/+
GO:0019373	epoxygenase P450 pathway	0.000108897	0.0386585	0.027167	CYP2A7/CYP2B6	2	TRPS1_direct_+/+
GO:0019369	arachidonic acid metabolic process	0.0010752	0.133735	0.0939813	CYP2A7/CYP2B6	2	TRPS1_direct_+/+
GO:0001676	long-chain fatty acid metabolic process	0.00385852	0.133735	0.0939813	CYP2A7/CYP2B6	2	TRPS1_direct_+/+
GO:0033559	unsaturated fatty acid metabolic process	0.00392933	0.133735	0.0939813	CYP2A7/CYP2B6	2	TRPS1_direct_+/+
GO:0006690	icosanoid metabolic process	0.00451763	0.133735	0.0939813	CYP2A7/CYP2B6	2	TRPS1_direct_+/+
GO:0006805	xenobiotic metabolic process	0.00514428	0.133735	0.0939813	CYP2A7/CYP2B6	2	TRPS1_direct_+/+
GO:0009581	detection of external stimulus	0.00615512	0.133735	0.0939813	EPHB1/ADGRV1	2	TRPS1_direct_+/+
GO:0009582	detection of abiotic stimulus	0.00642095	0.133735	0.0939813	EPHB1/ADGRV1	2	TRPS1_direct_+/+
GO:0051592	response to calcium ion	0.00678347	0.133735	0.0939813	KCNMA1/ADGRV1	2	TRPS1_direct_+/+
GO:0120254	olefinic compound metabolic process	0.00832475	0.133735	0.0939813	CYP2A7/CYP2B6	2	TRPS1_direct_+/+
GO:0060068	vagina development	0.0087356	0.133735	0.0939813	ESR1	1	TRPS1_direct_+/+
GO:0060525	prostate glandular acinus development	0.0087356	0.133735	0.0939813	ESR1	1	TRPS1_direct_+/+
GO:0030178	negative regulation of Wnt signaling pathway	0.00893982	0.133735	0.0939813	CXXC4/NXN	2	TRPS1_direct_+/+
GO:0001547	antral ovarian follicle growth	0.00960524	0.133735	0.0939813	ESR1	1	TRPS1_direct_+/+
GO:0010739	positive regulation of protein kinase A signaling	0.00960524	0.133735	0.0939813	ADGRV1	1	TRPS1_direct_+/+
GO:0060736	prostate gland growth	0.00960524	0.133735	0.0939813	ESR1	1	TRPS1_direct_+/+
GO:0009950	dorsal/ventral axis specification	0.0104742	0.133735	0.0939813	CXXC4	1	TRPS1_direct_+/+
GO:0014842	regulation of skeletal muscle satellite cell proliferation	0.0104742	0.133735	0.0939813	EPHB1	1	TRPS1_direct_+/+
GO:0060442	branching involved in prostate gland morphogenesis	0.0104742	0.133735	0.0939813	ESR1	1	TRPS1_direct_+/+
GO:0097264	self proteolysis	0.0104742	0.133735	0.0939813	ADGRV1	1	TRPS1_direct_+/+
GO:0007565	female pregnancy	0.0105642	0.133735	0.0939813	PZP/ESR1	2	TRPS1_direct_+/+
GO:0071466	cellular response to xenobiotic stimulus	0.0117148	0.133735	0.0939813	CYP2A7/CYP2B6	2	TRPS1_direct_+/+
GO:0007194	negative regulation of adenylate cyclase activity	0.0122099	0.133735	0.0939813	ADGRV1	1	TRPS1_direct_+/+
GO:0044703	multi-organism reproductive process	0.0129184	0.133735	0.0939813	PZP/ESR1	2	TRPS1_direct_+/+
GO:0001771	immunological synapse formation	0.0130766	0.133735	0.0939813	EPHB1	1	TRPS1_direct_+/+
GO:0030007	intracellular potassium ion homeostasis	0.0130766	0.133735	0.0939813	KCNMA1	1	TRPS1_direct_+/+
GO:0031280	negative regulation of cyclase activity	0.0130766	0.133735	0.0939813	ADGRV1	1	TRPS1_direct_+/+
GO:0050910	detection of mechanical stimulus involved in sensory perception of sound	0.0130766	0.133735	0.0939813	ADGRV1	1	TRPS1_direct_+/+
GO:0071805	potassium ion transmembrane transport	0.013919	0.133735	0.0939813	KCNMA1/SLC9A9	2	TRPS1_direct_+/+
GO:0014857	regulation of skeletal muscle cell proliferation	0.0139427	0.133735	0.0939813	EPHB1	1	TRPS1_direct_+/+
GO:0044706	multi-multicellular organism process	0.0141743	0.133735	0.0939813	PZP/ESR1	2	TRPS1_direct_+/+
GO:0014841	skeletal muscle satellite cell proliferation	0.0148081	0.133735	0.0939813	EPHB1	1	TRPS1_direct_+/+
GO:0021535	cell migration in hindbrain	0.0148081	0.133735	0.0939813	EPHB1	1	TRPS1_direct_+/+
GO:0050965	detection of temperature stimulus involved in sensory perception of pain	0.0148081	0.133735	0.0939813	EPHB1	1	TRPS1_direct_+/+
GO:0051350	negative regulation of lyase activity	0.0148081	0.133735	0.0939813	ADGRV1	1	TRPS1_direct_+/+
GO:0071391	cellular response to estrogen stimulus	0.0156728	0.133735	0.0939813	ESR1	1	TRPS1_direct_+/+
GO:0090036	regulation of protein kinase C signaling	0.0156728	0.133735	0.0939813	ADGRV1	1	TRPS1_direct_+/+
GO:2001014	regulation of skeletal muscle cell differentiation	0.0156728	0.133735	0.0939813	EPHB1	1	TRPS1_direct_+/+
GO:0010738	regulation of protein kinase A signaling	0.0165367	0.133735	0.0939813	ADGRV1	1	TRPS1_direct_+/+
GO:0010866	regulation of triglyceride biosynthetic process	0.0165367	0.133735	0.0939813	THRSP	1	TRPS1_direct_+/+
GO:0030540	female genitalia development	0.0165367	0.133735	0.0939813	ESR1	1	TRPS1_direct_+/+
GO:0060602	branch elongation of an epithelium	0.0165367	0.133735	0.0939813	ESR1	1	TRPS1_direct_+/+
GO:0006813	potassium ion transport	0.0171165	0.133735	0.0939813	KCNMA1/SLC9A9	2	TRPS1_direct_+/+
GO:0060749	mammary gland alveolus development	0.0173999	0.133735	0.0939813	ESR1	1	TRPS1_direct_+/+
GO:0061377	mammary gland lobule development	0.0173999	0.133735	0.0939813	ESR1	1	TRPS1_direct_+/+
GO:0021554	optic nerve development	0.0182625	0.133735	0.0939813	EPHB1	1	TRPS1_direct_+/+
GO:0050961	detection of temperature stimulus involved in sensory perception	0.0182625	0.133735	0.0939813	EPHB1	1	TRPS1_direct_+/+
GO:0060444	branching involved in mammary gland duct morphogenesis	0.0182625	0.133735	0.0939813	ESR1	1	TRPS1_direct_+/+
GO:0031290	retinal ganglion cell axon guidance	0.0199854	0.133735	0.0939813	EPHB1	1	TRPS1_direct_+/+
GO:0060065	uterus development	0.0199854	0.133735	0.0939813	ESR1	1	TRPS1_direct_+/+
GO:0016048	detection of temperature stimulus	0.0208458	0.133735	0.0939813	EPHB1	1	TRPS1_direct_+/+
GO:0042178	xenobiotic catabolic process	0.0208458	0.133735	0.0939813	CYP2B6	1	TRPS1_direct_+/+
GO:0098719	sodium ion import across plasma membrane	0.0208458	0.133735	0.0939813	SLC9A9	1	TRPS1_direct_+/+
GO:0014856	skeletal muscle cell proliferation	0.0217056	0.133735	0.0939813	EPHB1	1	TRPS1_direct_+/+
GO:0033598	mammary gland epithelial cell proliferation	0.0217056	0.133735	0.0939813	ESR1	1	TRPS1_direct_+/+
GO:1902894	negative regulation of miRNA transcription	0.0217056	0.133735	0.0939813	ESR1	1	TRPS1_direct_+/+
GO:0060740	prostate gland epithelium morphogenesis	0.0225646	0.133735	0.0939813	ESR1	1	TRPS1_direct_+/+
GO:0062149	detection of stimulus involved in sensory perception of pain	0.0225646	0.133735	0.0939813	EPHB1	1	TRPS1_direct_+/+
GO:2000629	negative regulation of miRNA metabolic process	0.0225646	0.133735	0.0939813	ESR1	1	TRPS1_direct_+/+
GO:0034121	regulation of toll-like receptor signaling pathway	0.0234229	0.133735	0.0939813	ESR1	1	TRPS1_direct_+/+
GO:0050951	sensory perception of temperature stimulus	0.0234229	0.133735	0.0939813	EPHB1	1	TRPS1_direct_+/+
GO:0007588	excretion	0.0242805	0.133735	0.0939813	KCNMA1	1	TRPS1_direct_+/+
GO:0021952	central nervous system projection neuron axonogenesis	0.0242805	0.133735	0.0939813	EPHB1	1	TRPS1_direct_+/+
GO:0060512	prostate gland morphogenesis	0.0242805	0.133735	0.0939813	ESR1	1	TRPS1_direct_+/+
GO:0003401	axis elongation	0.0251374	0.133735	0.0939813	ESR1	1	TRPS1_direct_+/+
GO:0060603	mammary gland duct morphogenesis	0.0251374	0.133735	0.0939813	ESR1	1	TRPS1_direct_+/+
GO:0008209	androgen metabolic process	0.0259936	0.133735	0.0939813	ESR1	1	TRPS1_direct_+/+
GO:0021602	cranial nerve morphogenesis	0.0259936	0.133735	0.0939813	EPHB1	1	TRPS1_direct_+/+
GO:0090382	phagosome maturation	0.0259936	0.133735	0.0939813	SLC9A9	1	TRPS1_direct_+/+
GO:0002181	cytoplasmic translation	2.14045e-10	1.30996e-07	1.06797e-07	RPL28/RPS16/RPS9/RPL18A/RPS18/RPS3A/RPLP0/RPL37	8	YY1_direct_+/+
GO:0031638	zymogen activation	0.000155376	0.0361336	0.0294587	FGB/C1R/APOH	3	YY1_direct_+/+
GO:0030193	regulation of blood coagulation	0.000249286	0.0361336	0.0294587	FGB/SERPINC1/APOH	3	YY1_direct_+/+
GO:1900046	regulation of hemostasis	0.00027162	0.0361336	0.0294587	FGB/SERPINC1/APOH	3	YY1_direct_+/+
GO:0050818	regulation of coagulation	0.000295209	0.0361336	0.0294587	FGB/SERPINC1/APOH	3	YY1_direct_+/+
GO:0072378	blood coagulation, fibrin clot formation	0.000375336	0.0382842	0.0312121	FGB/APOH	2	YY1_direct_+/+
GO:0072376	protein activation cascade	0.000533044	0.0430296	0.0350809	FGB/APOH	2	YY1_direct_+/+
GO:0007596	blood coagulation	0.000682056	0.0430296	0.0350809	FGB/ACTB/SERPINC1/APOH	4	YY1_direct_+/+
GO:0050817	coagulation	0.000728755	0.0430296	0.0350809	FGB/ACTB/SERPINC1/APOH	4	YY1_direct_+/+
GO:0007599	hemostasis	0.000765237	0.0430296	0.0350809	FGB/ACTB/SERPINC1/APOH	4	YY1_direct_+/+
GO:0042274	ribosomal small subunit biogenesis	0.000773408	0.0430296	0.0350809	RPS16/RPS9/RPS3A	3	YY1_direct_+/+
GO:0031639	plasminogen activation	0.00100512	0.051046	0.0416164	FGB/APOH	2	YY1_direct_+/+
GO:0042730	fibrinolysis	0.00108431	0.051046	0.0416164	FGB/APOH	2	YY1_direct_+/+
GO:0061041	regulation of wound healing	0.00147401	0.0644353	0.0525324	FGB/SERPINC1/APOH	3	YY1_direct_+/+
GO:0042254	ribosome biogenesis	0.00234202	0.0955546	0.0779031	RPS16/RPS9/RPS3A/RPLP0	4	YY1_direct_+/+
GO:0006958	complement activation, classical pathway	0.00261521	0.100032	0.0815531	C1S/C1R	2	YY1_direct_+/+
GO:1903034	regulation of response to wounding	0.00308382	0.108445	0.0884121	FGB/SERPINC1/APOH	3	YY1_direct_+/+
GO:0006953	acute-phase response	0.00340312	0.108445	0.0884121	ORM2/SAA4	2	YY1_direct_+/+
GO:0030195	negative regulation of blood coagulation	0.00340312	0.108445	0.0884121	FGB/APOH	2	YY1_direct_+/+
GO:1900047	negative regulation of hemostasis	0.00354394	0.108445	0.0884121	FGB/APOH	2	YY1_direct_+/+
GO:0050819	negative regulation of coagulation	0.00383365	0.110957	0.0904607	FGB/APOH	2	YY1_direct_+/+
GO:0050878	regulation of body fluid levels	0.00398867	0.110957	0.0904607	FGB/ACTB/SERPINC1/APOH	4	YY1_direct_+/+
GO:0002455	humoral immune response mediated by circulating immunoglobulin	0.00444502	0.118276	0.0964274	C1S/C1R	2	YY1_direct_+/+
GO:0016054	organic acid catabolic process	7.60757e-07	0.000253414	0.00020317	MPST/ETFB/SULT2A1/SARDH/ACAA2/SHMT1/HAAO	7	ZBTB20_direct_+/+
GO:0046395	carboxylic acid catabolic process	7.60757e-07	0.000253414	0.00020317	MPST/ETFB/SULT2A1/SARDH/ACAA2/SHMT1/HAAO	7	ZBTB20_direct_+/+
GO:0044282	small molecule catabolic process	8.23664e-07	0.000253414	0.00020317	MPST/ALDH2/ETFB/SULT2A1/SARDH/ACAA2/SHMT1/HAAO	8	ZBTB20_direct_+/+
GO:0009063	amino acid catabolic process	8.42411e-05	0.0166688	0.0133639	ETFB/SARDH/SHMT1/HAAO	4	ZBTB20_direct_+/+
GO:0018958	phenol-containing compound metabolic process	9.02966e-05	0.0166688	0.0133639	ALDH2/DBH/SULT2A1/HPN	4	ZBTB20_direct_+/+
GO:0006575	cellular modified amino acid metabolic process	0.000129416	0.0181623	0.0145613	SULT2A1/SARDH/SHMT1/HPN	4	ZBTB20_direct_+/+
GO:1901617	organic hydroxy compound biosynthetic process	0.000137742	0.0181623	0.0145613	SLC27A5/ALDH2/DBH/SOD1/ACAA2	5	ZBTB20_direct_+/+
GO:1901616	organic hydroxy compound catabolic process	0.000219703	0.0232078	0.0186065	ALDH2/DBH/SULT2A1	3	ZBTB20_direct_+/+
GO:0006520	amino acid metabolic process	0.000226295	0.0232078	0.0186065	MPST/ETFB/SARDH/SHMT1/HAAO	5	ZBTB20_direct_+/+
GO:0006068	ethanol catabolic process	0.000280405	0.0258814	0.02075	ALDH2/SULT2A1	2	ZBTB20_direct_+/+
GO:0034310	primary alcohol catabolic process	0.000444331	0.0372834	0.0298913	ALDH2/SULT2A1	2	ZBTB20_direct_+/+
GO:0008202	steroid metabolic process	0.000497905	0.0382972	0.0307042	SLC27A5/SOD1/SULT2A1/ACAA2/HSD17B14	5	ZBTB20_direct_+/+
GO:0016042	lipid catabolic process	0.000605862	0.0430162	0.0344875	ETFB/SULT2A1/ACAA2/LIPG/HSD17B14	5	ZBTB20_direct_+/+
GO:1901605	alpha-amino acid metabolic process	0.000826682	0.0444716	0.0356544	MPST/SARDH/SHMT1/HAAO	4	ZBTB20_direct_+/+
GO:0006067	ethanol metabolic process	0.000881633	0.0444716	0.0356544	ALDH2/SULT2A1	2	ZBTB20_direct_+/+
GO:0009713	catechol-containing compound biosynthetic process	0.000881633	0.0444716	0.0356544	ALDH2/DBH	2	ZBTB20_direct_+/+
GO:0042423	catecholamine biosynthetic process	0.000881633	0.0444716	0.0356544	ALDH2/DBH	2	ZBTB20_direct_+/+
GO:0006066	alcohol metabolic process	0.000906851	0.0444716	0.0356544	ALDH2/DBH/SOD1/SULT2A1/ACAA2	5	ZBTB20_direct_+/+
GO:1901606	alpha-amino acid catabolic process	0.00091545	0.0444716	0.0356544	SARDH/SHMT1/HAAO	3	ZBTB20_direct_+/+
GO:0006576	biogenic amine metabolic process	0.00113462	0.0500821	0.0401525	ALDH2/DBH/HAAO	3	ZBTB20_direct_+/+
GO:0042430	indole-containing compound metabolic process	0.00115413	0.0500821	0.0401525	ALDH2/HAAO	2	ZBTB20_direct_+/+
GO:0006631	fatty acid metabolic process	0.00119372	0.0500821	0.0401525	SLC27A5/ETFB/CES2/ACAA2/LIPG	5	ZBTB20_direct_+/+
GO:0042403	thyroid hormone metabolic process	0.00168655	0.0676821	0.054263	SULT2A1/HPN	2	ZBTB20_direct_+/+
GO:0009308	amine metabolic process	0.00188816	0.0726154	0.0582182	ALDH2/DBH/HAAO	3	ZBTB20_direct_+/+
GO:0006805	xenobiotic metabolic process	0.00222848	0.080715	0.0647119	CES2/SULT2A1/SLC22A1	3	ZBTB20_direct_+/+
GO:0046164	alcohol catabolic process	0.00259298	0.080715	0.0647119	ALDH2/SULT2A1	2	ZBTB20_direct_+/+
GO:0072329	monocarboxylic acid catabolic process	0.00260467	0.080715	0.0647119	ETFB/SULT2A1/ACAA2	3	ZBTB20_direct_+/+
GO:0008203	cholesterol metabolic process	0.00266142	0.080715	0.0647119	SOD1/SULT2A1/ACAA2	3	ZBTB20_direct_+/+
GO:0042401	biogenic amine biosynthetic process	0.00273753	0.080715	0.0647119	ALDH2/DBH	2	ZBTB20_direct_+/+
GO:0072530	purine-containing compound transmembrane transport	0.00273753	0.080715	0.0647119	SLC25A42/SLC22A1	2	ZBTB20_direct_+/+
GO:0046165	alcohol biosynthetic process	0.00283623	0.080715	0.0647119	DBH/SOD1/ACAA2	3	ZBTB20_direct_+/+
GO:0009069	serine family amino acid metabolic process	0.0028858	0.080715	0.0647119	MPST/SHMT1	2	ZBTB20_direct_+/+
GO:0009309	amine biosynthetic process	0.0028858	0.080715	0.0647119	ALDH2/DBH	2	ZBTB20_direct_+/+
GO:0042417	dopamine metabolic process	0.00319345	0.086268	0.0691639	ALDH2/DBH	2	ZBTB20_direct_+/+
GO:1902652	secondary alcohol metabolic process	0.00327127	0.086268	0.0691639	SOD1/SULT2A1/ACAA2	3	ZBTB20_direct_+/+
GO:0016125	sterol metabolic process	0.00353726	0.0906914	0.0727104	SOD1/SULT2A1/ACAA2	3	ZBTB20_direct_+/+
GO:0046394	carboxylic acid biosynthetic process	0.00427	0.101876	0.0816771	SLC27A5/SHMT1/LIPG/HAAO	4	ZBTB20_direct_+/+
GO:0022900	electron transport chain	0.00433588	0.101876	0.0816771	ALDH2/ETFB/HAAO	3	ZBTB20_direct_+/+
GO:0046189	phenol-containing compound biosynthetic process	0.00438511	0.101876	0.0816771	ALDH2/DBH	2	ZBTB20_direct_+/+
GO:0016053	organic acid biosynthetic process	0.00441498	0.101876	0.0816771	SLC27A5/SHMT1/LIPG/HAAO	4	ZBTB20_direct_+/+
GO:0008206	bile acid metabolic process	0.00475791	0.107111	0.0858745	SLC27A5/SULT2A1	2	ZBTB20_direct_+/+
GO:0006695	cholesterol biosynthetic process	0.00554586	0.119042	0.0954403	SOD1/ACAA2	2	ZBTB20_direct_+/+
GO:1902653	secondary alcohol biosynthetic process	0.00554586	0.119042	0.0954403	SOD1/ACAA2	2	ZBTB20_direct_+/+
GO:0006694	steroid biosynthetic process	0.00595632	0.12387	0.0993111	SLC27A5/SOD1/ACAA2	3	ZBTB20_direct_+/+
GO:0006584	catecholamine metabolic process	0.00617339	0.12387	0.0993111	ALDH2/DBH	2	ZBTB20_direct_+/+
GO:0009712	catechol-containing compound metabolic process	0.00617339	0.12387	0.0993111	ALDH2/DBH	2	ZBTB20_direct_+/+
GO:0048194	Golgi vesicle budding	3.67413e-05	0.0188483	0.0128788	GOLPH3/ARFGAP3	2	ZBTB21_direct_+/+
GO:0001658	branching involved in ureteric bud morphogenesis	0.00140629	0.102315	0.0699102	LAMA5/WNT9B	2	ZBTB21_direct_+/+
GO:0032008	positive regulation of TOR signaling	0.00174998	0.102315	0.0699102	GOLPH3/PIM1	2	ZBTB21_direct_+/+
GO:0060675	ureteric bud morphogenesis	0.00174998	0.102315	0.0699102	LAMA5/WNT9B	2	ZBTB21_direct_+/+
GO:0072171	mesonephric tubule morphogenesis	0.00180203	0.102315	0.0699102	LAMA5/WNT9B	2	ZBTB21_direct_+/+
GO:0072078	nephron tubule morphogenesis	0.00230331	0.102315	0.0699102	LAMA5/WNT9B	2	ZBTB21_direct_+/+
GO:0072088	nephron epithelium morphogenesis	0.00242268	0.102315	0.0699102	LAMA5/WNT9B	2	ZBTB21_direct_+/+
GO:0061333	renal tubule morphogenesis	0.00254493	0.102315	0.0699102	LAMA5/WNT9B	2	ZBTB21_direct_+/+
GO:0072028	nephron morphogenesis	0.00254493	0.102315	0.0699102	LAMA5/WNT9B	2	ZBTB21_direct_+/+
GO:0006900	vesicle budding from membrane	0.00260714	0.102315	0.0699102	GOLPH3/ARFGAP3	2	ZBTB21_direct_+/+
GO:0001738	morphogenesis of a polarized epithelium	0.00319904	0.102315	0.0699102	LAMA5/WNT9B	2	ZBTB21_direct_+/+
GO:0001657	ureteric bud development	0.00369895	0.102315	0.0699102	LAMA5/WNT9B	2	ZBTB21_direct_+/+
GO:0060993	kidney morphogenesis	0.00369895	0.102315	0.0699102	LAMA5/WNT9B	2	ZBTB21_direct_+/+
GO:0072163	mesonephric epithelium development	0.00377316	0.102315	0.0699102	LAMA5/WNT9B	2	ZBTB21_direct_+/+
GO:0072164	mesonephric tubule development	0.00377316	0.102315	0.0699102	LAMA5/WNT9B	2	ZBTB21_direct_+/+
GO:0072080	nephron tubule development	0.00384807	0.102315	0.0699102	LAMA5/WNT9B	2	ZBTB21_direct_+/+
GO:0042886	amide transport	0.00390032	0.102315	0.0699102	SLC5A6/MIDN/CPE	3	ZBTB21_direct_+/+
GO:0001823	mesonephros development	0.00407696	0.102315	0.0699102	LAMA5/WNT9B	2	ZBTB21_direct_+/+
GO:0061326	renal tubule development	0.00415463	0.102315	0.0699102	LAMA5/WNT9B	2	ZBTB21_direct_+/+
GO:0009306	protein secretion	0.00415569	0.102315	0.0699102	GOLPH3/ARFGAP3/MIDN	3	ZBTB21_direct_+/+
GO:0035592	establishment of protein localization to extracellular region	0.00418831	0.102315	0.0699102	GOLPH3/ARFGAP3/MIDN	3	ZBTB21_direct_+/+
GO:0071692	protein localization to extracellular region	0.00442111	0.103092	0.0704416	GOLPH3/ARFGAP3/MIDN	3	ZBTB21_direct_+/+
GO:0072009	nephron epithelium development	0.00549046	0.108945	0.0744404	LAMA5/WNT9B	2	ZBTB21_direct_+/+
GO:0008277	regulation of G protein-coupled receptor signaling pathway	0.00689882	0.108945	0.0744404	RGS3/GRK5	2	ZBTB21_direct_+/+
GO:0016055	Wnt signaling pathway	0.0072815	0.108945	0.0744404	GRK5/WNT9B/CPE	3	ZBTB21_direct_+/+
GO:0032006	regulation of TOR signaling	0.00729937	0.108945	0.0744404	GOLPH3/PIM1	2	ZBTB21_direct_+/+
GO:0198738	cell-cell signaling by wnt	0.00737349	0.108945	0.0744404	GRK5/WNT9B/CPE	3	ZBTB21_direct_+/+
GO:0072073	kidney epithelium development	0.00845418	0.108945	0.0744404	LAMA5/WNT9B	2	ZBTB21_direct_+/+
GO:0016331	morphogenesis of embryonic epithelium	0.008563	0.108945	0.0744404	LAMA5/WNT9B	2	ZBTB21_direct_+/+
GO:0030010	establishment of cell polarity	0.00889327	0.108945	0.0744404	GOLPH3/NDEL1	2	ZBTB21_direct_+/+
GO:0048754	branching morphogenesis of an epithelial tube	0.00889327	0.108945	0.0744404	LAMA5/WNT9B	2	ZBTB21_direct_+/+
GO:0072006	nephron development	0.00900463	0.108945	0.0744404	LAMA5/WNT9B	2	ZBTB21_direct_+/+
GO:0003263	cardioblast proliferation	0.00931553	0.108945	0.0744404	PIM1	1	ZBTB21_direct_+/+
GO:0003264	regulation of cardioblast proliferation	0.00931553	0.108945	0.0744404	PIM1	1	ZBTB21_direct_+/+
GO:0034356	NAD biosynthesis via nicotinamide riboside salvage pathway	0.00931553	0.108945	0.0744404	NAMPT	1	ZBTB21_direct_+/+
GO:0060052	neurofilament cytoskeleton organization	0.00931553	0.108945	0.0744404	NDEL1	1	ZBTB21_direct_+/+
GO:0060717	chorion development	0.00931553	0.108945	0.0744404	HTRA1	1	ZBTB21_direct_+/+
GO:0072172	mesonephric tubule formation	0.00931553	0.108945	0.0744404	WNT9B	1	ZBTB21_direct_+/+
GO:0090161	Golgi ribbon formation	0.00931553	0.108945	0.0744404	GOLPH3	1	ZBTB21_direct_+/+
GO:0031929	TOR signaling	0.00945634	0.108945	0.0744404	GOLPH3/PIM1	2	ZBTB21_direct_+/+
GO:0051223	regulation of protein transport	0.0101253	0.108945	0.0744404	GOLPH3/NDEL1/MIDN	3	ZBTB21_direct_+/+
GO:0003337	mesenchymal to epithelial transition involved in metanephros morphogenesis	0.0102426	0.108945	0.0744404	WNT9B	1	ZBTB21_direct_+/+
GO:0060352	cell adhesion molecule production	0.0102426	0.108945	0.0744404	GOLPH3	1	ZBTB21_direct_+/+
GO:0072173	metanephric tubule morphogenesis	0.0102426	0.108945	0.0744404	WNT9B	1	ZBTB21_direct_+/+
GO:0072178	nephric duct morphogenesis	0.0102426	0.108945	0.0744404	WNT9B	1	ZBTB21_direct_+/+
GO:0045472	response to ether	0.0111688	0.108945	0.0744404	GOLPH3	1	ZBTB21_direct_+/+
GO:0061303	cornea development in camera-type eye	0.0111688	0.108945	0.0744404	WNT9B	1	ZBTB21_direct_+/+
GO:0070561	vitamin D receptor signaling pathway	0.0111688	0.108945	0.0744404	PIM1	1	ZBTB21_direct_+/+
GO:1904953	Wnt signaling pathway involved in midbrain dopaminergic neuron differentiation	0.0111688	0.108945	0.0744404	WNT9B	1	ZBTB21_direct_+/+
GO:1903867	extraembryonic membrane development	0.0120943	0.108945	0.0744404	HTRA1	1	ZBTB21_direct_+/+
GO:0061138	morphogenesis of a branching epithelium	0.0126335	0.108945	0.0744404	LAMA5/WNT9B	2	ZBTB21_direct_+/+
GO:0001833	inner cell mass cell proliferation	0.0130189	0.108945	0.0744404	NDEL1	1	ZBTB21_direct_+/+
GO:0007100	mitotic centrosome separation	0.0130189	0.108945	0.0744404	NDEL1	1	ZBTB21_direct_+/+
GO:0070307	lens fiber cell development	0.0130189	0.108945	0.0744404	TMOD1	1	ZBTB21_direct_+/+
GO:0072283	metanephric renal vesicle morphogenesis	0.0130189	0.108945	0.0744404	WNT9B	1	ZBTB21_direct_+/+
GO:0051299	centrosome separation	0.0139427	0.108945	0.0744404	NDEL1	1	ZBTB21_direct_+/+
GO:0072044	collecting duct development	0.0139427	0.108945	0.0744404	WNT9B	1	ZBTB21_direct_+/+
GO:0072176	nephric duct development	0.0139427	0.108945	0.0744404	WNT9B	1	ZBTB21_direct_+/+
GO:1900029	positive regulation of ruffle assembly	0.0139427	0.108945	0.0744404	NDEL1	1	ZBTB21_direct_+/+
GO:1902033	regulation of hematopoietic stem cell proliferation	0.0139427	0.108945	0.0744404	PIM1	1	ZBTB21_direct_+/+
GO:0051650	establishment of vesicle localization	0.0141003	0.108945	0.0744404	NDEL1/ARFGAP3	2	ZBTB21_direct_+/+
GO:0046777	protein autophosphorylation	0.0145128	0.108945	0.0744404	GRK5/PIM1	2	ZBTB21_direct_+/+
GO:0001763	morphogenesis of a branching structure	0.0146514	0.108945	0.0744404	LAMA5/WNT9B	2	ZBTB21_direct_+/+
GO:0003214	cardiac left ventricle morphogenesis	0.0148657	0.108945	0.0744404	CPE	1	ZBTB21_direct_+/+
GO:0051770	positive regulation of nitric-oxide synthase biosynthetic process	0.0148657	0.108945	0.0744404	NAMPT	1	ZBTB21_direct_+/+
GO:0090336	positive regulation of brown fat cell differentiation	0.0148657	0.108945	0.0744404	PIM1	1	ZBTB21_direct_+/+
GO:1900034	regulation of cellular response to heat	0.0148657	0.108945	0.0744404	IER5	1	ZBTB21_direct_+/+
GO:1901142	insulin metabolic process	0.0148657	0.108945	0.0744404	CPE	1	ZBTB21_direct_+/+
GO:2000136	regulation of cell proliferation involved in heart morphogenesis	0.0148657	0.108945	0.0744404	PIM1	1	ZBTB21_direct_+/+
GO:2000696	regulation of epithelial cell differentiation involved in kidney development	0.0148657	0.108945	0.0744404	WNT9B	1	ZBTB21_direct_+/+
GO:0061323	cell proliferation involved in heart morphogenesis	0.0157879	0.110948	0.0758094	PIM1	1	ZBTB21_direct_+/+
GO:0072077	renal vesicle morphogenesis	0.0157879	0.110948	0.0758094	WNT9B	1	ZBTB21_direct_+/+
GO:1904948	midbrain dopaminergic neuron differentiation	0.0157879	0.110948	0.0758094	WNT9B	1	ZBTB21_direct_+/+
GO:0051648	vesicle localization	0.0166529	0.114292	0.078094	NDEL1/ARFGAP3	2	ZBTB21_direct_+/+
GO:0072087	renal vesicle development	0.0167093	0.114292	0.078094	WNT9B	1	ZBTB21_direct_+/+
GO:0008356	asymmetric cell division	0.0176299	0.114483	0.0782245	WNT9B	1	ZBTB21_direct_+/+
GO:0051767	nitric-oxide synthase biosynthetic process	0.0176299	0.114483	0.0782245	NAMPT	1	ZBTB21_direct_+/+
GO:0051769	regulation of nitric-oxide synthase biosynthetic process	0.0176299	0.114483	0.0782245	NAMPT	1	ZBTB21_direct_+/+
GO:0060231	mesenchymal to epithelial transition	0.0176299	0.114483	0.0782245	WNT9B	1	ZBTB21_direct_+/+
GO:0007163	establishment or maintenance of cell polarity	0.0183035	0.115143	0.078676	GOLPH3/NDEL1	2	ZBTB21_direct_+/+
GO:0048705	skeletal system morphogenesis	0.0184569	0.115143	0.078676	LAMA5/WNT9B	2	ZBTB21_direct_+/+
GO:0072079	nephron tubule formation	0.0185497	0.115143	0.078676	WNT9B	1	ZBTB21_direct_+/+
GO:0045444	fat cell differentiation	0.0192322	0.115143	0.078676	GRK5/PIM1	2	ZBTB21_direct_+/+
GO:0035461	vitamin transmembrane transport	0.0194686	0.115143	0.078676	SLC5A6	1	ZBTB21_direct_+/+
GO:0060445	branching involved in salivary gland morphogenesis	0.0194686	0.115143	0.078676	LAMA5	1	ZBTB21_direct_+/+
GO:0071305	cellular response to vitamin D	0.0194686	0.115143	0.078676	PIM1	1	ZBTB21_direct_+/+
GO:0001832	blastocyst growth	0.0203868	0.115143	0.078676	NDEL1	1	ZBTB21_direct_+/+
GO:0008090	retrograde axonal transport	0.0203868	0.115143	0.078676	NDEL1	1	ZBTB21_direct_+/+
GO:0030072	peptide hormone secretion	0.0206623	0.115143	0.078676	MIDN/CPE	2	ZBTB21_direct_+/+
GO:0060045	positive regulation of cardiac muscle cell proliferation	0.0213041	0.115143	0.078676	PIM1	1	ZBTB21_direct_+/+
GO:0060065	uterus development	0.0213041	0.115143	0.078676	WNT9B	1	ZBTB21_direct_+/+
GO:0072202	cell differentiation involved in metanephros development	0.0213041	0.115143	0.078676	WNT9B	1	ZBTB21_direct_+/+
GO:0031669	cellular response to nutrient levels	0.021312	0.115143	0.078676	WNT9B/PIM1	2	ZBTB21_direct_+/+
GO:0002790	peptide secretion	0.0214757	0.115143	0.078676	MIDN/CPE	2	ZBTB21_direct_+/+
GO:0007350	blastoderm segmentation	0.0222207	0.115143	0.078676	LAMA5	1	ZBTB21_direct_+/+
GO:0030539	male genitalia development	0.0222207	0.115143	0.078676	WNT9B	1	ZBTB21_direct_+/+
GO:0072273	metanephric nephron morphogenesis	0.0222207	0.115143	0.078676	WNT9B	1	ZBTB21_direct_+/+
GO:0090335	regulation of brown fat cell differentiation	0.0222207	0.115143	0.078676	PIM1	1	ZBTB21_direct_+/+
GO:0098719	sodium ion import across plasma membrane	0.0222207	0.115143	0.078676	SLC5A6	1	ZBTB21_direct_+/+
GO:0072170	metanephric tubule development	0.0231364	0.117246	0.0801129	WNT9B	1	ZBTB21_direct_+/+
GO:1902455	negative regulation of stem cell population maintenance	0.0231364	0.117246	0.0801129	WNT9B	1	ZBTB21_direct_+/+
GO:0050708	regulation of protein secretion	0.0233121	0.117246	0.0801129	GOLPH3/MIDN	2	ZBTB21_direct_+/+
GO:0003007	heart morphogenesis	0.0236529	0.117805	0.0804946	PIM1/CPE	2	ZBTB21_direct_+/+
GO:0009435	NAD biosynthetic process	0.0240513	0.118077	0.0806807	NAMPT	1	ZBTB21_direct_+/+
GO:0015833	peptide transport	0.0241679	0.118077	0.0806807	MIDN/CPE	2	ZBTB21_direct_+/+
GO:0055023	positive regulation of cardiac muscle tissue growth	0.0249655	0.120823	0.0825571	PIM1	1	ZBTB21_direct_+/+
GO:0019359	nicotinamide nucleotide biosynthetic process	0.0258788	0.122924	0.0839926	NAMPT	1	ZBTB21_direct_+/+
GO:0019363	pyridine nucleotide biosynthetic process	0.0258788	0.122924	0.0839926	NAMPT	1	ZBTB21_direct_+/+
GO:0031668	cellular response to extracellular stimulus	0.0262744	0.123137	0.084138	WNT9B/PIM1	2	ZBTB21_direct_+/+
GO:0071295	cellular response to vitamin	0.0267913	0.123137	0.084138	PIM1	1	ZBTB21_direct_+/+
GO:0072207	metanephric epithelium development	0.0267913	0.123137	0.084138	WNT9B	1	ZBTB21_direct_+/+
GO:0072659	protein localization to plasma membrane	0.0275369	0.123137	0.084138	GOLPH3/LAMA5	2	ZBTB21_direct_+/+
GO:0034067	protein localization to Golgi apparatus	0.027703	0.123137	0.084138	GOLPH3	1	ZBTB21_direct_+/+
GO:0051258	protein polymerization	0.0277193	0.123137	0.084138	NDEL1/TMOD1	2	ZBTB21_direct_+/+
GO:0003338	metanephros morphogenesis	0.028614	0.123137	0.084138	WNT9B	1	ZBTB21_direct_+/+
GO:0060421	positive regulation of heart growth	0.028614	0.123137	0.084138	PIM1	1	ZBTB21_direct_+/+
GO:0072525	pyridine-containing compound biosynthetic process	0.028614	0.123137	0.084138	NAMPT	1	ZBTB21_direct_+/+
GO:1900027	regulation of ruffle assembly	0.028614	0.123137	0.084138	NDEL1	1	ZBTB21_direct_+/+
GO:0048193	Golgi vesicle transport	0.0293831	0.123137	0.084138	GOLPH3/ARFGAP3	2	ZBTB21_direct_+/+
GO:0007435	salivary gland morphogenesis	0.0295241	0.123137	0.084138	LAMA5	1	ZBTB21_direct_+/+
GO:0051642	centrosome localization	0.0295241	0.123137	0.084138	NDEL1	1	ZBTB21_direct_+/+
GO:0060914	heart formation	0.0295241	0.123137	0.084138	PIM1	1	ZBTB21_direct_+/+
GO:0061842	microtubule organizing center localization	0.0295241	0.123137	0.084138	NDEL1	1	ZBTB21_direct_+/+
GO:0048199	vesicle targeting, to, from or within Golgi	0.0304334	0.123907	0.0846644	ARFGAP3	1	ZBTB21_direct_+/+
GO:0071425	hematopoietic stem cell proliferation	0.0304334	0.123907	0.0846644	PIM1	1	ZBTB21_direct_+/+
GO:0090162	establishment of epithelial cell polarity	0.0304334	0.123907	0.0846644	GOLPH3	1	ZBTB21_direct_+/+
GO:0007431	salivary gland development	0.0313419	0.125613	0.0858295	LAMA5	1	ZBTB21_direct_+/+
GO:0050901	leukocyte tethering or rolling	0.0313419	0.125613	0.0858295	GOLPH3	1	ZBTB21_direct_+/+
GO:0000132	establishment of mitotic spindle orientation	0.0322497	0.126935	0.0867333	NDEL1	1	ZBTB21_direct_+/+
GO:0046879	hormone secretion	0.0326335	0.126935	0.0867333	MIDN/CPE	2	ZBTB21_direct_+/+
GO:0016486	peptide hormone processing	0.0331566	0.126935	0.0867333	CPE	1	ZBTB21_direct_+/+
GO:0021799	cerebral cortex radially oriented cell migration	0.0331566	0.126935	0.0867333	NDEL1	1	ZBTB21_direct_+/+
GO:0033280	response to vitamin D	0.0331566	0.126935	0.0867333	PIM1	1	ZBTB21_direct_+/+
GO:0060043	regulation of cardiac muscle cell proliferation	0.0331566	0.126935	0.0867333	PIM1	1	ZBTB21_direct_+/+
GO:0001822	kidney development	0.0334184	0.12699	0.0867707	LAMA5/WNT9B	2	ZBTB21_direct_+/+
GO:0043001	Golgi to plasma membrane protein transport	0.0340627	0.127549	0.0871524	GOLPH3	1	ZBTB21_direct_+/+
GO:0070306	lens fiber cell differentiation	0.0340627	0.127549	0.0871524	TMOD1	1	ZBTB21_direct_+/+
GO:0009914	hormone transport	0.0348101	0.12869	0.0879321	MIDN/CPE	2	ZBTB21_direct_+/+
GO:0021955	central nervous system neuron axonogenesis	0.0349681	0.12869	0.0879321	NDEL1	1	ZBTB21_direct_+/+
GO:0072001	renal system development	0.0354135	0.12869	0.0879321	LAMA5/WNT9B	2	ZBTB21_direct_+/+
GO:0006901	vesicle coating	0.0358726	0.12869	0.0879321	ARFGAP3	1	ZBTB21_direct_+/+
GO:0051693	actin filament capping	0.0358726	0.12869	0.0879321	TMOD1	1	ZBTB21_direct_+/+
GO:0140448	signaling receptor ligand precursor processing	0.0358726	0.12869	0.0879321	CPE	1	ZBTB21_direct_+/+
GO:0040001	establishment of mitotic spindle localization	0.0367763	0.130112	0.088904	NDEL1	1	ZBTB21_direct_+/+
GO:0046676	negative regulation of insulin secretion	0.0367763	0.130112	0.088904	MIDN	1	ZBTB21_direct_+/+
GO:0060562	epithelial tube morphogenesis	0.0374547	0.130605	0.0892404	LAMA5/WNT9B	2	ZBTB21_direct_+/+
GO:0019674	NAD metabolic process	0.0376793	0.130605	0.0892404	NAMPT	1	ZBTB21_direct_+/+
GO:0072210	metanephric nephron development	0.0376793	0.130605	0.0892404	WNT9B	1	ZBTB21_direct_+/+
GO:0046622	positive regulation of organ growth	0.0385815	0.131075	0.0895617	PIM1	1	ZBTB21_direct_+/+
GO:0051294	establishment of spindle orientation	0.0385815	0.131075	0.0895617	NDEL1	1	ZBTB21_direct_+/+
GO:0071542	dopaminergic neuron differentiation	0.0385815	0.131075	0.0895617	WNT9B	1	ZBTB21_direct_+/+
GO:0071496	cellular response to external stimulus	0.0389105	0.131323	0.0897314	WNT9B/PIM1	2	ZBTB21_direct_+/+
GO:0030835	negative regulation of actin filament depolymerization	0.0394828	0.132384	0.090456	TMOD1	1	ZBTB21_direct_+/+
GO:1990778	protein localization to cell periphery	0.0399638	0.132799	0.09074	GOLPH3/LAMA5	2	ZBTB21_direct_+/+
GO:0043010	camera-type eye development	0.0401758	0.132799	0.09074	WNT9B/TMOD1	2	ZBTB21_direct_+/+
GO:0097178	ruffle assembly	0.0403834	0.132799	0.09074	NDEL1	1	ZBTB21_direct_+/+
GO:0007020	microtubule nucleation	0.0412832	0.133197	0.0910116	NDEL1	1	ZBTB21_direct_+/+
GO:0048701	embryonic cranial skeleton morphogenesis	0.0412832	0.133197	0.0910116	WNT9B	1	ZBTB21_direct_+/+
GO:0090278	negative regulation of peptide hormone secretion	0.0412832	0.133197	0.0910116	MIDN	1	ZBTB21_direct_+/+
GO:0002792	negative regulation of peptide secretion	0.0421822	0.133495	0.0912152	MIDN	1	ZBTB21_direct_+/+
GO:0035272	exocrine system development	0.0421822	0.133495	0.0912152	LAMA5	1	ZBTB21_direct_+/+
GO:0047496	vesicle transport along microtubule	0.0421822	0.133495	0.0912152	NDEL1	1	ZBTB21_direct_+/+
GO:0031670	cellular response to nutrient	0.0430804	0.133495	0.0912152	PIM1	1	ZBTB21_direct_+/+
GO:0035850	epithelial cell differentiation involved in kidney development	0.0430804	0.133495	0.0912152	WNT9B	1	ZBTB21_direct_+/+
GO:0048806	genitalia development	0.0430804	0.133495	0.0912152	WNT9B	1	ZBTB21_direct_+/+
GO:0016050	vesicle organization	0.0434078	0.133495	0.0912152	GOLPH3/ARFGAP3	2	ZBTB21_direct_+/+
GO:0021795	cerebral cortex cell migration	0.0439778	0.133495	0.0912152	NDEL1	1	ZBTB21_direct_+/+
GO:0060038	cardiac muscle cell proliferation	0.0439778	0.133495	0.0912152	PIM1	1	ZBTB21_direct_+/+
GO:0061756	leukocyte adhesion to vascular endothelial cell	0.0439778	0.133495	0.0912152	GOLPH3	1	ZBTB21_direct_+/+
GO:0060071	Wnt signaling pathway, planar cell polarity pathway	0.0448744	0.134623	0.0919863	WNT9B	1	ZBTB21_direct_+/+
GO:0072337	modified amino acid transport	0.0448744	0.134623	0.0919863	SLC5A6	1	ZBTB21_direct_+/+
GO:0055021	regulation of cardiac muscle tissue growth	0.0466653	0.137842	0.0941857	PIM1	1	ZBTB21_direct_+/+
GO:1904263	positive regulation of TORC1 signaling	0.0466653	0.137842	0.0941857	PIM1	1	ZBTB21_direct_+/+
GO:0006890	retrograde vesicle-mediated transport, Golgi to endoplasmic reticulum	0.0475595	0.137842	0.0941857	GOLPH3	1	ZBTB21_direct_+/+
GO:0030834	regulation of actin filament depolymerization	0.0475595	0.137842	0.0941857	TMOD1	1	ZBTB21_direct_+/+
GO:0045912	negative regulation of carbohydrate metabolic process	0.0475595	0.137842	0.0941857	MIDN	1	ZBTB21_direct_+/+
GO:0051180	vitamin transport	0.0475595	0.137842	0.0941857	SLC5A6	1	ZBTB21_direct_+/+
GO:0050873	brown fat cell differentiation	0.048453	0.138091	0.0943559	PIM1	1	ZBTB21_direct_+/+
GO:0072348	sulfur compound transport	0.048453	0.138091	0.0943559	SLC5A6	1	ZBTB21_direct_+/+
GO:0090175	regulation of establishment of planar polarity	0.048453	0.138091	0.0943559	WNT9B	1	ZBTB21_direct_+/+
GO:0001654	eye development	0.0503887	0.140451	0.0959686	WNT9B/TMOD1	2	ZBTB21_direct_+/+
GO:0001701	in utero embryonic development	0.0503887	0.140451	0.0959686	WNT9B/NDEL1	2	ZBTB21_direct_+/+
GO:0006893	Golgi to plasma membrane transport	0.0511287	0.140451	0.0959686	GOLPH3	1	ZBTB21_direct_+/+
GO:0031529	ruffle organization	0.0511287	0.140451	0.0959686	NDEL1	1	ZBTB21_direct_+/+
GO:0150063	visual system development	0.051318	0.140451	0.0959686	WNT9B/TMOD1	2	ZBTB21_direct_+/+
GO:0030042	actin filament depolymerization	0.052019	0.140451	0.0959686	TMOD1	1	ZBTB21_direct_+/+
GO:0030514	negative regulation of BMP signaling pathway	0.052019	0.140451	0.0959686	HTRA1	1	ZBTB21_direct_+/+
GO:0051293	establishment of spindle localization	0.052019	0.140451	0.0959686	NDEL1	1	ZBTB21_direct_+/+
GO:0060420	regulation of heart growth	0.052019	0.140451	0.0959686	PIM1	1	ZBTB21_direct_+/+
GO:0061005	cell differentiation involved in kidney development	0.052019	0.140451	0.0959686	WNT9B	1	ZBTB21_direct_+/+
GO:0048880	sensory system development	0.0527239	0.141365	0.096593	WNT9B/TMOD1	2	ZBTB21_direct_+/+
GO:0006767	water-soluble vitamin metabolic process	0.0529086	0.141365	0.096593	SLC5A6	1	ZBTB21_direct_+/+
GO:0001755	neural crest cell migration	0.0537974	0.142995	0.0977067	LAMA5	1	ZBTB21_direct_+/+
GO:0061951	establishment of protein localization to plasma membrane	0.0546853	0.143983	0.098382	GOLPH3	1	ZBTB21_direct_+/+
GO:0022029	telencephalon cell migration	0.0555725	0.143983	0.098382	NDEL1	1	ZBTB21_direct_+/+
GO:0034605	cellular response to heat	0.0555725	0.143983	0.098382	IER5	1	ZBTB21_direct_+/+
GO:0051653	spindle localization	0.0555725	0.143983	0.098382	NDEL1	1	ZBTB21_direct_+/+
GO:0090497	mesenchymal cell migration	0.0555725	0.143983	0.098382	LAMA5	1	ZBTB21_direct_+/+
GO:0030837	negative regulation of actin filament polymerization	0.056459	0.145545	0.099449	TMOD1	1	ZBTB21_direct_+/+
GO:0014037	Schwann cell differentiation	0.000272318	0.106787	0.0968288	AKT1/PLEC/NAB2	3	ZBTB7A_direct_+/+
GO:0045860	positive regulation of protein kinase activity	0.000298072	0.106787	0.0968288	CSF1/AKT1/NAB2/ITGB3/PILRB/CCND1	6	ZBTB7A_direct_+/+
GO:0051347	positive regulation of transferase activity	0.000382735	0.106787	0.0968288	CSF1/AKT1/NAB2/ITGB3/PILRB/CCND1/UBE2I	7	ZBTB7A_direct_+/+
GO:0044837	actomyosin contractile ring organization	0.000482451	0.106787	0.0968288	RTKN/PLEC	2	ZBTB7A_direct_+/+
GO:0038003	G protein-coupled opioid receptor signaling pathway	0.0005884	0.106787	0.0968288	ITGB3/PPP1R9B	2	ZBTB7A_direct_+/+
GO:0010761	fibroblast migration	0.000651935	0.106787	0.0968288	AKT1/PLEC/ITGB3	3	ZBTB7A_direct_+/+
GO:0033674	positive regulation of kinase activity	0.000768339	0.106787	0.0968288	CSF1/AKT1/NAB2/ITGB3/PILRB/CCND1	6	ZBTB7A_direct_+/+
GO:0010763	positive regulation of fibroblast migration	0.000967302	0.106787	0.0968288	AKT1/ITGB3	2	ZBTB7A_direct_+/+
GO:0046322	negative regulation of fatty acid oxidation	0.000967302	0.106787	0.0968288	AKT1/ACADVL	2	ZBTB7A_direct_+/+
GO:0070141	response to UV-A	0.000967302	0.106787	0.0968288	AKT1/CCND1	2	ZBTB7A_direct_+/+
GO:0045859	regulation of protein kinase activity	0.00098117	0.106787	0.0968288	CSF1/AKT1/MVP/NAB2/ITGB3/PILRB/CCND1	7	ZBTB7A_direct_+/+
GO:0045737	positive regulation of cyclin-dependent protein serine/threonine kinase activity	0.00111373	0.106787	0.0968288	AKT1/CCND1	2	ZBTB7A_direct_+/+
GO:0043217	myelin maintenance	0.00127012	0.106787	0.0968288	AKT1/PLEC	2	ZBTB7A_direct_+/+
GO:0044539	long-chain fatty acid import into cell	0.00127012	0.106787	0.0968288	AKT1/SLC27A4	2	ZBTB7A_direct_+/+
GO:0042552	myelination	0.00127778	0.106787	0.0968288	AKT1/PLEC/NAB2/TYMP	4	ZBTB7A_direct_+/+
GO:0035264	multicellular organism growth	0.00131131	0.106787	0.0968288	CSF1/PLEC/PPP1R13L/GAMT	4	ZBTB7A_direct_+/+
GO:0061180	mammary gland epithelium development	0.00132306	0.106787	0.0968288	CSF1/AKT1/CCND1	3	ZBTB7A_direct_+/+
GO:0007272	ensheathment of neurons	0.00134547	0.106787	0.0968288	AKT1/PLEC/NAB2/TYMP	4	ZBTB7A_direct_+/+
GO:0008366	axon ensheathment	0.00134547	0.106787	0.0968288	AKT1/PLEC/NAB2/TYMP	4	ZBTB7A_direct_+/+
GO:0070936	protein K48-linked ubiquitination	3.0903e-05	0.0510518	0.0500629	ARIH2/RNF126/UBE2D1/UBE2Q2/CDC34	5	ZEB1_direct_+/+
GO:0006986	response to unfolded protein	0.000203979	0.0622839	0.0460635	HSPA4L/HSPA4/DNAJA1	3	ZNF131_direct_+/+
GO:0035966	response to topologically incorrect protein	0.000318138	0.0622839	0.0460635	HSPA4L/HSPA4/DNAJA1	3	ZNF131_direct_+/+
GO:0048566	embryonic digestive tract development	0.000372958	0.0622839	0.0460635	CXCL8/FGFR2	2	ZNF131_direct_+/+
GO:0006457	protein folding	0.000754294	0.0944753	0.0698714	HSPA4L/HSPA4/DNAJA1	3	ZNF131_direct_+/+
GO:0033044	regulation of chromosome organization	4.25402e-06	0.0179817	0.0176116	TENT4B/SETDB2/SMG1/TASOR/CCT3/SLF2/CDK5RAP2/XRN1/HNRNPC/SMARCA2/INO80/MNAT1/ATF7IP2/MCPH1/NBN/RUVBL1/ZNF207/BAZ1B/WAPL/HNRNPA1/NEK7/PPHLN1/SENP6/YLPM1	24	ZNF148_direct_+/+
GO:0098876	vesicle-mediated transport to the plasma membrane	4.19937e-05	0.0695394	0.0681081	GOLPH3L/VPS13B/KIF13A/ANKRD50/VPS53/SNX27/COMMD1/ACAP2/SNX3/ZDHHC2/STX6/VTI1A/RAB14/EXOC6B/LMTK2/EXOC2	16	ZNF148_direct_+/+
GO:0016197	endosomal transport	4.93537e-05	0.0695394	0.0681081	VPS13B/ANKRD50/AP5M1/VPS53/CLTC/ARL8B/SNX27/ACAP2/SNX2/TBC1D14/SNX3/ITSN1/TMEM50B/RIC1/VPS54/ZDHHC2/MYO5B/STX6/VTI1A/RAB14/GBF1/LMTK2	22	ZNF148_direct_+/+
GO:0007030	Golgi organization	7.44677e-05	0.0786938	0.0770741	GOLPH3L/VPS13B/TRIP11/ARFGEF1/SEC23IP/COG6/STX18/MAP2K2/TBC1D20/TMED7/ARMH3/USP6NL/VTI1A/GBF1/AKAP9/DYM	16	ZNF148_direct_+/+
GO:0050852	T cell receptor signaling pathway	4.13283e-05	0.0185564	0.0147912	BTN3A1/BTN3A2/BTN3A3/RFTN1	4	ZNF518A_direct_+/+
GO:0050851	antigen receptor-mediated signaling pathway	0.000157268	0.0353066	0.0281426	BTN3A1/BTN3A2/BTN3A3/RFTN1	4	ZNF518A_direct_+/+
GO:0002456	T cell mediated immunity	0.000672995	0.0880466	0.0701813	BTN3A2/BTN3A3/RFTN1	3	ZNF518A_direct_+/+
GO:0002429	immune response-activating cell surface receptor signaling pathway	0.000784379	0.0880466	0.0701813	BTN3A1/BTN3A2/BTN3A3/RFTN1	4	ZNF518A_direct_+/+
GO:0002768	immune response-regulating cell surface receptor signaling pathway	0.00107658	0.0966772	0.0770607	BTN3A1/BTN3A2/BTN3A3/RFTN1	4	ZNF518A_direct_+/+
GO:0007265	Ras protein signal transduction	3.45822e-06	0.011668	0.0110991	ARHGAP24/RALGPS1/ARHGAP42/RAPGEF6/SHTN1/EPS8/ARHGAP17/RABGEF1/DENND4A/DENND1A/DOCK5/PPP2CB/CTNNAL1/RAB30/DAB2IP/MAPRE2/RHOA/CUL3/RHOU/ARHGEF12/MFN2	21	ZNF644_direct_+/+
GO:0007015	actin filament organization	9.71541e-06	0.0163899	0.0155907	PAK1/WDR1/VIL1/MYO6/MICAL3/SHTN1/EPS8/ARHGAP17/MYO5C/EZR/CAP2/ITGB5/SORBS1/PAK2/SPTAN1/WASHC4/BRAF/MYO5B/TMOD3/DSTN/RHOA/CUL3/RHOU/TJP1	24	ZNF644_direct_+/+
GO:0007264	small GTPase mediated signal transduction	3.52947e-05	0.0329188	0.0313136	ARHGAP24/RALGPS1/ARHGAP10/ARHGAP42/RAPGEF6/SHTN1/EPS8/ARHGAP17/RABGEF1/DENND4A/DENND1A/DOCK5/PPP2CB/CHML/CTNNAL1/RAB30/DAB2IP/RHEB/MAPRE2/RHOA/CUL3/RHOU/ARHGEF12/MFN2	24	ZNF644_direct_+/+
GO:0046580	negative regulation of Ras protein signal transduction	3.90264e-05	0.0329188	0.0313136	ARHGAP24/ARHGAP42/RABGEF1/PPP2CB/DAB2IP/CUL3/MFN2	7	ZNF644_direct_+/+
GO:0046578	regulation of Ras protein signal transduction	6.50453e-05	0.0389064	0.0370092	ARHGAP24/RALGPS1/ARHGAP42/EPS8/ARHGAP17/RABGEF1/DENND4A/DENND1A/PPP2CB/DAB2IP/MAPRE2/CUL3/MFN2	13	ZNF644_direct_+/+
GO:0061572	actin filament bundle organization	7.30175e-05	0.0389064	0.0370092	PAK1/VIL1/SHTN1/EPS8/EZR/ITGB5/SORBS1/PAK2/BRAF/RHOA/CUL3/TJP1	12	ZNF644_direct_+/+
GO:0051058	negative regulation of small GTPase mediated signal transduction	8.48702e-05	0.0389064	0.0370092	ARHGAP24/ARHGAP42/RABGEF1/PPP2CB/DAB2IP/CUL3/MFN2	7	ZNF644_direct_+/+
GO:0022604	regulation of cell morphogenesis	9.22498e-05	0.0389064	0.0370092	WDR1/VIL1/RREB1/EPS8/MAP3K13/MYH10/CUX1/EZR/DAPK3/MYL12B/RHOU/SH3D19/HEXB/MKLN1/SS18L1	15	ZNF644_direct_+/+
GO:0030042	actin filament depolymerization	0.000120479	0.0451664	0.0429639	WDR1/VIL1/MICAL3/EPS8/SPTAN1/TMOD3/DSTN	7	ZNF644_direct_+/+
GO:0043244	regulation of protein-containing complex disassembly	0.000137468	0.0463816	0.0441199	WDR1/VIL1/EPS8/FYCO1/SPTAN1/TMOD3/DSTN/TMEM39A/SETX/OGFOD1	10	ZNF644_direct_+/+
GO:0030048	actin filament-based movement	0.000218437	0.0661307	0.062906	CACNA1D/VIL1/MYO6/ACTN4/SHTN1/MYH10/MYO5C/MYO5B/CACNB2/PDE4D	10	ZNF644_direct_+/+
GO:0051056	regulation of small GTPase mediated signal transduction	0.000235201	0.0661307	0.062906	ARHGAP24/RALGPS1/ARHGAP10/ARHGAP42/EPS8/ARHGAP17/RABGEF1/DENND4A/DENND1A/PPP2CB/DAB2IP/MAPRE2/CUL3/RHOU/ARHGEF12/MFN2	16	ZNF644_direct_+/+
GO:0051017	actin filament bundle assembly	0.000263425	0.0683689	0.065035	PAK1/VIL1/EPS8/EZR/ITGB5/SORBS1/PAK2/BRAF/RHOA/CUL3/TJP1	11	ZNF644_direct_+/+
GO:0008360	regulation of cell shape	0.000378131	0.0911295	0.0866858	WDR1/VIL1/EPS8/MYH10/EZR/DAPK3/MYL12B/RHOU/HEXB/MKLN1	10	ZNF644_direct_+/+
GO:0072659	protein localization to plasma membrane	0.000448016	0.094587	0.0899746	VIL1/OPTN/TMBIM1/RAPGEF6/EZR/AFDN/SORBS1/RAB8B/ATP2C1/EHD4/CACNB2/STX3/EFR3A/SEC23A/EGFR	15	ZNF644_direct_+/+
GO:0030050	vesicle transport along actin filament	0.000448545	0.094587	0.0899746	MYO6/ACTN4/MYO5C/MYO5B	4	ZNF644_direct_+/+
GO:0030834	regulation of actin filament depolymerization	0.000522024	0.103606	0.0985542	WDR1/VIL1/EPS8/SPTAN1/TMOD3/DSTN	6	ZNF644_direct_+/+

### Sheet: STable 5
Supplementary Table 5 – Fine-mapped MASLD variants annotated in liver cell types
CS.Type	LEAD.SNP	CS.SNP	Chr	Position	EA	NEA	EAF	Beta	SE	P	N	PP	Chr.hg38	Position.hg38	start.hg38	In.Celltype.Peaks	In.Celltype.Active.State
Single SNP	rs2642438	rs2642438	1	220970028	A	G	0.274	-0.075	0.0074	6.65e-24	218595	0.9686	1	220796686	220796685	B, Cholangiocyte, Endothelial, Hepatocytes, Schwann	Endothelial, Hepatocytes
	rs6734238	rs6734238	2	113841030	G	A	0.407	-0.057	0.0064	4.94e-19	218595	0.9904	2	113083453	113083452	Myeloid	Hepatocytes, Myeloid
	rs138033684	rs138033684	6	71895252	G	T	0.006	0.677	0.112	1.42e-09	37364	0.9631	6	71185549	71185548	#N/A	#N/A
	rs2980888	rs2980888	8	126507308	T	C	0.286	0.13	0.0072	4.21e-72	218595	0.9995	8	125495066	125495065	#N/A	Endothelial, HSC, Hepatocytes, Myeloid
	rs4484649	rs4484649	8	10571491	C	A	0.419	0.045	0.0066	1.38e-11	218595	0.9851	8	10713981	10713980	Cholangiocyte, HSC, Hepatocytes	Endothelial, Hepatocytes
	rs4841132	rs4841132	8	9183596	A	G	0.106	0.123	0.0105	6.62e-32	218595	0.9879	8	9326086	9326085	Endothelial, Hepatocytes, Myeloid	Hepatocytes
	rs738408	rs738408	22	44324730	T	C	0.239	0.267	0.0076	3.99e-273	218595	1	22	43928850	43928849	#N/A	Hepatocytes, Myeloid
	rs10883451	rs10883451	10	101924418	C	T	0.437	-0.152	0.0067	2.65e-112	218595	0.9994	10	100164661	100164660	#N/A	Hepatocytes
	rs11601507	rs11601507	11	5701074	A	C	0.072	0.099	0.0128	1.53e-14	218595	1	11	5679844	5679843	#N/A	#N/A
	rs4782568	rs4782568	16	83980529	G	C	0.42	-0.064	0.0068	8.82e-21	218595	0.9791	16	83946924	83946923	B, Cholangiocyte, Endothelial, HSC, Hepatocytes, Myeloid	Cholangiocyte, Endothelial, HSC, Hepatocytes, Myeloid
	rs58542926	rs58542926	19	19379549	T	C	0.07	0.209	0.0126	6.54e-62	218595	1	19	19268740	19268739	Hepatocytes	Hepatocytes
Multi SNP	rs1337101	rs1337101	1	219726100	T	G	0.297	-0.052	0.0073	1.98e-12	218595	0.6998	1	219552758	219552757	#N/A	#N/A
	rs1337101	rs1415293	1	219730006	T	A	0.297	-0.049	0.0072	1.18e-11	218595	0.112	1	219556664	219556663	#N/A	#N/A
	rs1337101	rs1337098	1	219710186	G	A	0.325	-0.046	0.0069	4.48e-11	218595	0.0348	1	219536844	219536843	#N/A	#N/A
	rs1337101	rs10779357	1	219712930	A	G	0.325	-0.046	0.0069	4.28e-11	218595	0.0348	1	219539588	219539587	#N/A	#N/A
	rs1337101	rs78190323	1	219719625	G	A	0.327	-0.046	0.0069	4.59e-11	218595	0.0316	1	219546283	219546282	#N/A	#N/A
	rs1337101	rs4500327	1	219705205	T	C	0.312	-0.048	0.0074	7.1e-11	218595	0.0139	1	219531863	219531862	#N/A	#N/A
	rs1337101	rs4846565	1	219722104	A	G	0.32	-0.046	0.0072	1.09e-10	218595	0.0094	1	219548762	219548761	#N/A	#N/A
	rs1337101	rs2785986	1	219706327	G	A	0.321	-0.046	0.0072	1.29e-10	218595	0.0086	1	219532985	219532984	#N/A	#N/A
	rs1337101	rs2993027	1	219709031	A	C	0.321	-0.046	0.0072	1.24e-10	218595	0.0086	1	219535689	219535688	#N/A	#N/A
	rs36086195	rs36086195	1	16510894	C	T	0.475	-0.043	0.0068	4.5e-10	218595	0.4237	1	16184399	16184398	Cholangiocyte, Hepatocytes	Cholangiocyte, Endothelial, HSC, Hepatocytes
	rs36086195	rs1497407	1	16499605	T	C	0.483	-0.042	0.0068	6.5e-10	218595	0.2937	1	16173110	16173109	#N/A	Cholangiocyte, Endothelial, HSC, Hepatocytes, Myeloid
	rs36086195	rs1497406	1	16505320	A	G	0.475	-0.039	0.0066	3.56e-09	218595	0.0518	1	16178825	16178824	Cholangiocyte, Hepatocytes	Cholangiocyte, Endothelial, HSC, Hepatocytes
	rs36086195	rs7519043	1	16500523	C	T	0.485	-0.039	0.0067	4.52e-09	218595	0.0406	1	16174028	16174027	#N/A	Cholangiocyte, Endothelial, HSC, Hepatocytes, Myeloid
	rs36086195	rs4661718	1	16505908	C	T	0.364	-0.039	0.0066	4.96e-09	218595	0.0363	1	16179413	16179412	Cholangiocyte, Hepatocytes	Cholangiocyte, HSC, Hepatocytes
	rs36086195	rs11588341	1	16498048	A	G	0.483	-0.039	0.0067	5.65e-09	218595	0.0341	1	16171553	16171552	#N/A	Cholangiocyte, Endothelial, HSC, Hepatocytes
	rs36086195	rs6677710	1	16507618	T	C	0.36	-0.04	0.0068	5.12e-09	218595	0.0295	1	16181123	16181122	#N/A	Cholangiocyte, Endothelial, HSC, Hepatocytes
	rs36086195	rs7538833	1	16504381	T	C	0.36	-0.039	0.0068	6.68e-09	218595	0.0229	1	16177886	16177885	#N/A	Cholangiocyte, Endothelial, HSC, Hepatocytes
	rs36086195	rs12057175	1	16508375	A	G	0.359	-0.039	0.0069	8.68e-09	218595	0.0156	1	16181880	16181879	#N/A	Cholangiocyte, Endothelial, HSC, Hepatocytes
	rs36086195	rs4537547	1	16510798	A	G	0.358	-0.039	0.0069	9.07e-09	218595	0.0156	1	16184303	16184302	Cholangiocyte, Hepatocytes	Cholangiocyte, Endothelial, HSC, Hepatocytes
	rs6541349	rs6541349	1	93787867	C	T	0.268	0.049	0.0081	1.76e-09	218595	0.2446	1	93322310	93322309	#N/A	#N/A
	rs6541349	rs11164908	1	93798391	A	C	0.187	0.049	0.0085	1.11e-08	218595	0.039	1	93332834	93332833	#N/A	#N/A
	rs6541349	rs61266405	1	93809710	T	C	0.186	0.049	0.0085	1.09e-08	218595	0.039	1	93344153	93344152	#N/A	Hepatocytes
	rs6541349	rs12563120	1	93790645	C	T	0.186	0.049	0.0085	1.13e-08	218595	0.0365	1	93325088	93325087	#N/A	Hepatocytes
	rs6541349	rs12031709	1	93780618	T	C	0.186	0.049	0.0085	1.21e-08	218595	0.0341	1	93315061	93315060	#N/A	#N/A
	rs6541349	rs11164897	1	93770372	G	C	0.186	0.048	0.0085	1.29e-08	218595	0.0319	1	93304815	93304814	B, Cholangiocyte, Endothelial, HSC, Hepatocytes, Mast, Myeloid, NK, T	Hepatocytes
	rs6541349	rs1365297	1	93858292	G	A	0.202	0.046	0.0081	1.57e-08	218595	0.03	1	93392735	93392734	#N/A	#N/A
	rs6541349	rs61799516	1	93752982	T	C	0.183	0.048	0.0084	1.78e-08	218595	0.027	1	93287425	93287424	#N/A	Hepatocytes
	rs6541349	rs12405487	1	93749072	G	A	0.183	0.048	0.0084	1.9e-08	218595	0.0252	1	93283515	93283514	#N/A	#N/A
	rs6541349	rs2391251	1	93750571	T	C	0.183	0.048	0.0084	1.91e-08	218595	0.0252	1	93285014	93285013	#N/A	#N/A
	rs6541349	rs4484937	1	93699525	T	C	0.183	0.047	0.0084	1.71e-08	218595	0.0193	1	93233968	93233967	#N/A	#N/A
	rs6541349	rs58354545	1	93713862	T	C	0.181	0.047	0.0083	2.55e-08	218595	0.0186	1	93248305	93248304	#N/A	#N/A
	rs6541349	rs3904665	1	93714103	A	G	0.181	0.047	0.0083	2.51e-08	218595	0.0186	1	93248546	93248545	#N/A	#N/A
	rs6541349	rs72959220	1	93713682	G	C	0.181	0.046	0.0083	2.59e-08	218595	0.0174	1	93248125	93248124	#N/A	#N/A
	rs6541349	rs12030843	1	93720070	G	C	0.18	0.046	0.0083	2.06e-08	218595	0.0174	1	93254513	93254512	#N/A	#N/A
	rs6541349	rs812214	1	93861060	A	G	0.199	0.046	0.0082	2.04e-08	218595	0.0167	1	93395503	93395502	#N/A	#N/A
	rs6541349	rs2783499	1	93672688	T	C	0.183	0.047	0.0084	2.95e-08	218595	0.0158	1	93207131	93207130	#N/A	#N/A
	rs6541349	rs2783504	1	93675413	A	G	0.183	0.047	0.0084	2.87e-08	218595	0.0158	1	93209856	93209855	#N/A	#N/A
	rs6541349	rs2815415	1	93679840	A	G	0.183	0.047	0.0084	2.85e-08	218595	0.0158	1	93214283	93214282	#N/A	#N/A
	rs6541349	rs61799496	1	93691734	G	A	0.182	0.047	0.0084	2.15e-08	218595	0.0158	1	93226177	93226176	#N/A	#N/A
	rs6541349	rs2783500	1	93673607	A	T	0.183	0.047	0.0084	2.97e-08	218595	0.0148	1	93208050	93208049	#N/A	#N/A
	rs6541349	rs12048219	1	93703919	T	C	0.182	0.047	0.0084	2.31e-08	218595	0.0148	1	93238362	93238361	#N/A	#N/A
	rs6541349	rs771458	1	93822349	C	G	0.2	0.045	0.0082	3.94e-08	218595	0.0119	1	93356792	93356791	#N/A	#N/A
	rs6541349	rs698927	1	93836218	C	A	0.199	0.045	0.0082	3.2e-08	218595	0.0111	1	93370661	93370660	#N/A	#N/A
	rs6541349	rs1081522	1	93843898	A	G	0.199	0.045	0.0082	3.17e-08	218595	0.0111	1	93378341	93378340	#N/A	#N/A
	rs6541349	rs771481	1	93846653	A	T	0.198	0.045	0.0082	3.19e-08	218595	0.0111	1	93381096	93381095	#N/A	#N/A
	rs6541349	rs771478	1	93848800	T	C	0.198	0.045	0.0082	3.1e-08	218595	0.0111	1	93383243	93383242	#N/A	#N/A
	rs6541349	rs771482	1	93844057	A	G	0.104	0.061	0.0112	5.78e-08	218595	0.0104	1	93378500	93378499	#N/A	#N/A
	rs6541349	rs771470	1	93858826	A	T	0.105	0.061	0.0112	5.42e-08	218595	0.0099	1	93393269	93393268	#N/A	#N/A
	rs6541349	rs771476	1	93851864	T	C	0.104	0.061	0.0113	5.04e-08	218595	0.0098	1	93386307	93386306	#N/A	#N/A
	rs6541349	rs35910103	1	93839030	G	A	0.198	0.045	0.0082	3.67e-08	218595	0.0097	1	93373473	93373472	#N/A	#N/A
	rs6541349	rs771462	1	93814825	A	T	0.199	0.045	0.0083	3.66e-08	218595	0.0089	1	93349268	93349267	#N/A	#N/A
	rs6541349	rs6676902	1	93756886	T	C	0.185	0.046	0.0085	4.56e-08	218595	0.0076	1	93291329	93291328	#N/A	#N/A
	rs6541349	rs771479	1	93848560	A	C	0.105	0.06	0.0112	7.33e-08	218595	0.0074	1	93383003	93383002	#N/A	#N/A
	rs6541349	rs75717040	1	93795344	A	G	0.106	0.061	0.0114	7.75e-08	218595	0.0073	1	93329787	93329786	B, HSC	#N/A
	rs6541349	rs59955169	1	93768768	T	C	0.289	0.044	0.0081	6.34e-08	218595	0.0071	1	93303211	93303210	#N/A	#N/A
	rs6541349	rs10874766	1	93743842	C	G	0.105	0.06	0.0112	8.57e-08	218595	0.0071	1	93278285	93278284	#N/A	#N/A
	rs6541349	rs6541379	1	93896765	A	G	0.113	0.059	0.0109	7.45e-08	218595	0.0069	1	93431208	93431207	#N/A	#N/A
	rs6541349	rs771461	1	93816372	A	T	0.105	0.061	0.0114	7.99e-08	218595	0.0069	1	93350815	93350814	#N/A	#N/A
	rs6541349	rs12036057	1	93809051	C	T	0.105	0.061	0.0114	8.79e-08	218595	0.0066	1	93343494	93343493	#N/A	#N/A
	rs6541349	rs12045001	1	93775406	A	T	0.106	0.061	0.0114	9.05e-08	218595	0.0063	1	93309849	93309848	#N/A	#N/A
	rs6541349	rs12027142	1	93728648	C	G	0.104	0.059	0.0111	9.65e-08	218595	0.0062	1	93263091	93263090	Hepatocytes	#N/A
	rs6541349	rs3087457	1	93811917	T	C	0.105	0.061	0.0115	9.01e-08	218595	0.006	1	93346360	93346359	#N/A	B, Cholangiocyte, Endothelial, HSC, Hepatocytes, Myeloid, NK, T
	rs6541349	rs28782525	1	93708745	C	T	0.104	0.059	0.0111	1.2e-07	218595	0.0051	1	93243188	93243187	#N/A	#N/A
	rs6541349	rs771454	1	93831489	A	G	0.105	0.06	0.0113	1.03e-07	218595	0.005	1	93365932	93365931	#N/A	#N/A
	rs6541349	rs74228400	1	93801186	T	A	0.106	0.06	0.0114	1.12e-07	218595	0.0046	1	93335629	93335628	#N/A	#N/A
	rs6541349	rs12033147	1	93792912	G	C	0.106	0.06	0.0114	1.15e-07	218595	0.0044	1	93327355	93327354	#N/A	#N/A
	rs6541349	rs11164905	1	93790294	A	G	0.106	0.06	0.0114	1.22e-07	218595	0.0042	1	93324737	93324736	Cholangiocyte, Hepatocytes	Hepatocytes
	rs6541349	rs114522709	1	93695922	A	G	0.105	0.059	0.0112	1.5e-07	218595	0.0038	1	93230365	93230364	#N/A	#N/A
	rs6541349	rs12046063	1	93722562	G	A	0.104	0.058	0.011	1.44e-07	218595	0.0035	1	93257005	93257004	#N/A	#N/A
	rs6541349	rs12038046	1	93687526	G	T	0.105	0.059	0.0113	1.64e-07	218595	0.0035	1	93221969	93221968	#N/A	#N/A
	rs6541349	rs2162277	1	93900247	C	T	0.152	0.051	0.0096	1.3e-07	218595	0.0033	1	93434690	93434689	Endothelial, HSC, Hepatocytes, Myeloid	Cholangiocyte, Hepatocytes
	rs74816838	rs74816838	1	161643560	T	C	0.106	0.078	0.0122	1.51e-10	218595	0.8703	1	161673770	161673769	#N/A	Endothelial
	rs74816838	rs61804205	1	161653737	C	T	0.099	0.065	0.0112	9.64e-09	218595	0.0183	1	161683947	161683946	#N/A	#N/A
	rs74816838	rs61804210	1	161670827	T	C	0.099	0.065	0.0112	9.36e-09	218595	0.0183	1	161701037	161701036	#N/A	#N/A
	rs74816838	rs61804206	1	161658821	G	A	0.095	0.066	0.0116	1.45e-08	218595	0.0121	1	161689031	161689030	#N/A	#N/A
	rs74816838	rs61804209	1	161666633	G	A	0.097	0.066	0.0116	1.45e-08	218595	0.0115	1	161696843	161696842	#N/A	#N/A
	rs74816838	rs71632979	1	161526397	G	A	0.121	0.058	0.0103	1.49e-08	218595	0.0091	1	161556607	161556606	#N/A	Myeloid
	rs74816838	rs2185551	1	161662005	T	C	0.096	0.066	0.0117	1.91e-08	218595	0.0088	1	161692215	161692214	#N/A	#N/A
	rs74816838	rs61804207	1	161660718	C	T	0.096	0.066	0.0117	2.05e-08	218595	0.008	1	161690928	161690927	#N/A	#N/A
	rs79598313	rs79598313	1	27284913	T	C	0.021	0.172	0.0238	4.91e-13	218595	0.7639	1	26958422	26958421	#N/A	Hepatocytes
	rs79598313	rs75460349	1	27180088	C	A	0.022	0.165	0.0236	2.65e-12	218595	0.1464	1	26853597	26853596	#N/A	B, Cholangiocyte, Endothelial, Hepatocytes
	rs79598313	rs114165349	1	27021913	C	G	0.02	0.185	0.0268	5.5e-12	218595	0.0767	1	26695422	26695421	B, Cholangiocyte, Endothelial, HSC, Hepatocytes, Mast, Myeloid, NK, Schwann, T	B, Cholangiocyte, Endothelial, HSC, Hepatocytes, Myeloid, NK, Schwann, T
	rs10201587	rs10201587	2	202202791	G	A	0.477	-0.044	0.0064	4.18e-12	218595	0.3019	2	201338068	201338067	#N/A	#N/A
	rs10201587	rs2110684	2	202221921	T	C	0.476	-0.045	0.0066	1.21e-11	218595	0.1533	2	201357198	201357197	#N/A	HSC
	rs10201587	rs1406121	2	202195030	C	T	0.451	-0.044	0.0065	2.01e-11	218595	0.0976	2	201330307	201330306	#N/A	#N/A
	rs10201587	rs10931942	2	202198340	A	G	0.485	-0.043	0.0064	1.53e-11	218595	0.0843	2	201333617	201333616	#N/A	#N/A
	rs10201587	rs2110686	2	202223382	T	C	0.477	-0.045	0.0067	1.8e-11	218595	0.0784	2	201358659	201358658	#N/A	#N/A
	rs10201587	rs6435080	2	202206320	A	G	0.454	-0.044	0.0065	1.57e-11	218595	0.0716	2	201341597	201341596	#N/A	#N/A
	rs10201587	rs6726823	2	202216916	A	G	0.462	-0.044	0.0065	1.59e-11	218595	0.0716	2	201352193	201352192	#N/A	HSC
	rs10201587	rs11898821	2	202199688	C	T	0.479	-0.042	0.0064	3.86e-11	218595	0.0451	2	201334965	201334964	#N/A	#N/A
	rs10201587	rs7577057	2	202207993	C	T	0.455	-0.043	0.0065	3.1e-11	218595	0.0351	2	201343270	201343269	#N/A	#N/A
	rs10201587	rs10186527	2	202200575	C	T	0.472	0.042	0.0064	5.64e-11	218595	0.022	2	201335852	201335851	#N/A	#N/A
	rs1047891	rs1047891	2	211540507	A	C	0.325	0.037	0.0067	2.76e-08	218595	0.936	2	210675783	210675782	#N/A	#N/A
	rs1047891	rs715	2	211543055	C	T	0.296	0.033	0.007	2.68e-06	218595	0.0113	2	210678331	210678330	#N/A	#N/A
	rs1047891	rs1396828	2	211045482	C	T	0.433	-0.029	0.0068	2.56e-05	218595	0.0012	2	210180758	210180757	#N/A	#N/A
	rs1047891	rs4673503	2	211051794	T	C	0.429	-0.028	0.0068	3.08e-05	218595	0.001	2	210187070	210187069	#N/A	#N/A
	rs1047891	rs67549871	2	211056948	T	C	0.428	-0.028	0.0068	3.38e-05	218595	0.0009	2	210192224	210192223	#N/A	#N/A
	rs11683367	rs7604422	2	233509761	C	A	0.408	-0.056	0.0065	1.23e-17	218595	0.4893	2	232645051	232645050	#N/A	Hepatocytes
	rs11683367	rs11683367	2	233510011	C	T	0.402	-0.057	0.0066	6.38e-18	218595	0.458	2	232645301	232645300	#N/A	Hepatocytes
	rs11683367	rs11689178	2	233509851	T	C	0.413	-0.055	0.0066	5.89e-17	218595	0.0456	2	232645141	232645140	#N/A	Hepatocytes
	rs11683409	rs11683409	2	112770134	G	C	0.41	0.044	0.0065	9.19e-12	218595	0.1831	2	112012557	112012556	#N/A	Myeloid
	rs11683409	rs4353657	2	112760944	C	A	0.408	0.043	0.0064	1.49e-11	218595	0.1287	2	112003367	112003366	#N/A	Myeloid
	rs11683409	rs4303721	2	112761034	G	T	0.408	0.043	0.0064	1.49e-11	218595	0.1287	2	112003457	112003456	#N/A	Myeloid
	rs11683409	rs10210692	2	112766262	A	G	0.408	0.044	0.0065	1.47e-11	218595	0.1088	2	112008685	112008684	#N/A	#N/A
	rs11683409	rs3761701	2	112705157	T	C	0.409	0.044	0.0066	3.15e-11	218595	0.0558	2	111947580	111947579	#N/A	Hepatocytes, Myeloid
	rs11683409	rs10192602	2	112764892	T	C	0.357	-0.043	0.0066	8.81e-11	218595	0.0252	2	112007315	112007314	#N/A	Myeloid
	rs11683409	rs4519530	2	112759182	T	C	0.379	0.042	0.0065	8.21e-11	218595	0.0194	2	112001605	112001604	B, Endothelial, HSC, Myeloid	Endothelial, Myeloid
	rs11683409	rs4511729	2	112763710	T	C	0.378	0.043	0.0066	8.06e-11	218595	0.017	2	112006133	112006132	HSC, Myeloid	Myeloid
	rs11683409	rs4848256	2	112784887	G	A	0.41	0.043	0.0066	1.43e-10	218595	0.0154	2	112027310	112027309	#N/A	#N/A
	rs11683409	rs1996328	2	112680741	A	G	0.383	0.043	0.0067	1.32e-10	218595	0.0113	2	111923164	111923163	NK	B, Hepatocytes, Myeloid
	rs11683409	rs4468823	2	112684371	T	C	0.382	0.043	0.0067	1.41e-10	218595	0.0102	2	111926794	111926793	#N/A	HSC, Hepatocytes, Myeloid
	rs11683409	rs11690939	2	112757425	T	G	0.381	0.041	0.0065	1.7e-10	218595	0.0088	2	111999848	111999847	#N/A	Myeloid
	rs11683409	rs10177803	2	112737292	G	A	0.381	0.041	0.0065	3.04e-10	218595	0.008	2	111979715	111979714	#N/A	#N/A
	rs11683409	rs11680354	2	112738089	G	A	0.381	0.041	0.0065	3.07e-10	218595	0.008	2	111980512	111980511	#N/A	#N/A
	rs11683409	rs4848918	2	112739482	T	C	0.38	0.041	0.0065	3.16e-10	218595	0.008	2	111981905	111981904	#N/A	#N/A
	rs11683409	rs1996325	2	112742075	A	G	0.381	0.041	0.0065	3.24e-10	218595	0.008	2	111984498	111984497	#N/A	#N/A
	rs11683409	rs11676037	2	112743385	A	G	0.381	0.041	0.0065	3.18e-10	218595	0.008	2	111985808	111985807	Endothelial, Myeloid	#N/A
	rs11683409	rs1996326	2	112744513	T	C	0.381	0.041	0.0065	2.89e-10	218595	0.008	2	111986936	111986935	#N/A	Endothelial, Myeloid
	rs11683409	rs1996327	2	112744727	A	T	0.381	0.041	0.0065	2.98e-10	218595	0.008	2	111987150	111987149	#N/A	Endothelial
	rs11683409	rs13385764	2	112746891	C	T	0.381	0.041	0.0065	2.94e-10	218595	0.008	2	111989314	111989313	#N/A	Myeloid
	rs11683409	rs11123073	2	112747653	G	A	0.381	0.041	0.0065	1.82e-10	218595	0.008	2	111990076	111990075	#N/A	#N/A
	rs11683409	rs10186291	2	112748514	A	G	0.381	0.041	0.0065	1.98e-10	218595	0.008	2	111990937	111990936	#N/A	#N/A
	rs11683409	rs10189399	2	112748964	T	A	0.381	0.041	0.0065	1.97e-10	218595	0.008	2	111991387	111991386	#N/A	#N/A
	rs11683409	rs7571009	2	112749511	C	T	0.381	0.041	0.0065	1.95e-10	218595	0.008	2	111991934	111991933	#N/A	#N/A
	rs11683409	rs6755970	2	112689980	A	G	0.383	0.042	0.0067	1.87e-10	218595	0.0077	2	111932403	111932402	#N/A	Hepatocytes
	rs11683409	rs10171174	2	112739062	A	G	0.381	0.041	0.0065	3.31e-10	218595	0.0072	2	111981485	111981484	#N/A	#N/A
	rs11683409	rs1996322	2	112740246	C	T	0.381	0.041	0.0065	3.32e-10	218595	0.0072	2	111982669	111982668	#N/A	#N/A
	rs11683409	rs1516628	2	112743800	G	A	0.381	0.041	0.0065	3.15e-10	218595	0.0072	2	111986223	111986222	#N/A	Myeloid
	rs11683409	rs1554215	2	112744098	T	A	0.381	0.041	0.0065	3.19e-10	218595	0.0072	2	111986521	111986520	#N/A	Myeloid
	rs11683409	rs7588459	2	112750543	A	T	0.381	0.041	0.0065	2.12e-10	218595	0.0072	2	111992966	111992965	#N/A	Myeloid
	rs11683409	rs2230515	2	112755001	A	G	0.381	0.041	0.0065	2.05e-10	218595	0.0072	2	111997424	111997423	#N/A	Myeloid
	rs11683409	rs3811636	2	112755209	G	A	0.381	0.041	0.0065	2.03e-10	218595	0.0072	2	111997632	111997631	#N/A	Myeloid
	rs11683409	rs1516627	2	112704054	G	A	0.381	0.042	0.0067	2.12e-10	218595	0.007	2	111946477	111946476	#N/A	Hepatocytes, Myeloid
	rs11683409	rs13394651	2	112745114	T	A	0.381	0.041	0.0065	3.61e-10	218595	0.0066	2	111987537	111987536	#N/A	#N/A
	rs11683409	rs7592909	2	112752142	A	C	0.381	0.041	0.0065	2.14e-10	218595	0.0066	2	111994565	111994564	#N/A	Myeloid
	rs11683409	rs6726639	2	112753097	A	C	0.381	0.041	0.0065	2.29e-10	218595	0.0066	2	111995520	111995519	#N/A	Myeloid
	rs11683409	rs11683421	2	112753230	T	C	0.381	0.041	0.0065	2.12e-10	218595	0.0066	2	111995653	111995652	#N/A	Myeloid
	rs11683409	rs2871922	2	112719431	A	G	0.381	0.042	0.0066	3.64e-10	218595	0.0065	2	111961854	111961853	Endothelial, HSC	Endothelial, HSC, Myeloid
	rs11683409	rs10207820	2	112699350	T	C	0.382	0.042	0.0067	2.23e-10	218595	0.0064	2	111941773	111941772	#N/A	Myeloid
	rs11683409	rs6541971	2	112722490	A	G	0.381	0.042	0.0066	4.01e-10	218595	0.0059	2	111964913	111964912	#N/A	#N/A
	rs11683409	rs55757240	2	112669560	G	C	0.359	0.043	0.0069	2.65e-10	218595	0.0057	2	111911983	111911982	#N/A	B, Hepatocytes, Myeloid
	rs11683409	rs10188640	2	112741097	G	A	0.38	0.041	0.0065	4.7e-10	218595	0.0054	2	111983520	111983519	#N/A	Myeloid
	rs11683409	rs10188642	2	112741099	G	A	0.38	0.041	0.0065	4.43e-10	218595	0.0054	2	111983522	111983521	#N/A	Myeloid
	rs11683409	rs66477683	2	112733697	G	A	0.381	0.041	0.0066	2.83e-10	218595	0.0053	2	111976120	111976119	#N/A	#N/A
	rs11683409	rs66486378	2	112733980	G	C	0.381	0.041	0.0066	2.88e-10	218595	0.0049	2	111976403	111976402	#N/A	#N/A
	rs11683409	rs10199083	2	112736642	C	T	0.381	0.041	0.0066	3.07e-10	218595	0.0049	2	111979065	111979064	#N/A	#N/A
	rs11683409	rs10166564	2	112736723	T	G	0.381	0.041	0.0066	3.07e-10	218595	0.0049	2	111979146	111979145	#N/A	#N/A
	rs13389219	rs13389219	2	165528876	T	C	0.432	-0.053	0.0066	8.2e-16	218595	0.492	2	164672366	164672365	#N/A	#N/A
	rs13389219	rs6717858	2	165539661	C	T	0.438	-0.054	0.0067	1.02e-15	218595	0.3475	2	164683151	164683150	#N/A	#N/A
	rs13389219	rs10184004	2	165508389	T	C	0.442	-0.052	0.0067	4.06e-15	218595	0.0846	2	164651879	164651878	#N/A	#N/A
	rs13389219	rs10195252	2	165513091	C	T	0.442	-0.051	0.0066	5.51e-15	218595	0.0725	2	164656581	164656580	#N/A	#N/A
	rs2943652	rs2943652	2	227108446	C	T	0.353	-0.062	0.0068	1.04e-19	218595	0.4132	2	226243730	226243729	#N/A	#N/A
	rs2943652	rs2138157	2	227103717	A	C	0.331	-0.061	0.0068	5.03e-19	218595	0.1639	2	226239001	226239000	#N/A	#N/A
	rs2943652	rs2943637	2	227088577	C	A	0.477	0.058	0.0065	8.61e-19	218595	0.0775	2	226223861	226223860	#N/A	#N/A
	rs2943652	rs1913657	2	227107501	C	T	0.373	-0.059	0.0067	1.39e-18	218595	0.0635	2	226242785	226242784	#N/A	#N/A
	rs2943652	rs1515100	2	227128917	C	A	0.393	-0.059	0.0067	2.55e-18	218595	0.0428	2	226264201	226264200	#N/A	#N/A
	rs2943652	rs2943657	2	227123439	C	T	0.407	-0.06	0.0068	2.37e-18	218595	0.0392	2	226258723	226258722	#N/A	#N/A
	rs2943652	rs2972143	2	227116365	A	G	0.342	-0.06	0.0068	2.65e-18	218595	0.0344	2	226251649	226251648	#N/A	#N/A
	rs2943652	rs2943636	2	227087284	A	G	0.474	0.058	0.0066	1.39e-18	218595	0.0315	2	226222568	226222567	#N/A	#N/A
	rs2943652	rs1515110	2	227122216	G	T	0.362	-0.06	0.0068	1.58e-18	218595	0.0303	2	226257500	226257499	#N/A	#N/A
	rs2943652	rs1515114	2	227098387	G	A	0.481	0.057	0.0065	1.56e-18	218595	0.03	2	226233671	226233670	#N/A	#N/A
	rs2943652	rs2972149	2	227092150	A	T	0.478	0.057	0.0065	3.24e-18	218595	0.0201	2	226227434	226227433	#N/A	#N/A
	rs2943652	rs1515108	2	227123086	C	T	0.384	-0.059	0.0068	3.72e-18	218595	0.0109	2	226258370	226258369	#N/A	#N/A
	rs6543007	rs6543007	2	101663584	T	C	0.431	0.036	0.0067	5e-08	218595	0.2642	2	101047122	101047121	Cholangiocyte, Endothelial, HSC, Hepatocytes, Myeloid	#N/A
	rs6543007	rs6543008	2	101663708	G	A	0.373	0.037	0.0068	6.21e-08	218595	0.2391	2	101047246	101047245	Cholangiocyte, Endothelial, HSC, Hepatocytes, Myeloid	Cholangiocyte, Hepatocytes
	rs6543007	rs6725064	2	101662694	G	T	0.378	0.037	0.0068	8.24e-08	218595	0.1885	2	101046232	101046231	Cholangiocyte, Hepatocytes, Myeloid	#N/A
	rs6543007	rs4850958	2	101661540	G	A	0.267	0.044	0.0087	3.98e-07	218595	0.0504	2	101045078	101045077	#N/A	#N/A
	rs6543007	rs6734255	2	101657643	C	T	0.385	0.034	0.0067	4.72e-07	218595	0.0347	2	101041181	101041180	#N/A	#N/A
	rs6543007	rs7608108	2	101659862	T	C	0.378	0.034	0.0067	5.72e-07	218595	0.0277	2	101043400	101043399	#N/A	Hepatocytes
	rs6543007	rs2289953	2	101656726	T	C	0.379	0.033	0.0066	8.37e-07	218595	0.0202	2	101040264	101040263	#N/A	#N/A
	rs6543007	rs1062062	2	101627925	T	C	0.129	-0.049	0.0101	1.32e-06	218595	0.0171	2	101011463	101011462	B, Endothelial, HSC, Hepatocytes, Myeloid, T	#N/A
	rs6543007	rs1057588	2	101623227	T	C	0.13	-0.048	0.0101	2.4e-06	218595	0.0097	2	101006765	101006764	#N/A	Cholangiocyte
	rs6543007	rs1374324	2	101614322	A	G	0.356	0.033	0.0068	1.91e-06	218595	0.0096	2	100997860	100997859	Hepatocytes	Hepatocytes
	rs6543007	rs1079259	2	101624889	G	A	0.13	-0.047	0.0101	2.52e-06	218595	0.0093	2	101008427	101008426	Endothelial, Hepatocytes, Myeloid	Hepatocytes
	rs6543007	rs746924	2	101624471	T	C	0.36	0.032	0.0067	1.54e-06	218595	0.0093	2	101008009	101008008	Endothelial, Hepatocytes	Hepatocytes
	rs6543007	rs1053096	2	101612615	T	C	0.353	0.032	0.0068	2.87e-06	218595	0.0068	2	100996153	100996152	#N/A	Hepatocytes
	rs6543007	rs56044389	2	101608147	G	A	0.131	-0.047	0.0103	5.01e-06	218595	0.0048	2	100991685	100991684	#N/A	Hepatocytes
	rs6543007	rs11886914	2	101637515	T	G	0.365	0.031	0.0067	3.74e-06	218595	0.004	2	101021053	101021052	#N/A	#N/A
	rs6543007	rs55923142	2	101634830	A	T	0.129	-0.044	0.0097	6.62e-06	218595	0.0036	2	101018368	101018367	#N/A	#N/A
	rs6543007	rs17663389	2	101635989	A	T	0.129	-0.044	0.0098	6.68e-06	218595	0.0036	2	101019527	101019526	#N/A	#N/A
	rs6543007	rs7577290	2	101641666	A	G	0.365	0.031	0.0067	4.14e-06	218595	0.0035	2	101025204	101025203	#N/A	#N/A
	rs6543007	rs113118131	2	101636410	G	T	0.127	-0.044	0.0098	7.57e-06	218595	0.0031	2	101019948	101019947	Hepatocytes	#N/A
	rs6543007	rs34685616	2	101638828	T	C	0.127	-0.044	0.0098	7.75e-06	218595	0.0031	2	101022366	101022365	Cholangiocyte, Endothelial, HSC, Hepatocytes, Mast, Myeloid	Hepatocytes
	rs6543007	rs56397219	2	101642943	T	C	0.127	-0.043	0.0098	8.77e-06	218595	0.0027	2	101026481	101026480	Endothelial, Hepatocytes	#N/A
	rs6543007	rs55752012	2	101608770	T	A	0.13	-0.045	0.0101	1.09e-05	218595	0.0026	2	100992308	100992307	#N/A	Hepatocytes
	rs6543007	rs56030263	2	101608382	C	T	0.13	-0.045	0.0101	1.13e-05	218595	0.0025	2	100991920	100991919	#N/A	Hepatocytes
	rs6543007	rs7609263	2	101629039	C	A	0.364	0.03	0.0067	6.31e-06	218595	0.0025	2	101012577	101012576	#N/A	Hepatocytes
	rs6543007	rs55685612	2	101674763	C	A	0.147	-0.043	0.0097	1.19e-05	218595	0.0023	2	101058301	101058300	#N/A	#N/A
	rs6543007	rs55871971	2	101634707	C	T	0.128	-0.043	0.0097	1.15e-05	218595	0.0022	2	101018245	101018244	#N/A	#N/A
	rs6543007	rs72821045	2	101619377	T	C	0.133	-0.043	0.0099	1.2e-05	218595	0.0022	2	101002915	101002914	#N/A	Cholangiocyte, Endothelial, HSC, Hepatocytes, Myeloid, NK, T
	rs6543007	rs7602390	2	101683864	G	A	0.351	-0.03	0.0068	9.49e-06	218595	0.0022	2	101067402	101067401	#N/A	#N/A
	rs6543007	rs55677910	2	101641035	G	A	0.129	-0.042	0.0097	1.22e-05	218595	0.002	2	101024573	101024572	#N/A	#N/A
	rs6543007	rs113313551	2	101662338	G	C	0.139	-0.043	0.0099	1.49e-05	218595	0.002	2	101045876	101045875	#N/A	#N/A
	rs6543007	rs17662394	2	101605736	T	A	0.13	-0.044	0.0102	1.53e-05	218595	0.0019	2	100989274	100989273	#N/A	#N/A
	rs6543007	rs2278723	2	101619321	T	C	0.346	0.03	0.0068	9.19e-06	218595	0.0018	2	101002859	101002858	#N/A	Cholangiocyte, Endothelial, HSC, Hepatocytes, Myeloid, NK, T
	rs6543007	rs12474501	2	101642843	T	G	0.201	0.037	0.0086	1.48e-05	218595	0.0017	2	101026381	101026380	#N/A	#N/A
	rs6543007	rs72822917	2	101718479	G	T	0.147	-0.042	0.0098	1.72e-05	218595	0.0017	2	101102017	101102016	#N/A	#N/A
	rs6543007	rs72821084	2	101684136	A	T	0.147	-0.041	0.0096	1.84e-05	218595	0.0015	2	101067674	101067673	#N/A	#N/A
	rs6543007	rs72818971	2	101602749	C	T	0.13	-0.044	0.0102	1.96e-05	218595	0.0015	2	100986287	100986286	#N/A	#N/A
	rs6543007	rs56378745	2	101666202	G	A	0.147	-0.042	0.0097	1.72e-05	218595	0.0015	2	101049740	101049739	#N/A	#N/A
	rs6543007	rs55722221	2	101611283	C	G	0.129	-0.043	0.0101	1.73e-05	218595	0.0014	2	100994821	100994820	#N/A	Hepatocytes
	rs6543007	rs113787947	2	101685786	T	C	0.146	-0.041	0.0097	2.07e-05	218595	0.0013	2	101069324	101069323	Myeloid, Schwann	#N/A
	rs6543007	rs140801451	2	101685972	C	T	0.146	-0.041	0.0097	2.07e-05	218595	0.0013	2	101069510	101069509	#N/A	#N/A
	rs73024760	rs73024760	2	169885122	T	C	0.045	0.104	0.016	7.59e-11	218595	0.5895	2	169028612	169028611	#N/A	Hepatocytes
	rs73024760	rs73024754	2	169881117	C	T	0.046	0.101	0.0159	2.39e-10	218595	0.1728	2	169024607	169024606	#N/A	#N/A
	rs73024760	rs111999250	2	169886452	T	G	0.046	0.101	0.0161	4.13e-10	218595	0.111	2	169029942	169029941	#N/A	Hepatocytes
	rs73024760	rs4148777	2	169869901	G	A	0.044	0.094	0.0158	3.47e-09	218595	0.0154	2	169013391	169013390	Cholangiocyte, HSC, Hepatocytes	Hepatocytes
	rs73024760	rs3815676	2	169870379	C	T	0.044	0.094	0.0158	3.45e-09	218595	0.0154	2	169013869	169013868	#N/A	Hepatocytes
	rs73024760	rs3755162	2	169875245	T	G	0.044	0.094	0.0159	3.23e-09	218595	0.0149	2	169018735	169018734	#N/A	#N/A
	rs73024760	rs73024726	2	169867296	A	T	0.044	0.094	0.0159	3.61e-09	218595	0.0144	2	169010786	169010785	#N/A	#N/A
	rs73024760	rs77087263	2	169879462	T	A	0.034	0.108	0.0183	4.11e-09	218595	0.0132	2	169022952	169022951	#N/A	#N/A
	rs73024760	rs112202984	2	169858076	C	G	0.033	0.104	0.0179	6.09e-09	218595	0.0093	2	169001566	169001565	Hepatocytes	#N/A
	rs848559	rs848559	2	36694497	T	A	0.141	-0.055	0.0097	1.58e-08	218595	0.896	2	36467354	36467353	#N/A	#N/A
	rs848559	rs848608	2	36793082	A	G	0.29	-0.035	0.0072	1.32e-06	218595	0.0095	2	36565939	36565938	#N/A	#N/A
	rs848559	rs848541	2	36714429	T	C	0.381	0.034	0.0071	2.23e-06	218595	0.0058	2	36487286	36487285	#N/A	Cholangiocyte
	rs848559	rs848524	2	36746271	A	G	0.192	-0.04	0.0085	3.5e-06	218595	0.0043	2	36519128	36519127	#N/A	#N/A
	rs848559	rs848509	2	36666580	T	G	0.259	-0.035	0.0076	3.42e-06	218595	0.0036	2	36439437	36439436	Cholangiocyte, Endothelial, HSC	Endothelial
	rs848559	rs848637	2	36808732	T	G	0.277	-0.035	0.0075	3.32e-06	218595	0.0035	2	36581589	36581588	#N/A	#N/A
	rs848559	rs1179500	2	36724282	C	A	0.341	0.033	0.0071	3.4e-06	218595	0.0034	2	36497139	36497138	#N/A	#N/A
	rs848559	rs711247	2	36756288	T	C	0.192	-0.039	0.0084	4.88e-06	218595	0.0032	2	36529145	36529144	#N/A	HSC, NK
	rs848559	rs2689711	2	36650949	A	G	0.262	-0.035	0.0076	4.75e-06	218595	0.0027	2	36423806	36423805	#N/A	#N/A
	rs848559	rs848563	2	36759930	A	G	0.192	-0.039	0.0085	5.68e-06	218595	0.0027	2	36532787	36532786	#N/A	#N/A
	rs848559	rs848546	2	36704767	G	A	0.367	0.032	0.0071	4.94e-06	218595	0.0023	2	36477624	36477623	B, Endothelial, HSC, Mast, Myeloid	Cholangiocyte, Endothelial, HSC, Myeloid
	rs848559	rs848531	2	36728442	T	C	0.313	-0.033	0.0073	6.54e-06	218595	0.0022	2	36501299	36501298	#N/A	#N/A
	rs848559	rs848555	2	36698251	T	G	0.348	0.032	0.0071	5.47e-06	218595	0.0022	2	36471108	36471107	#N/A	#N/A
	rs848559	rs848533	2	36727117	T	A	0.364	0.033	0.0072	5.2e-06	218595	0.0021	2	36499974	36499973	#N/A	#N/A
	rs848559	rs848506	2	36654923	C	T	0.262	-0.033	0.0074	7.46e-06	218595	0.0019	2	36427780	36427779	Cholangiocyte, HSC	#N/A
	rs848559	rs711248	2	36732072	C	G	0.333	0.032	0.0071	6.05e-06	218595	0.0018	2	36504929	36504928	#N/A	#N/A
	rs848559	rs861051	2	36705579	G	A	0.369	0.032	0.0071	7.16e-06	218595	0.0017	2	36478436	36478435	Cholangiocyte, Endothelial, HSC, Myeloid	Cholangiocyte, Endothelial, HSC
	rs848559	rs7589917	2	36615654	G	A	0.314	-0.031	0.007	7.7e-06	218595	0.0016	2	36388511	36388510	#N/A	Cholangiocyte, Endothelial, HSC
	rs17036160	rs17036160	3	12329783	T	C	0.115	-0.068	0.0108	3.39e-10	218595	0.2146	3	12288284	12288283	#N/A	Cholangiocyte, Endothelial, Hepatocytes, Myeloid, T
	rs17036160	rs1801282	3	12393125	G	C	0.117	-0.065	0.0105	5.01e-10	218595	0.1535	3	12351626	12351625	#N/A	Cholangiocyte, Endothelial, Hepatocytes
	rs17036160	rs13085211	3	12383265	A	G	0.135	-0.057	0.0093	1.39e-09	218595	0.0684	3	12341766	12341765	Cholangiocyte, Hepatocytes, Myeloid	Cholangiocyte
	rs17036160	rs13083375	3	12365308	T	G	0.116	-0.064	0.0106	1.21e-09	218595	0.0644	3	12323809	12323808	#N/A	Myeloid
	rs17036160	rs13064760	3	12369401	T	C	0.116	-0.064	0.0106	1.23e-09	218595	0.0644	3	12327902	12327901	#N/A	#N/A
	rs17036160	rs2012444	3	12375956	T	C	0.116	-0.064	0.0106	1.22e-09	218595	0.0644	3	12334457	12334456	#N/A	#N/A
	rs17036160	rs11709077	3	12336507	A	G	0.115	-0.065	0.0107	1.31e-09	218595	0.0579	3	12295008	12295007	#N/A	#N/A
	rs17036160	rs6802898	3	12391207	T	C	0.267	-0.052	0.0086	1.55e-09	218595	0.0576	3	12349708	12349707	#N/A	Hepatocytes
	rs17036160	rs1899951	3	12394840	T	C	0.265	-0.052	0.0086	1.64e-09	218595	0.0537	3	12353341	12353340	#N/A	#N/A
	rs17036160	rs35000407	3	12351521	G	T	0.115	-0.063	0.0105	1.94e-09	218595	0.051	3	12310022	12310021	Endothelial, Myeloid	#N/A
	rs17036160	rs2881654	3	12396955	A	G	0.266	-0.052	0.0087	2.57e-09	218595	0.0272	3	12355456	12355455	#N/A	#N/A
	rs17036160	rs7610055	3	12388409	A	G	0.134	-0.056	0.0094	2.81e-09	218595	0.0264	3	12346910	12346909	#N/A	#N/A
	rs17036160	rs11128603	3	12385828	G	A	0.133	-0.055	0.0094	3.42e-09	218595	0.0219	3	12344329	12344328	#N/A	#N/A
	rs17036160	rs17036326	3	12389313	G	A	0.133	-0.055	0.0094	3.74e-09	218595	0.0193	3	12347814	12347813	#N/A	#N/A
	rs17036160	rs2197423	3	12391583	A	G	0.133	-0.055	0.0094	5.76e-09	218595	0.0133	3	12350084	12350083	#N/A	Cholangiocyte, Hepatocytes, Myeloid
	rs4683438	rs4683438	3	142652559	T	G	0.338	-0.047	0.0068	4.73e-12	218595	0.6108	3	142933717	142933716	#N/A	Hepatocytes
	rs4683438	rs4683436	3	142641237	A	G	0.328	-0.048	0.0073	6.25e-11	218595	0.0918	3	142922395	142922394	#N/A	#N/A
	rs4683438	rs9833411	3	142640398	A	T	0.332	-0.047	0.0072	6.48e-11	218595	0.0872	3	142921556	142921555	#N/A	#N/A
	rs4683438	rs9653945	3	142660706	A	G	0.336	-0.044	0.0068	6.92e-11	218595	0.0577	3	142941864	142941863	B, Cholangiocyte, Endothelial, HSC, Hepatocytes	Cholangiocyte, Hepatocytes
	rs4683438	rs6440123	3	142659361	G	A	0.336	-0.044	0.0068	7.2e-11	218595	0.0525	3	142940519	142940518	#N/A	Hepatocytes
	rs4683438	rs6770560	3	142657761	G	A	0.313	-0.044	0.007	2.67e-10	218595	0.0137	3	142938919	142938918	#N/A	Hepatocytes
	rs4683438	rs9821138	3	142659837	G	A	0.312	-0.044	0.007	2.65e-10	218595	0.0137	3	142940995	142940994	#N/A	Hepatocytes
	rs4683438	rs4683711	3	142661950	A	G	0.425	0.041	0.0066	4.26e-10	218595	0.012	3	142943108	142943107	#N/A	Hepatocytes
	rs4683438	rs6440124	3	142660146	A	G	0.425	0.041	0.0066	4.91e-10	218595	0.0109	3	142941304	142941303	#N/A	Cholangiocyte, Hepatocytes
	rs574044675	rs574044675	3	172274232	C	A	0.023	-0.235	0.0261	1.96e-19	218595	0.6461	3	172556442	172556441	#N/A	Hepatocytes
	rs574044675	rs569213664	3	172276521	T	C	0.021	-0.246	0.0275	3.47e-19	218595	0.3531	3	172558731	172558730	#N/A	Cholangiocyte, Hepatocytes, Myeloid
	rs61791108	rs61791108	3	170732742	A	G	0.03	0.111	0.0186	2.73e-09	218595	0.2778	3	171014953	171014952	#N/A	Cholangiocyte, Hepatocytes
	rs61791108	rs61791061	3	170700982	G	A	0.03	0.11	0.0188	5.6e-09	218595	0.1371	3	170983193	170983192	#N/A	#N/A
	rs61791108	rs12493271	3	170704927	T	C	0.03	0.11	0.0188	5.8e-09	218595	0.1289	3	170987138	170987137	#N/A	Hepatocytes
	rs61791108	rs12495549	3	170697560	C	G	0.03	0.11	0.0189	6.2e-09	218595	0.1224	3	170979771	170979770	#N/A	#N/A
	rs61791108	rs61793871	3	170685200	G	A	0.031	0.11	0.019	6.75e-09	218595	0.1162	3	170967411	170967410	Cholangiocyte, Hepatocytes	Cholangiocyte, Hepatocytes
	rs61791108	rs61793869	3	170682956	A	T	0.031	0.11	0.019	6.93e-09	218595	0.1128	3	170965167	170965166	#N/A	Cholangiocyte, Hepatocytes
	rs61791108	rs12492030	3	170688196	G	C	0.087	0.081	0.0148	4.26e-08	218595	0.015	3	170970407	170970406	#N/A	#N/A
	rs61791108	rs12490945	3	170693899	T	A	0.087	0.08	0.0147	6.78e-08	218595	0.0101	3	170976110	170976109	#N/A	Hepatocytes
	rs61791108	rs61793896	3	170687176	T	C	0.03	0.107	0.0201	1.05e-07	218595	0.0076	3	170969387	170969386	#N/A	Hepatocytes
	rs61791108	rs12490982	3	170718389	C	T	0.029	0.104	0.0198	1.31e-07	218595	0.0062	3	171000600	171000599	#N/A	Cholangiocyte, Hepatocytes
	rs61791108	rs5400	3	170732300	A	G	0.233	0.045	0.0084	7.58e-08	218595	0.0056	3	171014511	171014510	#N/A	Cholangiocyte, Hepatocytes
	rs61791108	rs16855617	3	170713522	T	G	0.223	0.046	0.0085	8.37e-08	218595	0.0046	3	170995733	170995732	#N/A	Hepatocytes
	rs61791108	rs61791106	3	170729414	A	G	0.236	0.045	0.0084	1.02e-07	218595	0.0044	3	171011625	171011624	Cholangiocyte, Hepatocytes	Hepatocytes
	rs61791108	rs5402	3	170727739	A	T	0.234	0.045	0.0085	9.29e-08	218595	0.0038	3	171009950	171009949	#N/A	Hepatocytes
	rs7653249	rs7653249	3	136005792	C	G	0.229	-0.076	0.0078	3.51e-22	218595	0.633	3	136286950	136286949	#N/A	#N/A
	rs7653249	rs687339	3	135932359	C	T	0.221	-0.076	0.0079	4.85e-22	218595	0.1955	3	136213517	136213516	Hepatocytes	Hepatocytes
	rs7653249	rs1711171	3	136020541	T	C	0.232	-0.074	0.0078	2e-21	218595	0.0782	3	136301699	136301698	#N/A	#N/A
	rs7653249	rs1279425	3	136006984	T	C	0.242	-0.072	0.0077	6.81e-21	218595	0.0214	3	136288142	136288141	#N/A	#N/A
	rs7653249	rs483465	3	136047977	A	G	0.244	-0.069	0.0074	9.84e-21	218595	0.0184	3	136329135	136329134	#N/A	#N/A
	rs7653249	rs1154988	3	135925191	T	A	0.228	-0.072	0.0077	6.73e-21	218595	0.0168	3	136206349	136206348	#N/A	#N/A
	rs934295	rs934295	3	149122431	A	T	0.36	0.058	0.007	2.93e-16	218595	0.5019	3	149404644	149404643	#N/A	Cholangiocyte, Hepatocytes
	rs934295	rs2059988	3	149116279	A	G	0.36	0.058	0.0071	4.02e-16	218595	0.313	3	149398492	149398491	#N/A	Hepatocytes
	rs934295	rs1594320	3	149114757	G	C	0.362	0.057	0.0071	1.04e-15	218595	0.1258	3	149396970	149396969	#N/A	Cholangiocyte, Endothelial, Hepatocytes
	rs934295	rs10935751	3	149112810	C	T	0.36	0.056	0.0071	3.83e-15	218595	0.0367	3	149395023	149395022	Cholangiocyte, HSC, Hepatocytes	Cholangiocyte, Endothelial, Hepatocytes
	rs10433937	rs10433879	4	88231140	C	G	0.255	-0.081	0.0077	5.59e-26	218595	0.1593	4	87309988	87309987	#N/A	#N/A
	rs10433937	rs28456144	4	88224497	A	G	0.255	-0.08	0.0076	2.03e-25	218595	0.147	4	87303345	87303344	#N/A	#N/A
	rs10433937	rs10433937	4	88230100	G	T	0.255	-0.081	0.0077	5.28e-26	218595	0.1391	4	87308948	87308947	#N/A	#N/A
	rs10433937	rs28419230	4	88196319	T	G	0.256	-0.08	0.0076	2.55e-25	218595	0.1116	4	87275167	87275166	#N/A	Hepatocytes
	rs10433937	rs28679728	4	88186441	A	G	0.257	-0.08	0.0077	7.72e-26	218595	0.0926	4	87265289	87265288	#N/A	#N/A
	rs10433937	rs13112784	4	88208897	A	G	0.256	-0.079	0.0076	1.75e-25	218595	0.0491	4	87287745	87287744	#N/A	#N/A
	rs10433937	rs13117201	4	88212859	A	T	0.256	-0.079	0.0076	1.73e-25	218595	0.0491	4	87291707	87291706	#N/A	#N/A
	rs10433937	rs4607179	4	88214144	C	A	0.256	-0.079	0.0076	1.73e-25	218595	0.0491	4	87292992	87292991	#N/A	#N/A
	rs10433937	rs13139418	4	88217778	C	G	0.256	-0.079	0.0076	1.78e-25	218595	0.0491	4	87296626	87296625	#N/A	#N/A
	rs10433937	rs28528308	4	88201500	T	G	0.255	-0.079	0.0076	6.38e-25	218595	0.0428	4	87280348	87280347	#N/A	#N/A
	rs10433937	rs10003948	4	88216938	A	G	0.256	-0.079	0.0076	1.9e-25	218595	0.0428	4	87295786	87295785	#N/A	#N/A
	rs10433937	rs13102451	4	88220112	G	A	0.256	-0.079	0.0076	2.17e-25	218595	0.0374	4	87298960	87298959	#N/A	#N/A
	rs12500824	rs12500824	4	77416627	A	G	0.391	0.047	0.0066	7.92e-13	218595	0.2147	4	76495474	76495473	Cholangiocyte, Endothelial, HSC, Hepatocytes	Cholangiocyte, Hepatocytes
	rs12500824	rs13106227	4	77418681	G	A	0.396	0.046	0.0065	1.8e-12	218595	0.1724	4	76497528	76497527	#N/A	Cholangiocyte, Hepatocytes
	rs12500824	rs4493564	4	77420407	A	G	0.391	0.047	0.0066	1.13e-12	218595	0.1398	4	76499254	76499253	#N/A	Cholangiocyte, Hepatocytes
	rs12500824	rs4859683	4	77419073	C	T	0.395	0.046	0.0066	1.49e-12	218595	0.1129	4	76497920	76497919	#N/A	Cholangiocyte, Hepatocytes
	rs12500824	rs11730486	4	77418968	G	A	0.396	0.046	0.0066	1.7e-12	218595	0.1015	4	76497815	76497814	#N/A	Cholangiocyte, Hepatocytes
	rs12500824	rs12512288	4	77416817	C	G	0.396	0.046	0.0066	1.91e-12	218595	0.0821	4	76495664	76495663	#N/A	Cholangiocyte, Hepatocytes
	rs12500824	rs2068062	4	77417214	A	C	0.395	0.046	0.0066	2.66e-12	218595	0.0599	4	76496061	76496060	#N/A	Cholangiocyte, Hepatocytes
	rs12500824	rs12503749	4	77418383	T	C	0.395	0.046	0.0066	3.21e-12	218595	0.0539	4	76497230	76497229	#N/A	Cholangiocyte, Hepatocytes
	rs12500824	rs13106413	4	77418698	G	T	0.398	0.046	0.0066	4.5e-12	216679	0.0486	4	76497545	76497544	#N/A	Cholangiocyte, Hepatocytes
	rs17598226	rs17598226	4	100496891	G	C	0.261	-0.042	0.0072	5.61e-09	218595	0.0334	4	99575734	99575733	#N/A	#N/A
	rs17598226	rs10020461	4	100482707	T	C	0.261	-0.043	0.0073	5.81e-09	218595	0.0316	4	99561550	99561549	#N/A	HSC, Hepatocytes, Myeloid, T
	rs17598226	rs28678377	4	100483252	T	C	0.261	-0.043	0.0073	5.89e-09	218595	0.0316	4	99562095	99562094	#N/A	B, Hepatocytes
	rs17598226	rs7656665	4	100483647	G	C	0.261	-0.043	0.0073	5.89e-09	218595	0.0316	4	99562490	99562489	#N/A	B, HSC, Hepatocytes, Myeloid
	rs17598226	rs10026790	4	100484543	A	G	0.261	-0.043	0.0073	5.76e-09	218595	0.0316	4	99563386	99563385	#N/A	B, Cholangiocyte, Endothelial, HSC, Hepatocytes, Mast, Myeloid, NK, T
	rs17598226	rs11944752	4	100485255	A	G	0.261	-0.043	0.0073	5.67e-09	218595	0.0316	4	99564098	99564097	B, Cholangiocyte, Endothelial, HSC, Hepatocytes, Mast, Myeloid, NK, Schwann, T	B, Cholangiocyte, Endothelial, HSC, Hepatocytes, Myeloid, NK, T
	rs17598226	rs28368786	4	100499133	G	C	0.261	-0.042	0.0072	6.12e-09	218595	0.0308	4	99577976	99577975	#N/A	Hepatocytes
	rs17598226	rs28704064	4	100499670	A	T	0.261	-0.042	0.0072	6.12e-09	218595	0.0308	4	99578513	99578512	#N/A	Hepatocytes
	rs17598226	rs28376611	4	100499973	A	G	0.261	-0.042	0.0072	6.31e-09	218595	0.0308	4	99578816	99578815	#N/A	Hepatocytes
	rs17598226	rs28647519	4	100500775	T	C	0.26	-0.042	0.0072	6.41e-09	218595	0.0308	4	99579618	99579617	#N/A	Hepatocytes
	rs17598226	rs6841211	4	100501690	C	T	0.26	-0.042	0.0072	6.92e-09	218595	0.0284	4	99580533	99580532	Hepatocytes	Hepatocytes
	rs17598226	rs28473262	4	100487263	G	A	0.261	-0.042	0.0073	6.31e-09	218595	0.027	4	99566106	99566105	#N/A	Hepatocytes
	rs17598226	rs28789770	4	100489821	G	C	0.261	-0.042	0.0073	6.57e-09	218595	0.027	4	99568664	99568663	#N/A	#N/A
	rs17598226	rs1057615	4	100505137	G	A	0.26	-0.042	0.0072	7.44e-09	218595	0.0262	4	99583980	99583979	#N/A	#N/A
	rs17598226	rs10516444	4	100462137	G	A	0.261	-0.043	0.0074	6.8e-09	218595	0.0257	4	99540980	99540979	#N/A	#N/A
	rs17598226	rs1503778	4	100490688	A	G	0.261	-0.042	0.0073	6.81e-09	218595	0.0249	4	99569531	99569530	#N/A	#N/A
	rs17598226	rs2866164	4	100490943	G	C	0.261	-0.042	0.0073	7.09e-09	218595	0.0249	4	99569786	99569785	#N/A	#N/A
	rs17598226	rs11946658	4	100491680	A	C	0.261	-0.042	0.0073	6.81e-09	218595	0.0249	4	99570523	99570522	#N/A	#N/A
	rs17598226	rs11933520	4	100492189	C	T	0.261	-0.042	0.0073	7.14e-09	218595	0.0249	4	99571032	99571031	#N/A	#N/A
	rs17598226	rs11937107	4	100503761	T	C	0.26	-0.042	0.0072	7.48e-09	218595	0.0242	4	99582604	99582603	#N/A	#N/A
	rs17598226	rs3816873	4	100504664	C	T	0.26	-0.042	0.0072	7.45e-09	218595	0.0242	4	99583507	99583506	#N/A	#N/A
	rs17598226	rs7686425	4	100459762	C	T	0.261	-0.043	0.0074	7.4e-09	218595	0.0238	4	99538605	99538604	#N/A	#N/A
	rs17598226	rs11946292	4	100466635	A	C	0.261	-0.043	0.0074	6.98e-09	218595	0.0238	4	99545478	99545477	#N/A	#N/A
	rs17598226	rs1054730	4	100470132	C	T	0.261	-0.043	0.0074	7e-09	218595	0.0238	4	99548975	99548974	#N/A	#N/A
	rs17598226	rs6815231	4	100471486	G	A	0.261	-0.043	0.0074	6.96e-09	218595	0.0238	4	99550329	99550328	#N/A	#N/A
	rs17598226	rs10008896	4	100473704	A	G	0.261	-0.043	0.0074	7.02e-09	218595	0.0238	4	99552547	99552546	#N/A	#N/A
	rs17598226	rs10030937	4	100473723	G	A	0.261	-0.043	0.0074	7.02e-09	218595	0.0238	4	99552566	99552565	#N/A	#N/A
	rs17598226	rs10008928	4	100473912	T	C	0.261	-0.043	0.0074	7.02e-09	218595	0.0238	4	99552755	99552754	#N/A	#N/A
	rs17598226	rs11943031	4	100489204	A	G	0.261	-0.042	0.0073	7.43e-09	218595	0.023	4	99568047	99568046	#N/A	#N/A
	rs17598226	rs11933937	4	100489238	G	A	0.261	-0.042	0.0073	7.43e-09	218595	0.023	4	99568081	99568080	#N/A	#N/A
	rs17598226	rs1800804	4	100495817	C	T	0.261	-0.042	0.0073	7.54e-09	218595	0.023	4	99574660	99574659	B, Cholangiocyte, Endothelial, HSC, Hepatocytes, Myeloid	Hepatocytes
	rs17598226	rs11935581	4	100477823	T	C	0.261	-0.043	0.0074	7.51e-09	218595	0.022	4	99556666	99556665	#N/A	#N/A
	rs17598226	rs10007794	4	100478740	A	C	0.261	-0.043	0.0074	7.62e-09	218595	0.022	4	99557583	99557582	#N/A	#N/A
	rs17598226	rs138764179	4	100480915	C	T	0.261	-0.043	0.0074	7.78e-09	218595	0.0204	4	99559758	99559757	#N/A	#N/A
	rs17598226	rs28608631	4	100476917	T	A	0.261	-0.042	0.0074	8.42e-09	218595	0.0188	4	99555760	99555759	#N/A	#N/A
	rs17598226	rs7665143	4	100448222	G	C	0.264	-0.042	0.0074	1.43e-08	218595	0.0161	4	99527065	99527064	#N/A	#N/A
	rs17598226	rs28444681	4	100449973	A	C	0.264	-0.042	0.0074	1.37e-08	218595	0.0161	4	99528816	99528815	#N/A	#N/A
	rs17598226	rs4423880	4	100453768	A	G	0.262	-0.042	0.0074	1.87e-08	218595	0.0128	4	99532611	99532610	#N/A	#N/A
	rs3852142	rs59991448	5	55817901	T	G	0.057	-0.081	0.0144	1.97e-08	218595	0.2586	5	56522074	56522073	#N/A	Hepatocytes
	rs3852142	rs3852142	5	55796968	T	A	0.077	-0.072	0.0128	1.9e-08	218595	0.2528	5	56501141	56501140	#N/A	#N/A
	rs3852142	rs72754158	5	55817236	A	G	0.055	-0.081	0.0147	4.03e-08	218595	0.1397	5	56521409	56521408	#N/A	Myeloid
	rs3852142	rs10940505	5	55797753	C	A	0.068	-0.07	0.0132	1.35e-07	218595	0.0416	5	56501926	56501925	#N/A	Cholangiocyte
	rs3852142	rs3928403	5	55796856	G	A	0.068	-0.07	0.0133	1.14e-07	218595	0.0414	5	56501029	56501028	#N/A	#N/A
	rs3852142	rs58285006	5	55808686	G	A	0.072	-0.067	0.0127	1.29e-07	218595	0.0409	5	56512859	56512858	#N/A	B
	rs3852142	rs72754154	5	55812380	A	G	0.066	-0.072	0.0136	1.39e-07	218595	0.0393	5	56516553	56516552	#N/A	Cholangiocyte, Hepatocytes, Myeloid
	rs3852142	rs77268629	5	55812129	T	C	0.074	-0.067	0.0127	1.33e-07	218595	0.0393	5	56516302	56516301	#N/A	Cholangiocyte, Hepatocytes
	rs3852142	rs72754152	5	55810965	G	T	0.066	-0.069	0.0131	1.33e-07	218595	0.0356	5	56515138	56515137	B	Cholangiocyte, Hepatocytes, Myeloid
	rs3852142	rs60803019	5	55808415	C	T	0.063	-0.069	0.0134	2.02e-07	218595	0.0239	5	56512588	56512587	B, Endothelial, HSC, Hepatocytes, Myeloid, NK, Schwann	Hepatocytes, Myeloid
	rs3852142	rs72754140	5	55796272	A	G	0.08	-0.065	0.0127	2.39e-07	218595	0.0196	5	56500445	56500444	#N/A	#N/A
	rs3852142	rs72754141	5	55796291	A	G	0.08	-0.065	0.0127	2.39e-07	218595	0.0196	5	56500464	56500463	#N/A	#N/A
	rs4711750	rs4711750	6	43757082	A	T	0.465	0.037	0.0067	4.79e-08	218595	0.3353	6	43789345	43789344	#N/A	Hepatocytes
	rs4711750	rs998584	6	43757896	A	C	0.454	0.036	0.0066	5.41e-08	218595	0.3165	6	43790159	43790158	HSC, Myeloid	Hepatocytes, Myeloid
	rs4711750	rs1358980	6	43764551	T	C	0.449	0.037	0.0068	5.96e-08	218595	0.2029	6	43796814	43796813	#N/A	Cholangiocyte, Hepatocytes
	rs4711750	rs11967262	6	43760327	G	C	0.458	0.035	0.0066	1.03e-07	218595	0.1192	6	43792590	43792589	#N/A	Hepatocytes
	rs686250	rs686250	6	32585055	A	G	0.415	-0.039	0.0065	3.06e-09	218595	0.1843	6	32617278	32617277	#N/A	#N/A
	rs686250	rs968155	6	32380715	C	T	0.462	-0.036	0.0063	1.16e-08	218595	0.0582	6	32412938	32412937	#N/A	#N/A
	rs686250	rs34656207	6	32582601	T	C	0.368	0.037	0.0066	1.84e-08	218595	0.0389	6	32614824	32614823	Myeloid	Myeloid
	rs686250	rs28383236	6	32584188	T	G	0.442	-0.036	0.0064	2.43e-08	218595	0.0273	6	32616411	32616410	#N/A	#N/A
	rs686250	rs28383241	6	32584319	C	A	0.439	-0.036	0.0064	2.45e-08	218595	0.0273	6	32616542	32616541	#N/A	#N/A
	rs686250	rs28752514	6	32583576	T	C	0.439	-0.036	0.0064	2.93e-08	218595	0.0229	6	32615799	32615798	#N/A	#N/A
	rs686250	rs685244	6	32584769	A	G	0.437	-0.036	0.0064	2.81e-08	218595	0.0229	6	32616992	32616991	#N/A	#N/A
	rs686250	rs28752527	6	32584928	C	T	0.439	-0.036	0.0064	2.73e-08	218595	0.0229	6	32617151	32617150	#N/A	#N/A
	rs686250	rs28383224	6	32583653	A	G	0.436	-0.035	0.0064	3.36e-08	218595	0.0193	6	32615876	32615875	#N/A	#N/A
	rs686250	rs28383230	6	32584088	T	C	0.436	-0.035	0.0064	3.35e-08	218595	0.0193	6	32616311	32616310	#N/A	#N/A
	rs686250	rs28383231	6	32584099	C	T	0.436	-0.035	0.0064	3.35e-08	218595	0.0193	6	32616322	32616321	#N/A	#N/A
	rs686250	rs28383314	6	32587213	T	C	0.384	-0.036	0.0065	3.33e-08	218595	0.0187	6	32619436	32619435	#N/A	#N/A
	rs686250	rs28383221	6	32583212	A	G	0.436	-0.035	0.0064	3.45e-08	218595	0.0177	6	32615435	32615434	#N/A	#N/A
	rs686250	rs9378213	6	32448398	G	T	0.401	0.036	0.0066	5.26e-08	218595	0.012	6	32480621	32480620	#N/A	#N/A
	rs686250	rs9268839	6	32428772	G	A	0.412	0.035	0.0064	6.45e-08	218595	0.0115	6	32460995	32460994	#N/A	#N/A
	rs686250	rs3129755	6	32583057	A	G	0.457	-0.035	0.0064	5.68e-08	218595	0.0115	6	32615280	32615279	#N/A	Myeloid
	rs686250	rs28752516	6	32583611	A	G	0.454	-0.035	0.0064	6.42e-08	218595	0.0097	6	32615834	32615833	#N/A	#N/A
	rs686250	rs35928237	6	32583461	T	C	0.428	0.035	0.0064	6.57e-08	218595	0.009	6	32615684	32615683	#N/A	#N/A
	rs686250	rs34537691	6	32584295	G	A	0.427	0.035	0.0064	8.98e-08	218595	0.009	6	32616518	32616517	#N/A	#N/A
	rs686250	rs35128369	6	32583403	G	A	0.428	0.034	0.0064	7.13e-08	218595	0.0082	6	32615626	32615625	#N/A	#N/A
	rs686250	rs35029150	6	32583426	G	T	0.428	0.034	0.0064	7.13e-08	218595	0.0082	6	32615649	32615648	#N/A	#N/A
	rs686250	rs34136174	6	32583682	C	A	0.427	0.034	0.0064	6.81e-08	218595	0.0082	6	32615905	32615904	B, Myeloid	#N/A
	rs686250	rs34985232	6	32584015	G	A	0.428	0.034	0.0064	6.68e-08	218595	0.0082	6	32616238	32616237	#N/A	#N/A
	rs686250	rs35656642	6	32583610	A	C	0.417	0.035	0.0065	6.9e-08	218595	0.0081	6	32615833	32615832	#N/A	#N/A
	rs686250	rs34028938	6	32584346	A	C	0.425	0.035	0.0065	6.68e-08	218595	0.0081	6	32616569	32616568	#N/A	#N/A
	rs686250	rs3129752	6	32582627	C	G	0.424	0.035	0.0065	7.25e-08	218595	0.0075	6	32614850	32614849	Myeloid	Myeloid
	rs686250	rs3129754	6	32583046	G	A	0.405	0.035	0.0065	1.08e-07	218595	0.0075	6	32615269	32615268	#N/A	Myeloid
	rs686250	rs35484705	6	32583051	T	C	0.405	0.035	0.0065	1.08e-07	218595	0.0075	6	32615274	32615273	#N/A	Myeloid
	rs686250	rs3129756	6	32583063	G	A	0.405	0.035	0.0065	1.08e-07	218595	0.0075	6	32615286	32615285	#N/A	Myeloid
	rs686250	rs34341095	6	32583605	G	A	0.424	0.035	0.0065	7.44e-08	218595	0.0069	6	32615828	32615827	#N/A	#N/A
	rs686250	rs4959103	6	32583125	C	T	0.425	0.035	0.0065	8.08e-08	218595	0.0063	6	32615348	32615347	#N/A	Myeloid
	rs686250	rs4959104	6	32583129	C	T	0.425	0.035	0.0065	8.08e-08	218595	0.0063	6	32615352	32615351	#N/A	Myeloid
	rs686250	rs34599306	6	32583557	G	C	0.425	0.035	0.0065	8.27e-08	218595	0.0063	6	32615780	32615779	#N/A	#N/A
	rs686250	rs13211921	6	32442836	G	T	0.412	0.034	0.0064	1.23e-07	218595	0.0059	6	32475059	32475058	#N/A	Myeloid
	rs686250	rs28895247	6	32443890	A	T	0.412	0.034	0.0064	1.25e-07	218595	0.0059	6	32476113	32476112	#N/A	#N/A
	rs686250	rs12194148	6	32444198	T	G	0.412	0.034	0.0064	1.27e-07	218595	0.0059	6	32476421	32476420	#N/A	#N/A
	rs686250	rs17203563	6	32446459	A	G	0.412	0.034	0.0064	1.22e-07	218595	0.0059	6	32478682	32478681	#N/A	Myeloid
	rs686250	rs28895267	6	32445916	T	C	0.422	0.035	0.0065	1.2e-07	218595	0.0058	6	32478139	32478138	#N/A	Myeloid
	rs686250	rs35875942	6	32447563	C	T	0.408	0.035	0.0065	1.25e-07	218595	0.0058	6	32479786	32479785	#N/A	Myeloid
	rs686250	rs71543453	6	32452361	T	C	0.413	0.035	0.0065	1.19e-07	218595	0.0058	6	32484584	32484583	#N/A	Myeloid
	rs686250	rs34341844	6	32583496	A	G	0.425	0.035	0.0065	8.99e-08	218595	0.0058	6	32615719	32615718	#N/A	#N/A
	rs686250	rs9391879	6	32443172	T	C	0.411	0.034	0.0064	1.35e-07	218595	0.0054	6	32475395	32475394	#N/A	Myeloid
	rs686250	rs9378264	6	32443451	A	G	0.412	0.034	0.0064	1.34e-07	218595	0.0054	6	32475674	32475673	#N/A	#N/A
	rs686250	rs28732244	6	32444096	T	C	0.412	0.034	0.0064	1.33e-07	218595	0.0054	6	32476319	32476318	#N/A	#N/A
	rs686250	rs12207473	6	32444330	C	A	0.412	0.034	0.0064	1.36e-07	218595	0.0054	6	32476553	32476552	#N/A	#N/A
	rs686250	rs12195589	6	32444584	T	C	0.412	0.034	0.0064	1.31e-07	218595	0.0054	6	32476807	32476806	#N/A	#N/A
	rs686250	rs28895257	6	32445114	G	A	0.412	0.034	0.0064	1.33e-07	218595	0.0054	6	32477337	32477336	#N/A	#N/A
	rs686250	rs28895258	6	32445117	T	C	0.412	0.034	0.0064	1.33e-07	218595	0.0054	6	32477340	32477339	#N/A	#N/A
	rs686250	rs28895259	6	32445258	G	A	0.412	0.034	0.0064	1.3e-07	218595	0.0054	6	32477481	32477480	#N/A	#N/A
	rs686250	rs28895264	6	32445792	T	C	0.411	0.034	0.0064	1.35e-07	218595	0.0054	6	32478015	32478014	#N/A	Myeloid
	rs686250	rs28895266	6	32445799	G	A	0.411	0.034	0.0064	1.35e-07	218595	0.0054	6	32478022	32478021	#N/A	Myeloid
	rs686250	rs17203514	6	32446071	G	C	0.412	0.034	0.0064	1.39e-07	218595	0.0054	6	32478294	32478293	#N/A	Myeloid
	rs686250	rs17203619	6	32446922	C	T	0.412	0.034	0.0064	1.36e-07	218595	0.0054	6	32479145	32479144	Myeloid	Myeloid
	rs686250	rs17203626	6	32446994	A	G	0.412	0.034	0.0064	1.33e-07	218595	0.0054	6	32479217	32479216	Myeloid	Myeloid
	rs686250	rs29001568	6	32447341	A	G	0.412	0.034	0.0064	1.35e-07	218595	0.0054	6	32479564	32479563	#N/A	Myeloid
	rs686250	rs28732247	6	32447474	G	A	0.411	0.034	0.0064	1.36e-07	218595	0.0054	6	32479697	32479696	#N/A	Myeloid
	rs686250	rs4410767	6	32448129	C	T	0.412	0.034	0.0064	1.32e-07	218595	0.0054	6	32480352	32480351	#N/A	#N/A
	rs686250	rs28895265	6	32445793	G	A	0.412	0.034	0.0064	1.43e-07	218595	0.005	6	32478016	32478015	#N/A	Myeloid
	rs686250	rs29001478	6	32447162	A	G	0.412	0.034	0.0064	1.52e-07	218595	0.005	6	32479385	32479384	#N/A	Myeloid
	rs686250	rs34207893	6	32447616	C	T	0.41	0.034	0.0064	1.55e-07	218595	0.005	6	32479839	32479838	#N/A	Myeloid
	rs686250	rs4994855	6	32447873	G	A	0.412	0.034	0.0064	1.44e-07	218595	0.005	6	32480096	32480095	#N/A	Myeloid
	rs686250	rs4994854	6	32447900	C	T	0.412	0.034	0.0064	1.44e-07	218595	0.005	6	32480123	32480122	#N/A	Myeloid
	rs686250	rs9271406	6	32587588	G	A	0.454	0.034	0.0064	1.25e-07	218595	0.005	6	32619811	32619810	#N/A	#N/A
	rs686250	rs29001652	6	32447111	G	A	0.412	0.034	0.0064	1.55e-07	218595	0.0046	6	32479334	32479333	#N/A	Myeloid
	rs686250	rs28732246	6	32447219	A	G	0.412	0.034	0.0064	1.59e-07	218595	0.0046	6	32479442	32479441	#N/A	Myeloid
	rs686250	rs28895254	6	32444946	T	C	0.407	0.034	0.0065	1.55e-07	218595	0.0046	6	32477169	32477168	#N/A	#N/A
	rs686250	rs9275522	6	32674970	T	C	0.236	0.038	0.0073	1.93e-07	218595	0.0044	6	32707193	32707192	#N/A	#N/A
	rs686250	rs28732268	6	32548352	G	C	0.427	0.035	0.0066	1.71e-07	218595	0.0042	6	32580575	32580574	#N/A	Myeloid
	rs686250	rs3104414	6	32582612	A	G	0.318	0.036	0.0069	1.5e-07	218595	0.0042	6	32614835	32614834	Myeloid	Myeloid
	rs686250	rs9275525	6	32675233	A	G	0.235	0.038	0.0073	1.97e-07	218595	0.0041	6	32707456	32707455	#N/A	#N/A
	rs686250	rs28895241	6	32443665	C	T	0.425	0.034	0.0065	1.81e-07	218595	0.0039	6	32475888	32475887	#N/A	#N/A
	rs686250	rs4457186	6	32447653	G	A	0.409	0.034	0.0065	1.98e-07	218595	0.0036	6	32479876	32479875	#N/A	Myeloid
	rs686250	rs9275529	6	32675430	T	C	0.236	0.038	0.0074	2.07e-07	218595	0.0036	6	32707653	32707652	#N/A	#N/A
	rs686250	rs5018660	6	32449293	G	A	0.408	0.034	0.0065	2.07e-07	218595	0.0033	6	32481516	32481515	#N/A	#N/A
	rs686250	rs13194665	6	32451526	G	A	0.412	0.034	0.0065	1.97e-07	218595	0.0033	6	32483749	32483748	#N/A	Myeloid
	rs686250	rs28662053	6	32453107	G	A	0.405	0.035	0.0067	2.25e-07	218595	0.0031	6	32485330	32485329	#N/A	#N/A
	rs686250	rs71543454	6	32452399	A	G	0.411	0.034	0.0066	2.25e-07	218595	0.0031	6	32484622	32484621	#N/A	Myeloid
	rs686250	rs9275579	6	32679459	A	T	0.231	0.038	0.0074	2.78e-07	218595	0.0029	6	32711682	32711681	#N/A	#N/A
	rs686250	rs9275558	6	32677427	T	G	0.231	0.038	0.0074	3.01e-07	218595	0.0027	6	32709650	32709649	#N/A	#N/A
	rs686250	rs9275561	6	32677789	T	C	0.231	0.038	0.0074	3.17e-07	218595	0.0027	6	32710012	32710011	#N/A	#N/A
	rs686250	rs9275568	6	32678135	C	A	0.231	0.038	0.0074	3.13e-07	218595	0.0027	6	32710358	32710357	#N/A	#N/A
	rs686250	rs9275571	6	32678847	G	T	0.231	0.038	0.0074	3.13e-07	218595	0.0027	6	32711070	32711069	#N/A	#N/A
	rs686250	rs28895253	6	32444910	A	G	0.407	0.034	0.0065	2.72e-07	218595	0.0026	6	32477133	32477132	#N/A	#N/A
	rs686250	rs9275542	6	32676246	T	C	0.232	0.038	0.0074	3.24e-07	218595	0.0025	6	32708469	32708468	#N/A	#N/A
	rs686250	rs9275544	6	32676353	G	A	0.232	0.038	0.0074	3.59e-07	218595	0.0023	6	32708576	32708575	#N/A	#N/A
	rs115038698	rs115038698	7	87024718	T	C	0.012	0.642	0.068	3.51e-21	52482	0.1821	7	87395402	87395401	Hepatocytes	#N/A
	rs115038698	rs144656711	7	87025346	A	T	0.012	0.64	0.0679	4.21e-21	52482	0.1574	7	87396030	87396029	#N/A	#N/A
	rs115038698	rs143693001	7	87025817	T	C	0.012	0.64	0.0679	4.66e-21	52482	0.1443	7	87396501	87396500	#N/A	#N/A
	rs115038698	rs145245104	7	87028658	A	G	0.012	0.631	0.0671	5.31e-21	52482	0.141	7	87399342	87399341	Hepatocytes	#N/A
	rs115038698	rs147423000	7	87013106	T	C	0.011	0.666	0.0706	3.82e-21	52482	0.1234	7	87383790	87383789	Hepatocytes	#N/A
	rs115038698	rs145473616	7	87046157	T	G	0.012	0.627	0.067	8.49e-21	52482	0.0957	7	87416841	87416840	B, Cholangiocyte, Endothelial, HSC, Hepatocytes, Myeloid, NK, T	#N/A
	rs115038698	rs61730509	7	87041333	T	C	0.012	0.624	0.0668	9.5e-21	52482	0.0881	7	87412017	87412016	#N/A	#N/A
	rs115038698	rs144857410	7	87080381	T	C	0.012	0.623	0.0678	4.31e-20	52482	0.0205	7	87451065	87451064	Hepatocytes	Hepatocytes
	rs799165	rs799165	7	73052057	A	T	0.125	0.06	0.0099	1.32e-09	218595	0.222	7	73637727	73637726	Hepatocytes, Myeloid	Hepatocytes
	rs799165	rs3812316	7	73020337	G	C	0.114	0.062	0.0103	1.43e-09	218595	0.1796	7	73606007	73606006	#N/A	Hepatocytes
	rs799165	rs13234131	7	73025975	G	A	0.115	0.061	0.0103	2.74e-09	218595	0.1268	7	73611645	73611644	#N/A	Hepatocytes
	rs799165	rs13240065	7	73015369	A	G	0.115	0.061	0.0103	2.63e-09	218595	0.1067	7	73601039	73601038	B, Cholangiocyte, Endothelial, HSC, Hepatocytes, Myeloid, T	Cholangiocyte, Hepatocytes, Myeloid
	rs799165	rs13234805	7	73049182	A	G	0.12	0.058	0.0098	4.81e-09	218595	0.074	7	73634852	73634851	#N/A	#N/A
	rs799165	rs33951980	7	73029437	T	C	0.116	0.059	0.0101	6.74e-09	218595	0.0549	7	73615107	73615106	#N/A	Cholangiocyte, Hepatocytes
	rs799165	rs13246993	7	73022746	A	G	0.118	0.057	0.0099	7.73e-09	218595	0.0418	7	73608416	73608415	#N/A	Hepatocytes
	rs799165	rs35173225	7	73001021	T	C	0.111	0.059	0.0104	1.36e-08	218595	0.0268	7	73586691	73586690	#N/A	Hepatocytes, Myeloid
	rs799165	rs185081604	7	73003303	C	A	0.111	0.058	0.0103	1.46e-08	218595	0.0199	7	73588973	73588972	#N/A	#N/A
	rs799165	rs13235543	7	73013901	T	C	0.118	0.055	0.0098	1.8e-08	218595	0.0192	7	73599571	73599570	Cholangiocyte, Endothelial, Hepatocytes, Myeloid	Hepatocytes, Myeloid
	rs799165	rs111269058	7	72975702	T	C	0.11	0.058	0.0103	1.58e-08	218595	0.0188	7	73561372	73561371	#N/A	#N/A
	rs799165	rs35332062	7	73012042	A	G	0.114	0.057	0.0101	2.08e-08	218595	0.0168	7	73597712	73597711	#N/A	Hepatocytes, Myeloid
	rs799165	rs13233571	7	72971231	T	C	0.11	0.058	0.0104	2.34e-08	218595	0.0156	7	73556901	73556900	#N/A	B, Cholangiocyte, Endothelial, HSC, Hepatocytes, Myeloid, T
	rs799165	rs13246490	7	72992350	T	C	0.113	0.056	0.01	2.92e-08	218595	0.013	7	73578020	73578019	#N/A	B, Cholangiocyte, Endothelial, HSC, Hepatocytes, Myeloid, NK, T
	rs799165	rs13232120	7	72983310	T	A	0.112	0.055	0.01	4.81e-08	218595	0.0079	7	73568980	73568979	#N/A	#N/A
	rs799165	rs35814008	7	73055461	C	A	0.159	0.051	0.0093	4.3e-08	218595	0.0071	7	73641131	73641130	#N/A	Hepatocytes
	rs141505249	rs116735660	8	145708959	C	T	0.052	-0.454	0.0309	7.68e-49	218595	0.6654	8	144483576	144483575	#N/A	#N/A
	rs141505249	rs112174230	8	145711407	C	T	0.053	-0.451	0.0308	1.15e-48	218595	0.3306	8	144486024	144486023	#N/A	#N/A
	rs2737217	rs2737217	8	116630311	A	G	0.392	0.044	0.007	3.92e-10	218595	0.084	8	115618084	115618083	#N/A	#N/A
	rs2737217	rs2721954	8	116603103	C	T	0.396	0.042	0.0068	1.25e-09	218595	0.0377	8	115590876	115590875	#N/A	#N/A
	rs2737217	rs2245019	8	116622906	C	A	0.394	0.043	0.007	1.02e-09	218595	0.032	8	115610679	115610678	#N/A	#N/A
	rs2737217	rs3808439	8	116563675	A	G	0.408	0.041	0.0067	1.41e-09	218595	0.0313	8	115551448	115551447	#N/A	#N/A
	rs2737217	rs2721932	8	116620304	G	A	0.402	0.042	0.0069	1.59e-09	218595	0.0267	8	115608077	115608076	Myeloid	Myeloid
	rs2737217	rs6469605	8	116601894	C	T	0.397	0.041	0.0068	1.63e-09	218595	0.0264	8	115589667	115589666	#N/A	Myeloid
	rs2737217	rs13267535	8	116602676	G	A	0.397	0.041	0.0068	1.73e-09	218595	0.0264	8	115590449	115590448	#N/A	#N/A
	rs2737217	rs3808438	8	116563573	T	C	0.409	0.041	0.0067	1.77e-09	218595	0.0261	8	115551346	115551345	#N/A	#N/A
	rs2737217	rs3808436	8	116560967	A	G	0.409	0.04	0.0067	1.84e-09	218595	0.0239	8	115548740	115548739	#N/A	#N/A
	rs2737217	rs3808437	8	116561743	T	C	0.409	0.04	0.0067	1.9e-09	218595	0.0239	8	115549516	115549515	#N/A	#N/A
	rs2737217	rs10097784	8	116561824	C	A	0.409	0.04	0.0067	1.85e-09	218595	0.0239	8	115549597	115549596	#N/A	#N/A
	rs2737217	rs2178948	8	116571938	G	A	0.401	0.04	0.0067	1.99e-09	218595	0.0239	8	115559711	115559710	#N/A	#N/A
	rs2737217	rs6469603	8	116596188	C	T	0.398	0.04	0.0067	1.89e-09	218595	0.0239	8	115583961	115583960	Myeloid	Myeloid
	rs2737217	rs1351744	8	116563879	A	C	0.401	0.04	0.0067	2.06e-09	218595	0.0218	8	115551652	115551651	#N/A	#N/A
	rs2737217	rs2884366	8	116565839	C	A	0.401	0.04	0.0067	2.22e-09	218595	0.0218	8	115553612	115553611	#N/A	#N/A
	rs2737217	rs1028274	8	116583551	T	G	0.401	0.04	0.0067	2.32e-09	218595	0.0199	8	115571324	115571323	#N/A	#N/A
	rs2737217	rs1963678	8	116584117	C	T	0.4	0.04	0.0067	2.32e-09	218595	0.0199	8	115571890	115571889	#N/A	#N/A
	rs2737217	rs6993253	8	116593107	T	C	0.398	0.04	0.0067	2.2e-09	218595	0.0199	8	115580880	115580879	#N/A	Myeloid
	rs2737217	rs2178949	8	116594138	T	G	0.398	0.04	0.0067	2.32e-09	218595	0.0199	8	115581911	115581910	#N/A	Myeloid
	rs2737217	rs6998144	8	116601022	T	C	0.398	0.04	0.0067	2.22e-09	218595	0.0199	8	115588795	115588794	#N/A	Myeloid
	rs2737217	rs3808456	8	116589218	A	G	0.4	0.04	0.0067	2.55e-09	218595	0.0182	8	115576991	115576990	#N/A	Myeloid
	rs2737217	rs4326410	8	116593582	C	T	0.398	0.04	0.0067	2.53e-09	218595	0.0182	8	115581355	115581354	#N/A	Myeloid
	rs2737217	rs13269499	8	116602795	T	C	0.396	0.041	0.0068	2.45e-09	218595	0.017	8	115590568	115590567	#N/A	#N/A
	rs2737217	rs13271228	8	116597409	T	G	0.398	0.04	0.0067	2.74e-09	218595	0.0167	8	115585182	115585181	Myeloid	Myeloid
	rs2737217	rs2737207	8	116614543	C	A	0.402	0.041	0.0069	2.78e-09	218595	0.0158	8	115602316	115602315	#N/A	#N/A
	rs2737217	rs12679749	8	116602459	T	C	0.396	0.041	0.0068	2.66e-09	218595	0.0155	8	115590232	115590231	#N/A	#N/A
	rs2737217	rs3808446	8	116574409	G	A	0.401	0.04	0.0067	2.96e-09	218595	0.0153	8	115562182	115562181	#N/A	#N/A
	rs2737217	rs1963677	8	116583869	G	A	0.4	0.04	0.0067	3.11e-09	218595	0.0153	8	115571642	115571641	#N/A	#N/A
	rs2737217	rs1057517	8	116597117	G	A	0.398	0.04	0.0067	2.9e-09	218595	0.0153	8	115584890	115584889	#N/A	Myeloid
	rs2737217	rs10808475	8	116601071	C	T	0.396	0.04	0.0068	2.82e-09	218595	0.0142	8	115588844	115588843	#N/A	Myeloid
	rs2737217	rs7357472	8	116601402	T	A	0.396	0.04	0.0068	2.98e-09	218595	0.0142	8	115589175	115589174	Myeloid, NK, T	Myeloid
	rs2737217	rs12543799	8	116555360	C	A	0.411	0.04	0.0067	3.18e-09	218595	0.014	8	115543133	115543132	#N/A	#N/A
	rs2737217	rs3808448	8	116576827	C	T	0.401	0.04	0.0067	3.28e-09	218595	0.014	8	115564600	115564599	#N/A	#N/A
	rs2737217	rs3808450	8	116579048	G	A	0.4	0.04	0.0067	3.33e-09	218595	0.014	8	115566821	115566820	#N/A	#N/A
	rs2737217	rs6986967	8	116580067	G	A	0.4	0.04	0.0067	3.4e-09	218595	0.014	8	115567840	115567839	#N/A	#N/A
	rs2737217	rs3779881	8	116586460	C	T	0.4	0.04	0.0067	3.23e-09	218595	0.014	8	115574233	115574232	#N/A	Myeloid
	rs2737217	rs719422	8	116590260	A	T	0.4	0.04	0.0067	3.32e-09	218595	0.014	8	115578033	115578032	#N/A	Myeloid
	rs2737217	rs11785504	8	116591288	A	G	0.4	0.04	0.0067	3.34e-09	218595	0.014	8	115579061	115579060	#N/A	#N/A
	rs2737217	rs3808461	8	116597716	C	T	0.398	0.04	0.0067	3.35e-09	218595	0.014	8	115585489	115585488	#N/A	Myeloid
	rs2737217	rs2049864	8	116588326	C	A	0.4	0.04	0.0067	3.74e-09	218595	0.0128	8	115576099	115576098	#N/A	#N/A
	rs2737217	rs2049867	8	116588570	T	C	0.4	0.04	0.0067	3.74e-09	218595	0.0128	8	115576343	115576342	#N/A	#N/A
	rs2737217	rs11989423	8	116591033	G	A	0.4	0.04	0.0067	3.6e-09	218595	0.0128	8	115578806	115578805	#N/A	Myeloid
	rs2737217	rs2721940	8	116636281	A	C	0.366	0.04	0.0069	5.2e-09	218595	0.0073	8	115624054	115624053	HSC, Myeloid	Myeloid
	rs2737217	rs2142331	8	116636719	C	T	0.366	0.04	0.0069	5.19e-09	218595	0.0073	8	115624492	115624491	#N/A	#N/A
	rs2737217	rs13275142	8	116602874	G	A	0.393	0.039	0.0068	7.5e-09	218595	0.006	8	115590647	115590646	#N/A	#N/A
	rs2737217	rs2737206	8	116611902	T	C	0.399	0.039	0.0067	7.5e-09	218595	0.0058	8	115599675	115599674	#N/A	#N/A
	rs2737217	rs2737205	8	116610180	T	C	0.394	0.039	0.0068	7.71e-09	218595	0.0055	8	115597953	115597952	Mast	#N/A
	rs2737217	rs997806	8	116619356	C	T	0.398	0.039	0.0068	7.68e-09	218595	0.0055	8	115607129	115607128	Myeloid	Myeloid
	rs2737217	rs10505258	8	116602855	T	C	0.393	0.039	0.0068	8.57e-09	218595	0.0051	8	115590628	115590627	#N/A	#N/A
	rs2737217	rs2721926	8	116608228	T	G	0.398	0.039	0.0067	1.03e-08	218595	0.0045	8	115596001	115596000	#N/A	#N/A
	rs2737217	rs2721948	8	116643338	C	T	0.359	0.04	0.007	8.72e-09	218595	0.0042	8	115631111	115631110	#N/A	#N/A
	rs2737217	rs12056626	8	116557955	C	G	0.414	0.037	0.0065	1.01e-08	218595	0.0042	8	115545728	115545727	#N/A	#N/A
	rs2737217	rs800884	8	116502628	C	A	0.415	0.038	0.0067	1.08e-08	218595	0.0041	8	115490401	115490400	#N/A	#N/A
	rs2737217	rs800881	8	116506134	T	G	0.414	0.038	0.0067	1.12e-08	218595	0.0041	8	115493907	115493906	#N/A	#N/A
	rs2737217	rs2721943	8	116637999	C	T	0.362	0.039	0.0069	1e-08	218595	0.0038	8	115625772	115625771	#N/A	#N/A
	rs2737217	rs7823575	8	116551546	A	G	0.414	0.038	0.0067	1.34e-08	218595	0.0035	8	115539319	115539318	#N/A	#N/A
	rs4734654	rs4734654	8	103669991	G	A	0.342	-0.044	0.0068	1.55e-10	218595	0.2542	8	102657763	102657762	#N/A	B, Cholangiocyte, Endothelial, HSC, Hepatocytes, Myeloid, NK, T
	rs4734654	rs7835270	8	103668320	G	A	0.341	-0.044	0.0068	1.72e-10	218595	0.2313	8	102656092	102656091	B, Cholangiocyte, Endothelial, HSC, Hepatocytes, Mast, Myeloid, NK, Schwann, T	B, Cholangiocyte, Endothelial, HSC, Hepatocytes, Mast, Myeloid, NK, T
	rs4734654	rs1434281	8	103671080	A	G	0.343	-0.043	0.0068	2.31e-10	218595	0.1588	8	102658852	102658851	#N/A	B, Endothelial, HSC, Hepatocytes, Myeloid, NK, T
	rs4734654	rs13275089	8	103662852	C	T	0.343	-0.043	0.0068	3.4e-10	218595	0.1094	8	102650624	102650623	#N/A	Endothelial, Hepatocytes
	rs4734654	rs7002992	8	103676605	C	T	0.347	-0.042	0.0067	2.85e-10	218595	0.0921	8	102664377	102664376	#N/A	#N/A
	rs4734654	rs10106298	8	103688381	A	G	0.345	-0.041	0.0066	4.27e-10	218595	0.0771	8	102676153	102676152	#N/A	Hepatocytes
	rs4734654	rs17773903	8	103685172	G	A	0.344	-0.042	0.0067	4.29e-10	218595	0.0696	8	102672944	102672943	#N/A	#N/A
	rs60315134	rs370720	8	9168146	T	C	0.2	0.067	0.0112	1.85e-09	218595	0.5477	8	9310636	9310635	#N/A	Hepatocytes
	rs60315134	rs17715588	8	9169549	G	C	0.074	0.082	0.014	4.68e-09	218595	0.2673	8	9312039	9312038	#N/A	Hepatocytes
	rs60315134	rs60315134	8	8670599	G	A	0.457	0.036	0.0065	2.88e-08	218595	0.0268	8	8813089	8813088	#N/A	#N/A
	rs60315134	rs4841045	8	8672579	G	A	0.456	0.036	0.0066	3.82e-08	218595	0.0133	8	8815069	8815068	#N/A	#N/A
	rs60315134	rs11775523	8	8679176	G	A	0.455	0.036	0.0066	5.61e-08	218595	0.0113	8	8821666	8821665	#N/A	Myeloid
	rs60315134	rs11784052	8	8671962	T	C	0.456	0.036	0.0066	5.92e-08	218595	0.0096	8	8814452	8814451	#N/A	#N/A
	rs60315134	rs7823757	8	8670177	A	T	0.456	0.035	0.0066	6.4e-08	218595	0.0081	8	8812667	8812666	#N/A	Myeloid
	rs60315134	rs882462	8	8678530	A	G	0.453	0.035	0.0066	9.18e-08	218595	0.0075	8	8821020	8821019	Endothelial, HSC, Myeloid	Myeloid
	rs60315134	rs11777085	8	8672429	C	G	0.454	0.035	0.0066	8.53e-08	218595	0.0069	8	8814919	8814918	#N/A	#N/A
	rs60315134	rs7829113	8	8929133	T	C	0.414	-0.035	0.0065	9.09e-08	218595	0.0065	8	9071623	9071622	#N/A	#N/A
	rs60315134	rs57312668	8	8680477	A	G	0.455	0.035	0.0066	1.16e-07	218595	0.0064	8	8822967	8822966	Cholangiocyte, Endothelial, HSC, Hepatocytes	Myeloid
	rs60315134	rs13259216	8	8673601	C	A	0.459	0.035	0.0065	1.2e-07	218595	0.0059	8	8816091	8816090	#N/A	#N/A
	rs60315134	rs1039915	8	8679614	C	T	0.455	0.035	0.0066	1.27e-07	218595	0.0054	8	8822104	8822103	#N/A	Myeloid
	rs60315134	rs1533058	8	8685190	G	A	0.456	0.035	0.0067	1.25e-07	218595	0.0054	8	8827680	8827679	#N/A	#N/A
	rs60315134	rs4841042	8	8664622	A	G	0.461	0.034	0.0065	1.41e-07	218595	0.0047	8	8807112	8807111	#N/A	Endothelial, Hepatocytes
	rs60315134	rs6601282	8	8928798	T	C	0.416	-0.034	0.0065	1.54e-07	218595	0.0037	8	9071288	9071287	#N/A	#N/A
	rs60315134	rs2409092	8	8682192	T	A	0.453	0.035	0.0067	2.39e-07	218595	0.0031	8	8824682	8824681	#N/A	Myeloid
	rs60315134	rs2979172	8	8310508	C	G	0.487	0.034	0.0065	2.41e-07	218595	0.0029	8	8452998	8452997	B, Myeloid	#N/A
	rs60315134	rs6994038	8	8660538	A	C	0.45	0.034	0.0065	2.63e-07	218595	0.0029	8	8803028	8803027	#N/A	Hepatocytes, Myeloid
	rs60315134	rs483186	8	8606593	G	C	0.298	0.036	0.0071	3.45e-07	218595	0.0022	8	8749083	8749082	#N/A	Myeloid
	rs60315134	rs4841040	8	8654527	C	T	0.452	0.034	0.0066	3.76e-07	218595	0.002	8	8797017	8797016	#N/A	Endothelial, Myeloid
	rs60315134	rs567958	8	8607077	A	T	0.295	0.036	0.0071	4.44e-07	218595	0.0018	8	8749567	8749566	#N/A	Myeloid
	rs1658943	rs1658943	9	6676953	T	C	0.158	-0.049	0.0088	3.54e-08	218595	0.3717	9	6676953	6676952	#N/A	Hepatocytes
	rs1658943	rs1658942	9	6678471	A	C	0.156	-0.047	0.0089	9.27e-08	218595	0.1145	9	6678471	6678470	#N/A	Hepatocytes, Myeloid
	rs1658943	rs4742235	9	6651494	A	G	0.165	-0.05	0.0094	1.17e-07	218595	0.0932	9	6651494	6651493	#N/A	Hepatocytes
	rs1658943	rs820508	9	6671112	T	C	0.155	-0.048	0.0092	1.83e-07	203477	0.067	9	6671112	6671111	#N/A	Hepatocytes
	rs1658943	rs1616572	9	6683701	T	C	0.168	-0.044	0.0086	3.12e-07	218595	0.0445	9	6683701	6683700	#N/A	B, Hepatocytes, Myeloid
	rs1658943	rs111576763	9	6682561	G	C	0.17	-0.044	0.0086	3.38e-07	218595	0.0395	9	6682561	6682560	#N/A	B, Cholangiocyte, Endothelial, HSC, Hepatocytes, Myeloid, T
	rs1658943	rs10758803	9	6681701	C	G	0.49	-0.033	0.0065	2.64e-07	218595	0.0338	9	6681701	6681700	B, Cholangiocyte, Endothelial, HSC, Hepatocytes, Mast, Myeloid, NK, Schwann, T	B, Cholangiocyte, Endothelial, HSC, Hepatocytes, Mast, Myeloid, NK, T
	rs1658943	rs7874966	9	6674246	A	G	0.176	0.044	0.0087	4.14e-07	218595	0.0296	9	6674246	6674245	#N/A	Hepatocytes
	rs1658943	rs34003786	9	6675178	A	G	0.176	0.044	0.0087	4.69e-07	218595	0.0264	9	6675178	6675177	#N/A	Hepatocytes
	rs1658943	rs7042332	9	6685304	G	A	0.488	-0.033	0.0066	5.69e-07	218595	0.0183	9	6685304	6685303	#N/A	B, Hepatocytes, Myeloid
	rs1658943	rs12003721	9	6679992	T	C	0.18	0.043	0.0086	6.92e-07	218595	0.0174	9	6679992	6679991	#N/A	Hepatocytes
	rs1658943	rs12683162	9	6649604	C	G	0.168	-0.045	0.0091	8.57e-07	218595	0.0167	9	6649604	6649603	#N/A	Hepatocytes
	rs1658943	rs820503	9	6667928	A	C	0.145	-0.046	0.0094	1.05e-06	203477	0.0141	9	6667928	6667927	#N/A	Cholangiocyte, Hepatocytes
	rs1658943	rs4642705	9	6671227	A	G	0.156	0.045	0.0091	8.73e-07	218595	0.0135	9	6671227	6671226	#N/A	Hepatocytes
	rs1658943	rs1658970	9	6664853	A	C	0.17	-0.043	0.0089	1.41e-06	203477	0.0105	9	6664853	6664852	B, Cholangiocyte, Endothelial, HSC, Hepatocytes, Myeloid, T	Cholangiocyte, Hepatocytes
	rs1658943	rs820506	9	6670062	A	G	0.155	-0.044	0.0092	1.91e-06	203477	0.0077	9	6670062	6670061	#N/A	Hepatocytes
	rs1658943	rs7033420	9	6686875	A	T	0.474	-0.032	0.0067	2.43e-06	218595	0.0044	9	6686875	6686874	#N/A	Hepatocytes, Myeloid
	rs1658943	rs2578277	9	6655612	T	A	0.146	-0.044	0.0094	3.2e-06	218595	0.0042	9	6655612	6655611	#N/A	B, Hepatocytes
	rs1658943	rs2773513	9	6666512	T	A	0.181	-0.041	0.0088	3.65e-06	203477	0.0041	9	6666512	6666511	Hepatocytes, T	Cholangiocyte, Hepatocytes
	rs1658943	rs144055850	9	6662197	T	C	0.004	0.332	0.0746	8.44e-06	216679	0.0041	9	6662197	6662196	#N/A	Hepatocytes
	rs1658943	rs12115822	9	6659212	G	C	0.19	0.039	0.0086	4.64e-06	218595	0.0027	9	6659212	6659211	Cholangiocyte, Hepatocytes	Hepatocytes
	rs1658943	rs7035767	9	6686121	T	G	0.479	-0.031	0.0067	4.5e-06	218595	0.0025	9	6686121	6686120	#N/A	Hepatocytes, Myeloid
	rs1658943	rs73407153	9	6661860	T	C	0.172	0.039	0.0087	6.75e-06	218595	0.0022	9	6661860	6661859	#N/A	Hepatocytes
	rs1658943	rs1658972	9	6665010	T	C	0.154	-0.041	0.0091	7e-06	203477	0.0022	9	6665010	6665009	#N/A	Cholangiocyte, Hepatocytes
	rs1658943	rs10975719	9	6661269	A	G	0.172	0.04	0.0088	5.86e-06	218595	0.0022	9	6661269	6661268	#N/A	Hepatocytes
	rs1658943	rs10975744	9	6681443	A	G	0.191	0.038	0.0085	6.66e-06	218595	0.0022	9	6681443	6681442	B, Cholangiocyte, Endothelial, HSC, Hepatocytes, Mast, Myeloid, NK, Schwann, T	B, Cholangiocyte, Endothelial, HSC, Hepatocytes, Mast, Myeloid, NK, T
	rs687621	rs687621	9	136137065	G	A	0.354	0.043	0.0066	7.91e-11	218595	0.3374	9	133261662	133261661	#N/A	#N/A
	rs687621	rs597974	9	136144297	G	A	0.356	0.041	0.0066	6.46e-10	218595	0.0489	9	133268885	133268884	#N/A	#N/A
	rs687621	rs576123	9	136144308	C	T	0.356	0.041	0.0066	6.47e-10	218595	0.0489	9	133268896	133268895	#N/A	#N/A
	rs687621	rs576125	9	136144309	A	G	0.356	0.041	0.0066	6.47e-10	218595	0.0489	9	133268897	133268896	#N/A	#N/A
	rs687621	rs597988	9	136144284	A	T	0.355	0.041	0.0066	6.66e-10	218595	0.0445	9	133268872	133268871	#N/A	#N/A
	rs687621	rs514659	9	136142203	C	A	0.357	0.041	0.0066	8.23e-10	218595	0.0336	9	133266790	133266789	#N/A	#N/A
	rs687621	rs677355	9	136146046	A	G	0.357	0.041	0.0066	9.45e-10	218595	0.0306	9	133270615	133270614	#N/A	#N/A
	rs687621	rs9411377	9	136145404	A	C	0.332	0.042	0.0069	9e-10	218595	0.0281	9	133269992	133269991	#N/A	#N/A
	rs687621	rs545971	9	136143372	T	C	0.357	0.041	0.0066	1.07e-09	218595	0.0279	9	133267960	133267959	#N/A	#N/A
	rs687621	rs495203	9	136145240	T	C	0.357	0.04	0.0066	1.18e-09	218595	0.0254	9	133269828	133269827	#N/A	#N/A
	rs687621	rs582094	9	136145484	T	A	0.357	0.04	0.0066	1.13e-09	218595	0.0254	9	133270074	133270073	#N/A	#N/A
	rs687621	rs554833	9	136147160	T	C	0.353	0.04	0.0066	1.16e-09	218595	0.0254	9	133271745	133271744	#N/A	#N/A
	rs687621	rs491626	9	136144873	T	C	0.357	0.04	0.0066	1.21e-09	218595	0.0232	9	133269461	133269460	#N/A	#N/A
	rs687621	rs492488	9	136144960	A	G	0.357	0.04	0.0066	1.21e-09	218595	0.0232	9	133269548	133269547	#N/A	#N/A
	rs687621	rs2769071	9	136145974	G	A	0.356	0.04	0.0066	1.25e-09	218595	0.0232	9	133270565	133270564	#N/A	#N/A
	rs687621	rs676457	9	136146227	T	A	0.356	0.04	0.0066	1.31e-09	218595	0.0232	9	133270797	133270796	#N/A	#N/A
	rs687621	rs8176747	9	136131315	G	C	0.102	0.066	0.011	2.15e-09	218595	0.0196	9	133255928	133255927	#N/A	#N/A
	rs687621	rs8176746	9	136131322	T	G	0.102	0.066	0.011	2.11e-09	218595	0.0196	9	133255935	133255934	#N/A	#N/A
	rs687621	rs527210	9	136146431	T	C	0.356	0.04	0.0066	1.6e-09	218595	0.0193	9	133271001	133271000	#N/A	#N/A
	rs687621	rs1137827	9	136129715	T	C	0.102	0.067	0.0111	2e-09	218595	0.0188	9	133254328	133254327	#N/A	#N/A
	rs687621	rs8176743	9	136131415	T	C	0.102	0.066	0.0111	2.09e-09	218595	0.0178	9	133256028	133256027	#N/A	#N/A
	rs687621	rs505922	9	136149229	C	T	0.336	0.041	0.0067	1.37e-09	218595	0.0162	9	133273813	133273812	#N/A	#N/A
	rs687621	rs13292932	9	136145419	A	C	0.347	0.04	0.0067	2.55e-09	218595	0.0124	9	133270009	133270008	#N/A	#N/A
	rs687621	rs10901252	9	136128000	C	G	0.106	0.066	0.0111	3.5e-09	218595	0.0122	9	133252613	133252612	Cholangiocyte, Endothelial, Hepatocytes	#N/A
	rs7041363	rs7041363	9	117146043	G	C	0.459	-0.13	0.0068	1.02e-81	218595	0.6989	9	114383763	114383762	#N/A	B, Endothelial, HSC, Hepatocytes, Myeloid, NK, T
	rs7041363	rs4979373	9	117144504	T	C	0.457	-0.13	0.0068	3.46e-81	218595	0.2271	9	114382224	114382223	#N/A	B, HSC, Hepatocytes, Myeloid, NK, T
	rs7041363	rs4979372	9	117140082	C	T	0.459	-0.13	0.0068	1.15e-80	218595	0.074	9	114377802	114377801	#N/A	Hepatocytes, Myeloid, NK, T
	rs148337160	rs148337160	10	104166504	C	T	0.063	0.088	0.0132	2.89e-11	218595	0.6805	10	102406747	102406746	#N/A	#N/A
	rs148337160	rs1057050	10	104142294	A	G	0.057	0.087	0.0139	4.8e-10	218595	0.0553	10	102382537	102382536	#N/A	#N/A
	rs148337160	rs76633616	10	104118634	C	T	0.058	0.086	0.0139	6.32e-10	218595	0.0406	10	102358877	102358876	#N/A	#N/A
	rs148337160	rs79356410	10	104107191	T	C	0.058	0.086	0.0139	6.73e-10	218595	0.0388	10	102347434	102347433	Cholangiocyte, Endothelial, HSC, Hepatocytes, Myeloid	Hepatocytes
	rs148337160	rs78221767	10	104004653	G	T	0.057	0.084	0.0138	1.18e-09	218595	0.0229	10	102244896	102244895	#N/A	B, Cholangiocyte, Endothelial, HSC, Hepatocytes, Myeloid, T
	rs148337160	rs74501283	10	104013955	C	T	0.057	0.084	0.0138	1.24e-09	218595	0.0219	10	102254198	102254197	#N/A	#N/A
	rs148337160	rs116093870	10	103984390	C	T	0.057	0.084	0.0138	1.3e-09	218595	0.0209	10	102224633	102224632	#N/A	#N/A
	rs148337160	rs17780834	10	104091096	T	A	0.058	0.087	0.0145	1.81e-09	218595	0.016	10	102331339	102331338	#N/A	#N/A
	rs148337160	rs78531123	10	104082953	A	G	0.057	0.087	0.0145	2.04e-09	218595	0.0141	10	102323196	102323195	B, Hepatocytes, NK, T	#N/A
	rs148337160	rs77041839	10	104078587	A	G	0.058	0.087	0.0145	2.13e-09	218595	0.0135	10	102318830	102318829	#N/A	#N/A
	rs148337160	rs75398587	10	103946480	G	C	0.058	0.087	0.0146	2.61e-09	218595	0.0116	10	102186723	102186722	#N/A	#N/A
	rs148337160	rs79931565	10	104175649	G	A	0.058	0.086	0.0144	2.5e-09	218595	0.0114	10	102415892	102415891	#N/A	#N/A
	rs148337160	rs117779480	10	104080583	T	C	0.057	0.086	0.0145	2.66e-09	218595	0.0106	10	102320826	102320825	#N/A	#N/A
	rs35199395	rs35199395	10	70983936	G	C	0.411	-0.039	0.0069	2.79e-08	218595	0.8927	10	69224180	69224179	#N/A	NK
	rs35199395	rs4746822	10	70982941	C	T	0.383	-0.031	0.0067	2.93e-06	218595	0.0077	10	69223185	69223184	#N/A	B, Cholangiocyte, Endothelial, Hepatocytes, NK, T
	rs35199395	rs9645500	10	70986723	T	G	0.379	-0.031	0.0066	3.49e-06	218595	0.0064	10	69226967	69226966	#N/A	NK, T
	rs35199395	rs10998647	10	70977308	T	G	0.393	-0.031	0.0068	5.2e-06	218595	0.0046	10	69217552	69217551	Cholangiocyte, Hepatocytes, Myeloid	Cholangiocyte, Hepatocytes, T
	rs35199395	rs2394529	10	70985267	G	C	0.38	-0.031	0.0067	4.92e-06	218595	0.0044	10	69225511	69225510	Endothelial, HSC	Endothelial, HSC, NK, T
	rs35199395	rs10762264	10	70976833	G	A	0.393	-0.031	0.0068	7.16e-06	218595	0.0033	10	69217077	69217076	#N/A	Cholangiocyte, Hepatocytes
	rs35199395	rs10823318	10	70979924	A	T	0.392	-0.031	0.0068	6.91e-06	218595	0.0033	10	69220168	69220167	Cholangiocyte, HSC, Hepatocytes	Cholangiocyte, Hepatocytes
	rs35199395	rs12778721	10	70759170	T	A	0.141	0.042	0.0097	1.15e-05	218595	0.0028	10	68999414	68999413	#N/A	#N/A
	rs35199395	rs11813199	10	70753701	C	A	0.141	0.042	0.0098	2.13e-05	218595	0.0016	10	68993945	68993944	#N/A	#N/A
	rs35199395	rs11817579	10	70754843	T	C	0.141	0.041	0.0098	2.19e-05	218595	0.0015	10	68995087	68995086	#N/A	#N/A
	rs35199395	rs66859037	10	70765250	A	G	0.141	0.041	0.0097	2.56e-05	218595	0.0015	10	69005494	69005493	#N/A	Endothelial, Myeloid
	rs35199395	rs10998595	10	70895322	T	G	0.014	-0.153	0.039	8.81e-05	216679	0.0013	10	69135566	69135565	#N/A	#N/A
	rs35199395	rs34761771	10	70676513	T	C	0.143	0.041	0.0097	2.68e-05	218595	0.0013	10	68916757	68916756	#N/A	#N/A
	rs35199395	rs17470673	10	70649244	G	A	0.144	0.04	0.0096	2.96e-05	218595	0.0012	10	68889488	68889487	#N/A	#N/A
	rs35199395	rs2050938	10	70712050	C	T	0.142	0.041	0.0098	3.08e-05	218595	0.0011	10	68952294	68952293	#N/A	#N/A
	rs35199395	rs12767134	10	70724533	A	C	0.142	0.041	0.0098	3.06e-05	218595	0.0011	10	68964777	68964776	Endothelial, HSC, Hepatocytes, Myeloid	#N/A
	rs35199395	rs17471610	10	70730197	G	C	0.142	0.041	0.0098	3.11e-05	218595	0.0011	10	68970441	68970440	#N/A	#N/A
	rs35199395	rs111269237	10	70684952	T	C	0.142	0.041	0.0098	3.19e-05	218595	0.0011	10	68925196	68925195	#N/A	#N/A
	rs35199395	rs2894071	10	70687786	C	A	0.142	0.041	0.0098	3.18e-05	218595	0.0011	10	68928030	68928029	#N/A	#N/A
	rs35199395	rs113645439	10	70689983	T	C	0.142	0.041	0.0098	3.14e-05	218595	0.0011	10	68930227	68930226	#N/A	#N/A
	rs35199395	rs72801587	10	70700156	G	A	0.142	0.041	0.0098	3.13e-05	218595	0.0011	10	68940400	68940399	HSC, Hepatocytes	Hepatocytes
	rs35199395	rs147569130	10	70847805	A	G	0.002	0.344	0.0879	9.11e-05	179315	0.001	10	69088049	69088048	B, Endothelial, HSC, Hepatocytes, Mast, Myeloid, NK, Schwann, T	B, Endothelial, HSC, Myeloid, NK, T
	rs35199395	rs12783453	10	70735459	C	T	0.142	0.041	0.0098	3.27e-05	218595	0.001	10	68975703	68975702	#N/A	#N/A
	rs35199395	rs12778685	10	70737972	C	T	0.142	0.041	0.0098	3.28e-05	218595	0.001	10	68978216	68978215	#N/A	#N/A
	rs35199395	rs7907661	10	70740091	A	G	0.142	0.041	0.0098	3.25e-05	218595	0.001	10	68980335	68980334	#N/A	#N/A
	rs35199395	rs34146994	10	70698526	C	T	0.142	0.04	0.0098	3.42e-05	218595	0.001	10	68938770	68938769	#N/A	Hepatocytes
	rs35199395	rs12766376	10	70745824	T	C	0.142	0.04	0.0098	3.45e-05	218595	0.001	10	68986068	68986067	#N/A	#N/A
	rs35199395	rs35086750	10	70651316	A	T	0.144	0.039	0.0095	3.77e-05	218595	0.0009	10	68891560	68891559	#N/A	#N/A
	rs35199395	rs12782516	10	70640510	A	G	0.143	0.039	0.0095	4.57e-05	218595	0.0008	10	68880754	68880753	#N/A	#N/A
	rs35199395	rs569795665	10	70634295	G	T	0.002	0.316	0.0831	0.0001469	166113	0.0008	10	68874539	68874538	#N/A	#N/A
	rs35199395	rs35879464	10	70608612	A	G	0.112	0.043	0.0109	7.28e-05	218595	0.0006	10	68848856	68848855	#N/A	#N/A
	rs4918722	rs4918722	10	113947040	C	T	0.277	0.077	0.0077	1.75e-23	218595	0.3245	10	112187282	112187281	#N/A	#N/A
	rs4918722	rs2255141	10	113933886	A	G	0.28	0.072	0.0073	4.69e-23	218595	0.2005	10	112174128	112174127	#N/A	#N/A
	rs4918722	rs2792751	10	113940329	T	C	0.279	0.073	0.0074	2.9e-23	218595	0.1798	10	112180571	112180570	#N/A	Hepatocytes
	rs4918722	rs10787429	10	113949664	T	C	0.275	0.077	0.0078	7.55e-23	218595	0.136	10	112189906	112189905	Cholangiocyte, HSC, Hepatocytes	HSC, Hepatocytes
	rs4918722	rs2250802	10	113921354	G	A	0.28	0.073	0.0074	1.19e-22	218595	0.0709	10	112161596	112161595	Cholangiocyte, Hepatocytes	Hepatocytes
	rs4918722	rs2803611	10	113922728	A	G	0.28	0.072	0.0074	1.18e-22	218595	0.0622	10	112162970	112162969	Hepatocytes	Hepatocytes
	rs174535	rs174535	11	61551356	C	T	0.336	-0.064	0.0069	1.59e-20	216679	0.7847	11	61783884	61783883	HSC, Hepatocytes	Hepatocytes
	rs174535	rs174566	11	61592362	G	A	0.343	-0.062	0.0068	1.3e-19	216679	0.1219	11	61824890	61824889	#N/A	#N/A
	rs174535	rs174533	11	61549025	A	G	0.315	-0.066	0.0074	1.07e-18	201561	0.0232	11	61781553	61781552	#N/A	Cholangiocyte, Hepatocytes
	rs174535	rs174537	11	61552680	T	G	0.316	-0.066	0.0074	1.16e-18	201561	0.0232	11	61785208	61785207	#N/A	Cholangiocyte, Hepatocytes
	rs56175344	rs56175344	11	93864393	G	C	0.124	-0.128	0.0096	4.6e-40	218595	0.5934	11	94131227	94131226	#N/A	Cholangiocyte, Endothelial, HSC, Hepatocytes, Myeloid, T
	rs56175344	rs7117339	11	93870338	T	C	0.125	-0.128	0.0097	5.48e-40	218595	0.192	11	94137172	94137171	#N/A	HSC, Myeloid
	rs56175344	rs11607757	11	93866147	G	T	0.125	-0.127	0.0096	7.78e-40	218595	0.1304	11	94132981	94132980	Hepatocytes	HSC, Hepatocytes
	rs56175344	rs4593973	11	93877376	G	A	0.119	-0.133	0.0101	3.03e-39	218595	0.0616	11	94144210	94144209	#N/A	Cholangiocyte, HSC, Hepatocytes, Myeloid
	rs10774625	rs10774625	12	111910219	A	G	0.465	0.039	0.0067	9.75e-09	218595	0.3524	12	111472415	111472414	#N/A	Hepatocytes
	rs10774625	rs4766578	12	111904371	T	A	0.464	0.039	0.0068	1.3e-08	218595	0.239	12	111466567	111466566	#N/A	#N/A
	rs10774625	rs3184504	12	111884608	T	C	0.455	0.037	0.0067	3.04e-08	218595	0.1172	12	111446804	111446803	#N/A	Cholangiocyte, Endothelial, HSC, Hepatocytes, Myeloid
	rs10774625	rs653178	12	112007756	C	T	0.456	0.036	0.0067	6.69e-08	218595	0.0516	12	111569952	111569951	#N/A	Endothelial, HSC, Hepatocytes
	rs10774625	rs7137828	12	111932800	C	T	0.455	0.037	0.0068	7.34e-08	218595	0.0467	12	111494996	111494995	#N/A	#N/A
	rs10774625	rs597808	12	111973358	A	G	0.457	0.037	0.0068	7.44e-08	218595	0.0467	12	111535554	111535553	Hepatocytes	#N/A
	rs10774625	rs678436	12	111949394	C	T	0.345	-0.038	0.0073	1.7e-07	218595	0.018	12	111511590	111511589	Endothelial, Hepatocytes	#N/A
	rs10774625	rs933399	12	111807499	A	G	0.355	-0.039	0.0076	2.7e-07	218595	0.0104	12	111369695	111369694	#N/A	Endothelial, Hepatocytes, Myeloid
	rs10774625	rs7978701	12	111788680	C	A	0.343	-0.037	0.0073	3.82e-07	218595	0.0102	12	111350876	111350875	#N/A	#N/A
	rs10774625	rs7398833	12	111786892	C	T	0.343	-0.037	0.0073	4.47e-07	218595	0.0089	12	111349088	111349087	Mast	#N/A
	rs10774625	rs6490077	12	111791677	A	C	0.342	-0.037	0.0073	4.51e-07	218595	0.0089	12	111353873	111353872	Endothelial, Hepatocytes, Myeloid	Hepatocytes
	rs10774625	rs7961572	12	111797013	G	A	0.349	-0.038	0.0074	4.43e-07	218595	0.0084	12	111359209	111359208	#N/A	Hepatocytes, Myeloid
	rs10774625	rs1814246	12	111801951	A	T	0.351	-0.038	0.0075	4.99e-07	218595	0.0069	12	111364147	111364146	#N/A	Hepatocytes
	rs10774625	rs1344438	12	111735954	G	C	0.341	-0.037	0.0074	5.63e-07	218595	0.0052	12	111298150	111298149	#N/A	Hepatocytes
	rs10774625	rs11065857	12	111739500	G	A	0.34	-0.036	0.0074	8.29e-07	218595	0.004	12	111301696	111301695	#N/A	#N/A
	rs10774625	rs1362006	12	111742222	C	T	0.34	-0.036	0.0074	1.02e-06	218595	0.0037	12	111304418	111304417	#N/A	#N/A
	rs10774625	rs7957169	12	111772770	C	A	0.329	-0.034	0.007	9.96e-07	218595	0.0037	12	111334966	111334965	#N/A	#N/A
	rs10774625	rs11065979	12	112059557	T	C	0.418	0.034	0.0069	1.09e-06	218595	0.0034	12	111621753	111621752	#N/A	Hepatocytes
	rs10774625	rs3843673	12	111746499	G	A	0.34	-0.036	0.0074	9.76e-07	218595	0.0031	12	111308695	111308694	#N/A	#N/A
	rs10774625	rs1965012	12	111773467	C	T	0.348	-0.036	0.0073	1.23e-06	218595	0.003	12	111335663	111335662	#N/A	#N/A
	rs146774114	rs146774114	12	49743142	A	G	0.015	-0.157	0.0282	2.5e-08	218595	0.7068	12	49349359	49349358	#N/A	Cholangiocyte, Endothelial, Hepatocytes
	rs146774114	rs147537062	12	49882430	A	G	0.017	-0.152	0.0286	1.18e-07	218595	0.1783	12	49488647	49488646	#N/A	#N/A
	rs146774114	rs181234330	12	49820410	C	T	0.016	-0.154	0.0303	3.61e-07	218595	0.0622	12	49426627	49426626	#N/A	#N/A
	rs146774114	rs138345810	12	49909651	A	G	0.015	-0.157	0.0316	7.01e-07	218595	0.0339	12	49515868	49515867	#N/A	Cholangiocyte
	rs1626329	rs1626329	12	121622023	T	C	0.388	0.05	0.0066	2.61e-14	218595	0.0917	12	121184220	121184219	#N/A	#N/A
	rs1626329	rs1718108	12	121618665	A	G	0.394	0.05	0.0066	3.92e-14	218595	0.0518	12	121180862	121180861	#N/A	#N/A
	rs1626329	rs2567999	12	121619521	G	A	0.394	0.05	0.0066	3.91e-14	218595	0.0518	12	121181718	121181717	Hepatocytes	#N/A
	rs1626329	rs2567997	12	121617272	T	C	0.394	0.05	0.0066	4.41e-14	218595	0.0462	12	121179469	121179468	#N/A	#N/A
	rs1626329	rs35734276	12	121617386	C	T	0.394	0.05	0.0066	4.5e-14	218595	0.0462	12	121179583	121179582	#N/A	#N/A
	rs1626329	rs1718107	12	121618762	G	A	0.394	0.05	0.0066	4.33e-14	218595	0.0462	12	121180959	121180958	#N/A	#N/A
	rs1626329	rs11065471	12	121621245	A	G	0.394	0.05	0.0066	4.44e-14	218595	0.0462	12	121183442	121183441	#N/A	#N/A
	rs1626329	rs7137047	12	121615786	C	G	0.395	0.049	0.0066	4.82e-14	218595	0.0413	12	121177983	121177982	#N/A	Myeloid
	rs1626329	rs11065470	12	121616467	C	T	0.395	0.049	0.0066	5e-14	218595	0.0413	12	121178664	121178663	#N/A	#N/A
	rs1626329	rs1621388	12	121622563	A	G	0.393	0.049	0.0066	5.34e-14	218595	0.0413	12	121184760	121184759	HSC, Hepatocytes, Myeloid	#N/A
	rs1626329	rs1653598	12	121615283	C	T	0.395	0.049	0.0066	5.1e-14	218595	0.0369	12	121177480	121177479	#N/A	Endothelial, Myeloid
	rs1626329	rs1975124	12	121628224	T	G	0.393	0.049	0.0066	1.18e-13	218595	0.0369	12	121190421	121190420	#N/A	Endothelial, HSC, Myeloid
	rs1626329	rs11065468	12	121615369	C	T	0.395	0.049	0.0066	6.66e-14	218595	0.0294	12	121177566	121177565	#N/A	Endothelial, Myeloid
	rs1626329	rs1653601	12	121613695	C	T	0.396	0.049	0.0066	7.5e-14	218595	0.0263	12	121175892	121175891	#N/A	Endothelial, Myeloid
	rs1626329	rs2567985	12	121614534	G	A	0.396	0.049	0.0066	7.49e-14	218595	0.0263	12	121176731	121176730	#N/A	Endothelial, Myeloid
	rs1626329	rs2686378	12	121614536	A	G	0.396	0.049	0.0066	7.76e-14	218595	0.0263	12	121176733	121176732	#N/A	Endothelial, Myeloid
	rs1626329	rs1653603	12	121611281	G	A	0.396	0.049	0.0066	8.95e-14	218595	0.0235	12	121173478	121173477	#N/A	Endothelial, Myeloid
	rs1626329	rs2686376	12	121614337	C	T	0.396	0.049	0.0066	8.49e-14	218595	0.0235	12	121176534	121176533	Endothelial, HSC, Myeloid	Endothelial, Myeloid
	rs1626329	rs2567986	12	121614352	G	A	0.396	0.049	0.0066	8.5e-14	218595	0.0235	12	121176549	121176548	#N/A	Endothelial, Myeloid
	rs1626329	rs1653605	12	121611055	C	A	0.396	0.049	0.0066	1.03e-13	218595	0.0188	12	121173252	121173251	#N/A	Myeloid
	rs1626329	rs1718160	12	121611350	C	T	0.395	0.049	0.0066	1.09e-13	218595	0.0188	12	121173547	121173546	Cholangiocyte, Endothelial, HSC, Hepatocytes	Endothelial, Myeloid
	rs1626329	rs1653602	12	121611635	G	A	0.396	0.049	0.0066	1.04e-13	218595	0.0188	12	121173832	121173831	#N/A	Endothelial, Hepatocytes, Myeloid
	rs1626329	rs1653616	12	121608556	A	G	0.396	0.049	0.0066	1.42e-13	218595	0.015	12	121170753	121170752	#N/A	#N/A
	rs1626329	rs1653617	12	121608680	G	C	0.396	0.049	0.0066	1.32e-13	218595	0.015	12	121170877	121170876	#N/A	#N/A
	rs1626329	rs1618709	12	121606917	T	C	0.396	0.048	0.0066	1.52e-13	218595	0.0135	12	121169114	121169113	#N/A	#N/A
	rs1626329	rs2857591	12	121607340	T	C	0.396	0.048	0.0066	1.53e-13	218595	0.0135	12	121169537	121169536	#N/A	#N/A
	rs1626329	rs1718133	12	121607861	A	G	0.396	0.048	0.0066	1.47e-13	218595	0.0135	12	121170058	121170057	#N/A	#N/A
	rs1626329	rs1718135	12	121607987	A	G	0.396	0.048	0.0066	1.44e-13	218595	0.0135	12	121170184	121170183	#N/A	#N/A
	rs1626329	rs1653610	12	121606405	A	G	0.396	0.048	0.0066	1.76e-13	218595	0.012	12	121168602	121168601	#N/A	#N/A
	rs1626329	rs1619628	12	121607052	G	A	0.396	0.048	0.0066	1.8e-13	218595	0.012	12	121169249	121169248	#N/A	#N/A
	rs1626329	rs1653614	12	121607795	G	A	0.396	0.048	0.0066	1.61e-13	218595	0.012	12	121169992	121169991	#N/A	#N/A
	rs1626329	rs2857590	12	121606059	A	C	0.396	0.048	0.0066	1.81e-13	218595	0.0108	12	121168256	121168255	#N/A	#N/A
	rs1626329	rs1718131	12	121606319	A	G	0.396	0.048	0.0066	2.01e-13	218595	0.0108	12	121168516	121168515	#N/A	#N/A
	rs34123446	rs34123446	12	122511238	G	A	0.444	-0.043	0.0065	2.82e-11	218595	0.1099	12	122073332	122073331	#N/A	HSC, Hepatocytes
	rs34123446	rs143116451	12	122523850	A	C	0.45	-0.043	0.0065	3.77e-11	218595	0.0992	12	122085944	122085943	#N/A	HSC
	rs34123446	rs142385170	12	122522707	A	G	0.447	-0.042	0.0064	6.89e-11	218595	0.0508	12	122084801	122084800	#N/A	Endothelial, HSC, Hepatocytes
	rs34123446	rs146154021	12	122522921	C	T	0.477	-0.041	0.0063	1.05e-10	218595	0.0388	12	122085015	122085014	#N/A	HSC
	rs34123446	rs34974633	12	122503444	A	G	0.446	-0.043	0.0066	6.86e-11	218595	0.0349	12	122065538	122065537	#N/A	Endothelial, HSC, Hepatocytes, Myeloid, NK
	rs34123446	rs35764187	12	122505652	T	G	0.438	-0.043	0.0066	1.04e-10	218595	0.0317	12	122067746	122067745	#N/A	B, Endothelial, HSC, Hepatocytes, Myeloid, NK
	rs34123446	rs34047484	12	122507928	A	G	0.439	-0.043	0.0066	1.01e-10	218595	0.0317	12	122070022	122070021	#N/A	Hepatocytes
	rs34123446	rs4758653	12	122624350	G	A	0.496	-0.042	0.0065	1.58e-10	218595	0.0268	12	122139803	122139802	#N/A	#N/A
	rs34123446	rs139779037	12	122522165	T	C	0.471	-0.041	0.0063	1.78e-10	218595	0.0233	12	122084259	122084258	Endothelial	B, Endothelial, HSC, Hepatocytes
	rs34123446	rs61952922	12	122520575	G	A	0.483	-0.04	0.0063	1.66e-10	218595	0.021	12	122082669	122082668	#N/A	B, Endothelial, HSC, Hepatocytes, Myeloid, NK, T
	rs34123446	rs28691281	12	122495440	C	G	0.451	-0.042	0.0066	1.37e-10	218595	0.0195	12	122057534	122057533	#N/A	Hepatocytes
	rs34123446	rs7964148	12	122619261	G	T	0.495	-0.041	0.0065	1.7e-10	218595	0.0149	12	122134714	122134713	#N/A	Hepatocytes
	rs34123446	rs61952920	12	122509887	A	G	0.491	-0.041	0.0064	2.93e-10	218595	0.0137	12	122071981	122071980	#N/A	Hepatocytes
	rs34123446	rs2280574	12	122492978	C	T	0.444	-0.042	0.0066	2.34e-10	218595	0.0132	12	122055072	122055071	#N/A	HSC, Hepatocytes
	rs34123446	rs4758690	12	122610909	A	G	0.494	-0.04	0.0064	3.78e-10	218595	0.0113	12	122126362	122126361	#N/A	Cholangiocyte, Endothelial, HSC, Hepatocytes, Myeloid
	rs34123446	rs7485054	12	122611100	G	A	0.495	-0.04	0.0064	3.71e-10	218595	0.0113	12	122126553	122126552	#N/A	Cholangiocyte, Endothelial, HSC, Hepatocytes, Myeloid
	rs34123446	rs10744335	12	122612146	C	T	0.494	-0.04	0.0064	3.67e-10	218595	0.0113	12	122127599	122127598	#N/A	Cholangiocyte, Endothelial, HSC, Hepatocytes
	rs34123446	rs7486198	12	122612350	T	G	0.494	-0.04	0.0064	3.67e-10	218595	0.0113	12	122127803	122127802	#N/A	Endothelial, HSC, Hepatocytes
	rs34123446	rs7484733	12	122612598	C	T	0.494	-0.04	0.0064	3.7e-10	218595	0.0113	12	122128051	122128050	#N/A	Endothelial, HSC, Hepatocytes
	rs34123446	rs6489238	12	122612635	A	G	0.494	-0.04	0.0064	3.69e-10	218595	0.0113	12	122128088	122128087	#N/A	Endothelial, HSC, Hepatocytes
	rs34123446	rs6489242	12	122613278	T	C	0.494	-0.04	0.0064	3.74e-10	218595	0.0113	12	122128731	122128730	#N/A	Hepatocytes
	rs34123446	rs35676267	12	122514474	C	G	0.467	-0.04	0.0064	3.69e-10	218595	0.0102	12	122076568	122076567	#N/A	Endothelial, HSC, Hepatocytes, Myeloid
	rs34123446	rs28631172	12	122603326	T	C	0.494	-0.04	0.0064	2.52e-10	218595	0.0102	12	122118779	122118778	#N/A	Hepatocytes
	rs34123446	rs28453771	12	122603479	T	C	0.494	-0.04	0.0064	2.49e-10	218595	0.0102	12	122118932	122118931	#N/A	Hepatocytes
	rs34123446	rs28699616	12	122604112	A	G	0.494	-0.04	0.0064	2.51e-10	218595	0.0102	12	122119565	122119564	#N/A	Hepatocytes
	rs34123446	rs28401575	12	122604160	C	G	0.494	-0.04	0.0064	2.44e-10	218595	0.0102	12	122119613	122119612	#N/A	Hepatocytes
	rs34123446	rs11059094	12	122606837	T	C	0.494	-0.04	0.0064	3.79e-10	218595	0.0102	12	122122290	122122289	#N/A	Cholangiocyte, Endothelial, HSC, Hepatocytes, Myeloid
	rs34123446	rs73217796	12	122611600	T	C	0.495	-0.04	0.0064	4.06e-10	218595	0.0102	12	122127053	122127052	Cholangiocyte, Endothelial, Hepatocytes, Myeloid, Schwann	Cholangiocyte, Endothelial, HSC, Hepatocytes, Myeloid
	rs34123446	rs35249105	12	122507810	G	A	0.433	-0.042	0.0067	2.87e-10	218595	0.0098	12	122069904	122069903	#N/A	Hepatocytes
	rs34123446	rs28478717	12	122602939	A	T	0.494	-0.04	0.0064	2.75e-10	218595	0.0093	12	122118392	122118391	#N/A	Cholangiocyte, Hepatocytes
	rs34123446	rs28506952	12	122603581	T	C	0.494	-0.04	0.0064	2.64e-10	218595	0.0093	12	122119034	122119033	#N/A	Hepatocytes
	rs34123446	rs28548845	12	122594249	C	T	0.495	-0.04	0.0063	4.88e-10	218595	0.0085	12	122109702	122109701	#N/A	Endothelial, HSC
	rs34123446	rs150870813	12	122581826	T	C	0.493	-0.04	0.0064	3.4e-10	218595	0.0076	12	122097279	122097278	Endothelial, HSC, Hepatocytes, NK	B, Cholangiocyte, Endothelial, HSC, Hepatocytes, NK
	rs34123446	rs140025566	12	122582493	C	T	0.493	-0.04	0.0064	3.33e-10	218595	0.0076	12	122097946	122097945	B, Cholangiocyte, Endothelial, HSC, Hepatocytes, Myeloid, NK, Schwann, T	B, Cholangiocyte, Endothelial, HSC, Hepatocytes, Myeloid
	rs34123446	rs143679453	12	122586977	T	A	0.493	-0.04	0.0064	3.36e-10	218595	0.0076	12	122102430	122102429	#N/A	#N/A
	rs34123446	rs28642975	12	122602305	A	G	0.488	-0.04	0.0064	5.23e-10	218595	0.0076	12	122117758	122117757	#N/A	Cholangiocyte, Hepatocytes
	rs34123446	rs11061602	12	122615964	G	T	0.495	-0.041	0.0065	3.04e-10	218595	0.0075	12	122131417	122131416	#N/A	Endothelial, HSC, Hepatocytes
	rs34123446	rs146843808	12	122587793	A	G	0.494	-0.04	0.0064	3.7e-10	218595	0.0069	12	122103246	122103245	#N/A	#N/A
	rs34123446	rs36196918	12	122589056	C	G	0.494	-0.04	0.0064	3.79e-10	218595	0.0069	12	122104509	122104508	#N/A	Endothelial
	rs34123446	rs11061156	12	122607182	G	A	0.493	-0.04	0.0064	6.07e-10	218595	0.0069	12	122122635	122122634	#N/A	Cholangiocyte, Endothelial, HSC, Hepatocytes, Myeloid
	rs34123446	rs11057184	12	122607381	G	A	0.491	-0.04	0.0064	5.97e-10	218595	0.0069	12	122122834	122122833	#N/A	Cholangiocyte, Endothelial, HSC, Hepatocytes, Myeloid
	rs34123446	rs7485421	12	122611099	T	C	0.494	-0.04	0.0064	5.89e-10	218595	0.0069	12	122126552	122126551	#N/A	Cholangiocyte, Endothelial, HSC, Hepatocytes, Myeloid
	rs34123446	rs10846525	12	122618966	T	C	0.496	-0.041	0.0065	3.73e-10	218595	0.0069	12	122134419	122134418	#N/A	Hepatocytes
	rs34123446	rs36157560	12	122589354	T	C	0.494	-0.04	0.0064	3.62e-10	218595	0.0063	12	122104807	122104806	#N/A	Endothelial, NK
	rs34123446	rs28414202	12	122590563	C	T	0.494	-0.04	0.0064	3.67e-10	218595	0.0063	12	122106016	122106015	HSC, Hepatocytes, Mast, Myeloid, NK, T	Endothelial, HSC, Hepatocytes, Myeloid
	rs34123446	rs28410367	12	122605704	G	A	0.494	-0.04	0.0064	6.06e-10	218595	0.0063	12	122121157	122121156	#N/A	Endothelial, HSC, Hepatocytes
	rs34123446	rs114855183	12	122606596	G	A	0.494	-0.04	0.0064	6.38e-10	218595	0.0063	12	122122049	122122048	#N/A	Endothelial, HSC, Hepatocytes, Myeloid
	rs34123446	rs28478366	12	122606662	A	G	0.494	-0.04	0.0064	6e-10	218595	0.0063	12	122122115	122122114	#N/A	Endothelial, HSC, Hepatocytes, Myeloid
	rs34123446	rs10773037	12	122607916	G	C	0.493	-0.04	0.0064	6.63e-10	218595	0.0063	12	122123369	122123368	B, Cholangiocyte, Endothelial, HSC, Hepatocytes, Myeloid, NK, T	Cholangiocyte, Endothelial, HSC, Hepatocytes, Myeloid
	rs34123446	rs11609875	12	122608502	C	T	0.494	-0.04	0.0064	6.79e-10	218595	0.0063	12	122123955	122123954	#N/A	Endothelial, HSC, Hepatocytes, Myeloid
	rs34123446	rs36165342	12	122530256	C	T	0.493	-0.04	0.0064	4.68e-10	218595	0.0057	12	122092350	122092349	#N/A	Endothelial, HSC, Hepatocytes
	rs34123446	rs28461580	12	122605204	G	A	0.494	-0.04	0.0064	6.53e-10	218595	0.0057	12	122120657	122120656	#N/A	Hepatocytes
	rs34123446	rs11060477	12	122607063	G	A	0.47	-0.04	0.0064	6.31e-10	218595	0.0057	12	122122516	122122515	Endothelial, HSC, Myeloid, NK, T	Cholangiocyte, Endothelial, HSC, Hepatocytes, Myeloid
	rs34123446	rs146055085	12	122530013	T	C	0.493	-0.04	0.0064	5.24e-10	218595	0.0052	12	122092107	122092106	#N/A	Endothelial, HSC, Hepatocytes
	rs34123446	rs144957720	12	122580829	G	A	0.494	-0.04	0.0064	5.31e-10	218595	0.0052	12	122096282	122096281	#N/A	Cholangiocyte, Endothelial, HSC, Hepatocytes
	rs34123446	rs28652632	12	122590465	T	G	0.494	-0.04	0.0064	5.02e-10	218595	0.0052	12	122105918	122105917	#N/A	Endothelial, HSC, Hepatocytes, Myeloid
	rs34123446	rs11608788	12	122608155	A	G	0.493	-0.04	0.0064	7.7e-10	218595	0.0052	12	122123608	122123607	#N/A	Endothelial, HSC, Hepatocytes, Myeloid
	rs34123446	rs3892367	12	122609582	A	G	0.469	-0.04	0.0064	6.77e-10	218595	0.0052	12	122125035	122125034	Hepatocytes, Myeloid	HSC, Hepatocytes, Myeloid
	rs34123446	rs4758688	12	122616099	C	T	0.493	-0.04	0.0064	7.97e-10	218595	0.0052	12	122131552	122131551	#N/A	Endothelial, HSC, Hepatocytes
	rs34123446	rs4758687	12	122616286	G	A	0.495	-0.04	0.0065	4.63e-10	218595	0.0052	12	122131739	122131738	#N/A	Endothelial, HSC, Hepatocytes
	rs34123446	rs28385906	12	122599361	T	C	0.494	-0.04	0.0064	5.35e-10	218595	0.0047	12	122114814	122114813	#N/A	Cholangiocyte, Hepatocytes
	rs34123446	rs28464252	12	122599856	C	T	0.494	-0.04	0.0064	5.33e-10	218595	0.0047	12	122115309	122115308	#N/A	Hepatocytes
	rs34123446	rs11057654	12	122608636	G	A	0.495	-0.04	0.0064	9e-10	218595	0.0047	12	122124089	122124088	#N/A	Endothelial, HSC, Hepatocytes, Myeloid
	rs34123446	rs7487608	12	122614060	T	G	0.461	-0.041	0.0066	7.26e-10	218595	0.0043	12	122129513	122129512	Myeloid	Hepatocytes
	rs34123446	rs4758686	12	122623000	T	C	0.467	-0.04	0.0065	8e-10	218595	0.0043	12	122138453	122138452	#N/A	#N/A
	rs34123446	rs143833355	12	122587778	A	T	0.451	-0.039	0.0064	7.68e-10	218595	0.0043	12	122103231	122103230	#N/A	#N/A
	rs34123446	rs28421373	12	122598594	G	A	0.494	-0.039	0.0064	5.88e-10	218595	0.0043	12	122114047	122114046	B, Cholangiocyte, Endothelial, HSC, Hepatocytes, Myeloid	Cholangiocyte, Endothelial, HSC, Hepatocytes
	rs34123446	rs28450064	12	122598941	C	T	0.494	-0.039	0.0064	5.87e-10	218595	0.0043	12	122114394	122114393	#N/A	Cholangiocyte, HSC, Hepatocytes
	rs34123446	rs28430881	12	122602899	A	C	0.451	-0.039	0.0064	7.35e-10	218595	0.0043	12	122118352	122118351	#N/A	Cholangiocyte, Hepatocytes
	rs34123446	rs36158849	12	122526287	A	T	0.482	-0.039	0.0064	6.52e-10	218595	0.0039	12	122088381	122088380	#N/A	HSC, Hepatocytes
	rs34123446	rs28613772	12	122600513	G	A	0.494	-0.039	0.0064	6.81e-10	218595	0.0039	12	122115966	122115965	#N/A	Hepatocytes
	rs34123446	rs28529535	12	122600803	T	A	0.494	-0.039	0.0064	6.82e-10	218595	0.0039	12	122116256	122116255	Endothelial, Hepatocytes	Hepatocytes
	rs34123446	rs28626850	12	122600968	A	T	0.494	-0.039	0.0064	6.82e-10	218595	0.0039	12	122116421	122116420	#N/A	Cholangiocyte, HSC, Hepatocytes
	rs34123446	rs7955571	12	122616759	G	A	0.494	-0.04	0.0065	6.84e-10	218595	0.0035	12	122132212	122132211	#N/A	Hepatocytes
	rs9668670	rs9668670	12	53278512	T	A	0.346	-0.054	0.0068	2.89e-15	218595	0.6038	12	52884728	52884727	#N/A	Cholangiocyte, Endothelial, HSC, Hepatocytes
	rs9668670	rs7316678	12	53265945	C	T	0.397	-0.05	0.0065	3.25e-14	218595	0.0824	12	52872161	52872160	#N/A	B, Cholangiocyte, Endothelial, HSC, Myeloid
	rs9668670	rs7316814	12	53266054	C	G	0.397	-0.05	0.0065	3.25e-14	218595	0.0824	12	52872270	52872269	#N/A	B, Cholangiocyte, Endothelial, HSC, Myeloid
	rs9668670	rs10783543	12	53261216	C	T	0.3	-0.056	0.0074	7.04e-14	218595	0.0424	12	52867432	52867431	#N/A	B, Cholangiocyte, Endothelial, Myeloid
	rs9668670	rs1492240	12	53266206	A	G	0.3	-0.055	0.0073	6.95e-14	218595	0.036	12	52872422	52872421	#N/A	B, Cholangiocyte, Endothelial, HSC, Myeloid
	rs9668670	rs7136745	12	53260620	A	G	0.299	-0.056	0.0075	1.2e-13	218595	0.0224	12	52866836	52866835	#N/A	Myeloid
	rs9668670	rs6421175	12	53259403	G	C	0.299	-0.056	0.0075	1.35e-13	218595	0.0203	12	52865619	52865618	Cholangiocyte, Endothelial, HSC, Hepatocytes, Myeloid, NK, T	Cholangiocyte, Endothelial
	rs9668670	rs7132056	12	53266264	G	C	0.399	-0.048	0.0065	1.25e-13	218595	0.0183	12	52872480	52872479	#N/A	B, Cholangiocyte, Endothelial, HSC, Myeloid
	rs9668670	rs9668186	12	53278381	C	A	0.265	-0.056	0.0075	1.29e-13	218595	0.0167	12	52884597	52884596	#N/A	Cholangiocyte, Endothelial, HSC, Hepatocytes
	rs9668670	rs2638493	12	53276221	G	A	0.265	-0.055	0.0075	1.35e-13	218595	0.0151	12	52882437	52882436	#N/A	Cholangiocyte, Hepatocytes
	rs9668670	rs7132166	12	53266314	G	T	0.398	-0.048	0.0065	1.69e-13	218595	0.013	12	52872530	52872529	#N/A	B, Cholangiocyte, Endothelial, HSC, Myeloid
	rs2296285	rs2296285	13	29009673	A	T	0.335	0.039	0.0069	1.76e-08	218595	0.4342	13	28435536	28435535	#N/A	Endothelial
	rs2296285	rs9513112	13	28997702	A	G	0.314	0.039	0.0069	2.04e-08	218595	0.2661	13	28423565	28423564	#N/A	Endothelial, Myeloid
	rs2296285	rs9513110	13	28996734	G	T	0.315	0.038	0.0069	2.91e-08	218595	0.1928	13	28422597	28422596	#N/A	Endothelial, Myeloid
	rs2296285	rs9513106	13	28993669	C	A	0.298	0.036	0.007	3.35e-07	218595	0.0207	13	28419532	28419531	#N/A	#N/A
	rs2296285	rs9508029	13	28991988	T	C	0.29	0.036	0.0071	4.04e-07	218595	0.0168	13	28417851	28417850	#N/A	Endothelial
	rs2296285	rs8002951	13	28988537	T	C	0.29	0.036	0.0071	4.51e-07	218595	0.0146	13	28414400	28414399	#N/A	Endothelial
	rs2296285	rs9508027	13	28986781	A	C	0.29	0.036	0.0071	5.35e-07	218595	0.0127	13	28412644	28412643	#N/A	Endothelial
	rs11621792	rs11621792	14	24871926	T	C	0.415	0.042	0.0068	5.48e-10	218595	0.9494	14	24402720	24402719	Cholangiocyte, Hepatocytes	Cholangiocyte, HSC, Hepatocytes
	rs11621792	rs11620783	14	24871530	T	C	0.399	0.039	0.0069	1.5e-08	218595	0.0356	14	24402324	24402323	#N/A	Cholangiocyte, Endothelial, HSC, Hepatocytes, Myeloid
	rs28929474	rs28929474	14	94844947	T	C	0.017	0.492	0.0272	9.01e-73	218595	0.9229	14	94378610	94378609	#N/A	Cholangiocyte, Hepatocytes, Myeloid
	rs28929474	rs112635299	14	94838142	T	G	0.017	0.49	0.0273	9.25e-72	218595	0.0771	14	94371805	94371804	#N/A	Hepatocytes, Myeloid
	rs340009	rs340009	15	60899639	A	C	0.399	0.043	0.0065	3.65e-11	218595	0.3806	15	60607440	60607439	#N/A	#N/A
	rs340009	rs2113943	15	60895636	G	A	0.405	0.044	0.0066	3.84e-11	218595	0.268	15	60603437	60603436	#N/A	#N/A
	rs340009	rs12914519	15	60895931	G	A	0.404	0.043	0.0066	4.84e-11	218595	0.2196	15	60603732	60603731	#N/A	#N/A
	rs340009	rs8030660	15	60897939	C	T	0.41	0.042	0.0065	8.52e-11	218595	0.1136	15	60605740	60605739	#N/A	Endothelial
	rs3935942	rs3935942	15	73971361	A	C	0.384	0.055	0.0069	2.72e-15	218595	0.7903	15	73679020	73679019	#N/A	#N/A
	rs3935942	rs55868793	15	73956856	G	T	0.383	0.054	0.0069	5.54e-15	218595	0.1805	15	73664515	73664514	#N/A	#N/A
	rs7168849	rs7168849	15	90346227	G	A	0.235	-0.064	0.0094	1.67e-11	218595	0.3317	15	89802996	89802995	#N/A	Cholangiocyte, Endothelial, Hepatocytes
	rs7168849	rs17240268	15	90347814	A	G	0.095	-0.074	0.011	2.2e-11	218595	0.2446	15	89804583	89804582	Cholangiocyte, HSC, Hepatocytes, Myeloid, NK	Cholangiocyte, Endothelial, Hepatocytes, Myeloid
	rs7168849	rs72754570	15	90348979	A	G	0.099	-0.073	0.0111	3.22e-11	218595	0.1381	15	89805748	89805747	#N/A	Cholangiocyte, Endothelial, Hepatocytes, Myeloid
	rs7168849	rs41276916	15	90347792	A	C	0.076	-0.083	0.0128	9.49e-11	218595	0.0674	15	89804561	89804560	Cholangiocyte, HSC, Hepatocytes, Myeloid, NK	Cholangiocyte, Endothelial, Hepatocytes, Myeloid
	rs7168849	rs72754571	15	90350888	A	C	0.075	-0.084	0.013	9.32e-11	218595	0.062	15	89807657	89807656	#N/A	Cholangiocyte, Endothelial, Hepatocytes
	rs7168849	rs17240240	15	90347783	T	C	0.075	-0.081	0.0125	1.01e-10	218595	0.0523	15	89804552	89804551	Cholangiocyte, HSC, Hepatocytes, Myeloid, NK	Cholangiocyte, Endothelial, Hepatocytes, Myeloid
	rs7168849	rs2007084	15	90345335	A	G	0.076	-0.085	0.0132	1.29e-10	218595	0.0493	15	89802104	89802103	#N/A	Cholangiocyte, Endothelial, Hepatocytes
	rs7168849	rs41276914	15	90347338	C	T	0.094	-0.071	0.0113	4.03e-10	218595	0.0143	15	89804107	89804106	B, Cholangiocyte, Endothelial, HSC, Hepatocytes, Myeloid, T	Cholangiocyte, Endothelial, Hepatocytes, Myeloid
	rs12149380	rs12149380	16	72043546	G	C	0.228	0.048	0.0081	2.25e-09	218595	0.0806	16	72009647	72009646	#N/A	B, Endothelial, Hepatocytes, Myeloid
	rs12149380	rs72791121	16	72225294	T	C	0.161	0.057	0.0096	3.23e-09	218595	0.0726	16	72191395	72191394	#N/A	#N/A
	rs12149380	rs72787062	16	72105844	A	G	0.149	0.057	0.0097	4.06e-09	218595	0.0614	16	72071945	72071944	#N/A	#N/A
	rs12149380	rs11646364	16	72108687	T	A	0.14	0.057	0.0098	5.37e-09	218595	0.0492	16	72074788	72074787	#N/A	HSC, Hepatocytes
	rs12149380	rs72791117	16	72217385	C	T	0.165	0.055	0.0095	4.95e-09	218595	0.0464	16	72183486	72183485	#N/A	#N/A
	rs12149380	rs112128680	16	72054052	A	G	0.14	0.057	0.0098	6.06e-09	218595	0.0437	16	72020153	72020152	#N/A	Hepatocytes
	rs12149380	rs3812988	16	72049621	T	C	0.233	0.047	0.0081	4.22e-09	218595	0.0419	16	72015722	72015721	#N/A	Cholangiocyte, Hepatocytes
	rs12149380	rs113191211	16	72061041	A	G	0.14	0.057	0.0098	6.83e-09	218595	0.0388	16	72027142	72027141	#N/A	Hepatocytes
	rs12149380	rs11647889	16	72052034	G	C	0.14	0.057	0.0098	7.16e-09	218595	0.0366	16	72018135	72018134	#N/A	Endothelial, Hepatocytes
	rs12149380	rs11645898	16	72229532	C	T	0.166	0.055	0.0095	6.62e-09	218595	0.0364	16	72195633	72195632	#N/A	Myeloid
	rs12149380	rs72787056	16	72099694	T	C	0.14	0.057	0.0099	7.4e-09	218595	0.0353	16	72065795	72065794	#N/A	Hepatocytes
	rs12149380	rs72787060	16	72105371	C	T	0.139	0.057	0.0099	7.47e-09	218595	0.0353	16	72071472	72071471	Hepatocytes	Hepatocytes
	rs12149380	rs113365769	16	72058667	A	G	0.14	0.057	0.0098	7.46e-09	218595	0.0345	16	72024768	72024767	#N/A	Hepatocytes
	rs12149380	rs7499467	16	72071501	T	C	0.142	0.057	0.0098	7.54e-09	218595	0.0345	16	72037602	72037601	#N/A	Hepatocytes
	rs12149380	rs398580	16	72095453	G	A	0.139	0.057	0.0099	7.86e-09	218595	0.0333	16	72061554	72061553	#N/A	Hepatocytes
	rs12149380	rs11641424	16	72066879	T	C	0.141	0.057	0.0098	8.05e-09	218595	0.0326	16	72032980	72032979	#N/A	Hepatocytes
	rs12149380	rs72787046	16	72079342	G	A	0.141	0.056	0.0098	8.37e-09	218595	0.0307	16	72045443	72045442	#N/A	Hepatocytes
	rs12149380	rs5467	16	72088280	T	C	0.197	0.05	0.0086	8.27e-09	218595	0.0273	16	72054381	72054380	Cholangiocyte, Endothelial, Hepatocytes, Myeloid	Hepatocytes, Myeloid
	rs12149380	rs3213419	16	72042428	T	C	0.233	0.046	0.008	9e-09	218595	0.0214	16	72008529	72008528	B, Cholangiocyte, Endothelial, HSC, Hepatocytes, Mast, Myeloid, NK, Schwann, T	B, Cholangiocyte, Endothelial, HSC, Hepatocytes, Myeloid, NK, T
	rs12149380	rs55955726	16	72213691	C	G	0.161	0.054	0.0095	1.29e-08	218595	0.0188	16	72179792	72179791	#N/A	#N/A
	rs12149380	rs72791115	16	72207315	C	T	0.164	0.053	0.0094	1.29e-08	218595	0.0182	16	72173416	72173415	#N/A	#N/A
	rs12149380	rs56387295	16	72055336	A	C	0.137	0.057	0.0101	1.55e-08	218595	0.0167	16	72021437	72021436	#N/A	Hepatocytes
	rs12149380	rs11648479	16	72192789	A	G	0.153	0.053	0.0094	2.27e-08	218595	0.012	16	72158890	72158889	#N/A	#N/A
	rs12149380	rs72787091	16	72190184	T	C	0.153	0.052	0.0094	2.61e-08	218595	0.01	16	72156285	72156284	#N/A	#N/A
	rs12149380	rs11647125	16	72243277	C	T	0.162	0.054	0.0097	3.62e-08	218595	0.0089	16	72209378	72209377	#N/A	#N/A
	rs12149380	rs11648622	16	72193036	A	G	0.245	0.043	0.0078	2.31e-08	218595	0.0084	16	72159137	72159136	#N/A	#N/A
	rs12149380	rs4788459	16	72153125	G	C	0.155	0.051	0.0093	3.45e-08	218595	0.0076	16	72119226	72119225	Myeloid	#N/A
	rs12149380	rs4788611	16	72175256	G	A	0.155	0.051	0.0093	3.57e-08	218595	0.0076	16	72141357	72141356	#N/A	#N/A
	rs12149380	rs72787094	16	72192613	A	C	0.152	0.052	0.0094	3.45e-08	218595	0.0075	16	72158714	72158713	#N/A	#N/A
	rs12149380	rs72787085	16	72182564	T	C	0.154	0.051	0.0093	3.98e-08	218595	0.0068	16	72148665	72148664	#N/A	#N/A
	rs12149380	rs142979871	16	72190380	A	G	0.154	0.052	0.0094	4.04e-08	218595	0.0067	16	72156481	72156480	#N/A	#N/A
	rs12149380	rs72787077	16	72156674	T	C	0.155	0.051	0.0093	4.17e-08	218595	0.0064	16	72122775	72122774	#N/A	#N/A
	rs12149380	rs4788463	16	72223716	T	G	0.153	0.054	0.0098	4.18e-08	218595	0.0062	16	72189817	72189816	#N/A	Myeloid
	rs12149380	rs17603936	16	72169002	A	C	0.155	0.051	0.0093	4.52e-08	218595	0.006	16	72135103	72135102	#N/A	#N/A
	rs12149380	rs11640722	16	72172300	T	C	0.154	0.05	0.0093	6.08e-08	218595	0.0045	16	72138401	72138400	#N/A	Hepatocytes
	rs12149380	rs35370634	16	72184566	T	C	0.154	0.05	0.0093	6.4e-08	218595	0.0042	16	72150667	72150666	#N/A	#N/A
	rs12149380	rs7206422	16	72152652	T	C	0.151	0.051	0.0095	6.41e-08	218595	0.0041	16	72118753	72118752	#N/A	#N/A
	rs56094641	rs56094641	16	53806453	G	A	0.377	0.042	0.0069	1.36e-09	218595	0.1498	16	53772541	53772540	#N/A	#N/A
	rs56094641	rs1421085	16	53800954	C	T	0.377	0.041	0.0069	1.5e-09	218595	0.1373	16	53767042	53767041	#N/A	Hepatocytes
	rs56094641	rs11642015	16	53802494	T	C	0.377	0.041	0.0069	1.48e-09	218595	0.1373	16	53768582	53768581	#N/A	#N/A
	rs56094641	rs62033406	16	53824226	G	A	0.387	0.041	0.0068	2.16e-09	218595	0.124	16	53790314	53790313	#N/A	#N/A
	rs56094641	rs17817964	16	53828066	T	C	0.367	0.041	0.0069	3.31e-09	218595	0.069	16	53794154	53794153	#N/A	#N/A
	rs56094641	rs62033405	16	53822387	T	C	0.367	0.04	0.0069	4.38e-09	218595	0.0535	16	53788475	53788474	#N/A	#N/A
	rs56094641	rs3751812	16	53818460	T	G	0.367	0.04	0.0069	4.79e-09	218595	0.0492	16	53784548	53784547	#N/A	#N/A
	rs56094641	rs17817712	16	53821125	G	A	0.367	0.04	0.0069	4.53e-09	218595	0.0492	16	53787213	53787212	Myeloid	#N/A
	rs56094641	rs79994966	16	53823727	C	T	0.367	0.04	0.0069	4.58e-09	218595	0.0492	16	53789815	53789814	#N/A	#N/A
	rs56094641	rs56137030	16	53825905	A	G	0.366	0.04	0.0069	4.4e-09	218595	0.0492	16	53791993	53791992	#N/A	#N/A
	rs56094641	rs10468280	16	53827479	G	A	0.367	0.04	0.0069	4.73e-09	218595	0.0492	16	53793567	53793566	#N/A	#N/A
	rs56094641	rs62033400	16	53811788	G	A	0.369	0.04	0.0069	6.98e-09	218595	0.0323	16	53777876	53777875	#N/A	#N/A
	rs56094641	rs72805611	16	53831354	T	C	0.382	0.038	0.0069	3.03e-08	218595	0.0081	16	53797442	53797441	#N/A	#N/A
	rs1801689	rs1801689	17	64210580	C	A	0.031	0.17	0.0193	1.46e-18	218595	0.4123	17	66214462	66214461	#N/A	#N/A
	rs1801689	rs8178824	17	64224775	T	C	0.031	0.172	0.0196	1.87e-18	218595	0.3114	17	66228657	66228656	#N/A	Cholangiocyte, Hepatocytes
	rs1801689	rs149394327	17	64228995	C	G	0.031	0.173	0.0197	2.07e-18	218595	0.276	17	66232877	66232876	#N/A	Hepatocytes
	rs2727324	rs2727324	17	61922102	C	G	0.368	0.038	0.0066	1.24e-08	218595	0.1621	17	63844742	63844741	#N/A	Endothelial, Hepatocytes
	rs2727324	rs201610198	17	61940292	G	A	0.369	0.039	0.0068	1.31e-08	218595	0.1054	17	63862932	63862931	#N/A	#N/A
	rs2727324	rs199608868	17	61940295	A	G	0.369	0.039	0.0068	1.31e-08	218595	0.1054	17	63862935	63862934	#N/A	#N/A
	rs2727324	rs13030	17	61908556	T	C	0.312	0.038	0.0068	2.51e-08	218595	0.0697	17	63831196	63831195	#N/A	Hepatocytes
	rs2727324	rs2584613	17	61931533	G	C	0.309	0.038	0.0069	3.43e-08	218595	0.0451	17	63854173	63854172	#N/A	#N/A
	rs2727324	rs2584623	17	61906679	A	G	0.312	0.038	0.0069	3.67e-08	218595	0.0417	17	63829319	63829318	#N/A	Hepatocytes
	rs2727324	rs2584620	17	61913192	A	G	0.311	0.038	0.0069	3.77e-08	218595	0.0417	17	63835832	63835831	#N/A	HSC, Hepatocytes
	rs2727324	rs2584614	17	61929445	T	C	0.309	0.038	0.0069	3.67e-08	218595	0.0417	17	63852085	63852084	#N/A	#N/A
	rs2727324	rs2665835	17	61903258	T	C	0.312	0.038	0.0069	3.79e-08	218595	0.0385	17	63825898	63825897	#N/A	Endothelial
	rs2727324	rs2665799	17	61919723	G	A	0.311	0.038	0.0069	3.96e-08	218595	0.0385	17	63842363	63842362	#N/A	B, Cholangiocyte, Endothelial, HSC, Hepatocytes, Myeloid, NK, T
	rs2727324	rs2727292	17	61893747	G	A	0.313	0.038	0.0069	4.66e-08	218595	0.0329	17	63816387	63816386	#N/A	#N/A
	rs2727324	rs2727329	17	61924566	T	C	0.309	0.038	0.0069	4.59e-08	218595	0.0329	17	63847206	63847205	#N/A	Endothelial
	rs2727324	rs2665857	17	61927683	C	T	0.309	0.038	0.0069	4.75e-08	218595	0.0329	17	63850323	63850322	#N/A	#N/A
	rs2727324	rs2584630	17	61887561	A	T	0.313	0.038	0.0069	5.05e-08	218595	0.0304	17	63810201	63810200	B, Mast, Myeloid	#N/A
	rs2727324	rs35448669	17	61938923	A	G	0.309	0.038	0.007	5.11e-08	218595	0.0298	17	63861563	63861562	#N/A	#N/A
	rs2727324	rs2584632	17	61880641	A	G	0.317	0.037	0.0068	7.94e-08	218595	0.0226	17	63803281	63803280	#N/A	#N/A
	rs2727324	rs2584628	17	61894578	C	T	0.324	0.036	0.0068	9.17e-08	218595	0.0165	17	63817218	63817217	#N/A	#N/A
	rs2727324	rs2727332	17	61878584	A	T	0.318	0.036	0.0068	1.17e-07	218595	0.0152	17	63801224	63801223	#N/A	#N/A
	rs2727324	rs58131426	17	61854375	C	T	0.316	0.038	0.0071	1.61e-07	218595	0.0138	17	63777015	63777014	#N/A	#N/A
	rs2727324	rs2584641	17	61862889	G	A	0.317	0.037	0.007	1.26e-07	218595	0.0129	17	63785529	63785528	#N/A	#N/A
	rs2727324	rs57553639	17	61848499	T	C	0.315	0.038	0.0072	1.71e-07	218595	0.0127	17	63771139	63771138	#N/A	#N/A
	rs2727324	rs2665840	17	61873307	G	A	0.318	0.036	0.0068	1.49e-07	218595	0.0112	17	63795947	63795946	#N/A	#N/A
	rs8082024	rs8082024	17	47945460	C	T	0.322	0.042	0.0074	2.32e-08	218595	0.5458	17	49868097	49868096	#N/A	#N/A
	rs8082024	rs4393614	17	47949253	G	A	0.23	0.043	0.0079	5.97e-08	218595	0.2022	17	49871890	49871889	#N/A	#N/A
	rs8082024	rs8081882	17	47955089	A	G	0.321	0.042	0.0078	7.4e-08	218595	0.136	17	49877726	49877725	#N/A	#N/A
	rs8082024	rs12601880	17	47789876	A	T	0.142	0.052	0.0104	6.64e-07	218595	0.023	17	49712514	49712513	#N/A	#N/A
	rs8082024	rs77467424	17	47789082	A	T	0.142	0.052	0.0104	6.71e-07	218595	0.022	17	49711720	49711719	#N/A	Endothelial
	rs8082024	rs7217156	17	47953546	T	A	0.249	0.04	0.0079	5.23e-07	218595	0.0215	17	49876183	49876182	#N/A	#N/A
	rs11668950	rs11668950	19	18282940	A	G	0.258	0.046	0.0073	2.22e-10	218595	0.4599	19	18172130	18172129	#N/A	B, Cholangiocyte, Hepatocytes, Myeloid
	rs11668950	rs11554159	19	18285944	A	G	0.259	0.045	0.0072	3.4e-10	218595	0.3593	19	18175134	18175133	#N/A	B, Hepatocytes, Myeloid
	rs11668950	rs11671389	19	18210922	T	A	0.245	0.044	0.0076	4.38e-09	218595	0.0248	19	18100112	18100111	#N/A	Hepatocytes
	rs11668950	rs273503	19	18213360	C	T	0.458	0.037	0.0064	1.04e-08	218595	0.0135	19	18102550	18102549	#N/A	Hepatocytes
	rs11668950	rs273505	19	18217147	C	T	0.458	0.037	0.0064	1.2e-08	218595	0.0113	19	18106337	18106336	#N/A	Hepatocytes
	rs11668950	rs12052085	19	18263871	T	C	0.375	0.039	0.0068	1.29e-08	218595	0.0079	19	18153061	18153060	B, Cholangiocyte, Endothelial, HSC, Hepatocytes, Mast, Myeloid, NK, Schwann, T	B, Cholangiocyte, Endothelial, HSC, Hepatocytes, Myeloid, NK, Schwann, T
	rs11668950	rs4808114	19	18217873	A	G	0.238	0.043	0.0076	1.52e-08	218595	0.0069	19	18107063	18107062	#N/A	Hepatocytes, Myeloid
	rs11668950	rs2173006	19	18265778	T	C	0.375	0.038	0.0068	1.7e-08	218595	0.0067	19	18154968	18154967	#N/A	Cholangiocyte, Endothelial, Hepatocytes, Myeloid
	rs11668950	rs4808751	19	18252292	T	C	0.239	0.042	0.0075	1.85e-08	218595	0.0066	19	18141482	18141481	#N/A	Hepatocytes
	rs11668950	rs112188874	19	18217277	C	G	0.238	0.043	0.0076	1.65e-08	218595	0.0064	19	18106467	18106466	#N/A	Hepatocytes
	rs11668950	rs56252442	19	18229208	T	G	0.239	0.042	0.0075	1.84e-08	218595	0.0061	19	18118398	18118397	#N/A	B, Cholangiocyte, Endothelial, HSC, Hepatocytes, Myeloid, NK, T
	rs11668950	rs62121158	19	18216101	T	C	0.391	0.037	0.0065	2.18e-08	218595	0.0058	19	18105291	18105290	#N/A	Cholangiocyte, Hepatocytes, Myeloid
	rs11668950	rs4808746	19	18217905	C	T	0.39	0.037	0.0065	2.23e-08	218595	0.0058	19	18107095	18107094	#N/A	Hepatocytes, Myeloid
	rs11668950	rs56971820	19	18215917	G	C	0.391	0.036	0.0065	2.36e-08	218595	0.0054	19	18105107	18105106	#N/A	Cholangiocyte, Endothelial, HSC, Hepatocytes, Myeloid
	rs11668950	rs113392940	19	18212786	T	G	0.239	0.042	0.0076	3.03e-08	218595	0.0051	19	18101976	18101975	#N/A	Hepatocytes
	rs11668950	rs34147202	19	18290415	T	C	0.263	0.041	0.0073	2.41e-08	218595	0.0048	19	18179605	18179604	#N/A	Myeloid
	rs11668950	rs11666265	19	18292282	T	C	0.264	0.041	0.0073	2.54e-08	218595	0.0045	19	18181472	18181471	#N/A	B, Myeloid
	rs11668950	rs11666281	19	18234588	T	C	0.236	0.042	0.0075	2.6e-08	218595	0.0042	19	18123778	18123777	#N/A	Endothelial, Hepatocytes, Myeloid
	rs11668950	rs56338130	19	18235871	T	C	0.237	0.042	0.0075	2.74e-08	218595	0.0042	19	18125061	18125060	#N/A	Hepatocytes
	rs11668950	rs72999466	19	18248499	T	C	0.238	0.041	0.0075	3.08e-08	218595	0.0039	19	18137689	18137688	#N/A	Hepatocytes, Myeloid
	rs3810367	rs3810367	19	4342847	G	T	0.374	0.037	0.0066	3.77e-08	218595	0.3843	19	4342850	4342849	B, Cholangiocyte, Endothelial, HSC, Hepatocytes, Mast, Myeloid, NK, Schwann, T	B, Cholangiocyte, Endothelial, HSC, Hepatocytes, Myeloid, NK, T
	rs3810367	rs28654688	19	4340171	G	A	0.37	0.036	0.0067	4.74e-08	218595	0.2109	19	4340174	4340173	#N/A	Endothelial, Hepatocytes, Myeloid
	rs3810367	rs58320003	19	4337772	C	T	0.395	0.034	0.0065	1.69e-07	218595	0.0964	19	4337775	4337774	#N/A	Cholangiocyte, Endothelial, Hepatocytes, Myeloid
	rs3810367	rs11669680	19	4336371	A	G	0.392	0.034	0.0065	1.62e-07	218595	0.0699	19	4336374	4336373	#N/A	Hepatocytes
	rs3810367	rs4435381	19	4342285	C	G	0.33	0.036	0.0069	2.19e-07	218595	0.0694	19	4342288	4342287	#N/A	B, Cholangiocyte, Endothelial, HSC, Hepatocytes, Myeloid, NK, T
	rs3810367	rs59858111	19	4337670	C	A	0.394	0.034	0.0065	1.84e-07	218595	0.0645	19	4337673	4337672	#N/A	Cholangiocyte, Endothelial, Hepatocytes, Myeloid
	rs3810367	rs7245412	19	4345096	G	A	0.453	0.033	0.0064	2.73e-07	218595	0.0431	19	4345099	4345098	#N/A	Hepatocytes, Myeloid
	rs3810367	rs12978346	19	4340742	A	C	0.283	0.034	0.0072	3.25e-06	218595	0.0055	19	4340745	4340744	#N/A	Hepatocytes
	rs3810367	rs3810368	19	4342730	A	G	0.283	0.034	0.0073	3.16e-06	218595	0.0053	19	4342733	4342732	B, Cholangiocyte, Endothelial, HSC, Hepatocytes, Mast, Myeloid, NK, Schwann, T	B, Cholangiocyte, Endothelial, HSC, Hepatocytes, Mast, Myeloid, NK, T
	rs3810367	rs35013670	19	4337025	C	T	0.353	0.031	0.0066	3.15e-06	218595	0.0051	19	4337028	4337027	#N/A	Hepatocytes
	rs4805033	rs7248901	19	33845443	T	C	0.439	-0.036	0.0064	3.11e-08	218595	0.3039	19	33354537	33354536	#N/A	#N/A
	rs4805033	rs4805033	19	33839554	G	A	0.439	-0.037	0.0066	3.06e-08	218595	0.2611	19	33348648	33348647	#N/A	Hepatocytes
	rs4805033	rs1423063	19	33846635	C	T	0.439	-0.036	0.0064	3.46e-08	218595	0.2555	19	33355729	33355728	#N/A	#N/A
	rs4805033	rs10401477	19	33920721	A	C	0.417	0.035	0.0067	2.5e-07	218595	0.0319	19	33429815	33429814	#N/A	#N/A
	rs4805033	rs10407802	19	33921263	A	C	0.417	0.035	0.0067	2.48e-07	218595	0.0319	19	33430357	33430356	Endothelial, Hepatocytes, Myeloid, NK, T	Hepatocytes, T
	rs4805033	rs1423062	19	33846522	G	A	0.411	-0.033	0.0065	4.82e-07	218595	0.0145	19	33355616	33355615	#N/A	#N/A
	rs4805033	rs6510382	19	33918569	T	G	0.349	0.034	0.0069	6.54e-07	218595	0.0124	19	33427663	33427662	#N/A	#N/A
	rs4805033	rs10417411	19	33919486	G	C	0.349	0.034	0.0069	6.84e-07	218595	0.0124	19	33428580	33428579	#N/A	Hepatocytes
	rs4805033	rs143810801	19	34086951	T	C	0.007	0.281	0.06	2.88e-06	216679	0.0114	19	33596045	33596044	Endothelial	#N/A
	rs4805033	rs12460070	19	33933453	T	A	0.347	0.033	0.0069	1.2e-06	218595	0.007	19	33442547	33442546	#N/A	Hepatocytes
	rs4805033	rs56187503	19	33853260	T	C	0.404	-0.032	0.0066	1.52e-06	218595	0.0061	19	33362354	33362353	#N/A	#N/A
	rs4805033	rs78134016	19	33855373	T	C	0.251	-0.036	0.0075	2.11e-06	218595	0.0052	19	33364467	33364466	#N/A	#N/A
	rs5117	rs5117	19	45418790	C	T	0.231	-0.072	0.0078	2.21e-20	218595	0.6147	19	44915533	44915532	#N/A	B, Cholangiocyte, Endothelial, HSC, Hepatocytes, Myeloid
	rs5117	rs438811	19	45416741	T	C	0.277	-0.069	0.0076	5.25e-20	218595	0.1695	19	44913484	44913483	#N/A	HSC, Hepatocytes, Myeloid
	rs5117	rs59325138	19	45416291	T	C	0.372	0.062	0.0068	5.36e-20	218595	0.1524	19	44913034	44913033	Cholangiocyte, HSC, Hepatocytes, Myeloid, Schwann	Cholangiocyte, HSC, Hepatocytes, Myeloid
	rs5117	rs75627662	19	45413576	T	C	0.182	-0.076	0.0084	1.47e-19	218595	0.0633	19	44910319	44910318	#N/A	Hepatocytes, Myeloid
	rs7599	rs7599	19	36038390	A	G	0.388	0.046	0.0065	1.05e-12	218595	0.3584	19	35547488	35547487	#N/A	#N/A
	rs7599	rs12984928	19	36029852	T	C	0.395	0.046	0.0065	1.78e-12	218595	0.2585	19	35538950	35538949	#N/A	#N/A
	rs7599	rs2239944	19	36032301	A	G	0.394	0.046	0.0065	2.51e-12	218595	0.1869	19	35541399	35541398	#N/A	#N/A
	rs7599	rs11881404	19	36021193	A	G	0.394	0.046	0.0066	3.91e-12	218595	0.0905	19	35530291	35530290	#N/A	#N/A
	rs7599	rs4806173	19	36024925	G	C	0.368	0.046	0.0068	8.46e-12	218595	0.0384	19	35534023	35534022	#N/A	Myeloid, NK
	rs7599	rs2251250	19	36043097	T	C	0.393	0.045	0.0067	1.1e-11	218595	0.0335	19	35552195	35552194	#N/A	#N/A
	rs8108722	rs8108722	19	10347084	T	C	0.22	0.044	0.0078	2.25e-08	218595	0.7105	19	10236408	10236407	B, Cholangiocyte, Endothelial, HSC, Hepatocytes, Mast, Myeloid, NK, T	B, Endothelial, HSC, Hepatocytes, Myeloid, NK, T
	rs8108722	rs8113091	19	10349690	T	C	0.198	0.042	0.0079	1.4e-07	218595	0.1243	19	10239014	10239013	#N/A	Hepatocytes
	rs8108722	rs2163856	19	10344594	T	C	0.192	0.042	0.0083	4e-07	218595	0.051	19	10233918	10233917	#N/A	Endothelial, Hepatocytes
	rs8108722	rs8105174	19	10347032	T	C	0.176	-0.041	0.0083	6.95e-07	218595	0.0296	19	10236356	10236355	B, Cholangiocyte, Endothelial, HSC, Hepatocytes, Mast, Myeloid, NK, T	B, Endothelial, HSC, Hepatocytes, Myeloid, NK, T
	rs8108722	rs2033493	19	10340854	A	C	0.189	0.042	0.0086	1.13e-06	218595	0.0174	19	10230178	10230177	#N/A	B, Endothelial, HSC, Hepatocytes, T
	rs8108722	rs8113613	19	10350649	T	C	0.176	-0.04	0.0084	2.06e-06	218595	0.01	19	10239973	10239972	#N/A	Hepatocytes
	rs8108722	rs62104328	19	10081200	G	T	0.407	-0.032	0.0067	2.43e-06	218595	0.0064	19	9970524	9970523	HSC, Hepatocytes	#N/A
	rs8108722	rs4804496	19	10338764	A	G	0.195	0.04	0.0085	3.15e-06	218595	0.0062	19	10228088	10228087	#N/A	#N/A
	rs2207132	rs2207132	20	39142516	A	G	0.028	0.178	0.0278	1.58e-10	216679	0.5168	20	40513876	40513875	#N/A	Myeloid
	rs2207132	rs1883711	20	39179822	C	G	0.027	0.175	0.0277	2.6e-10	216679	0.3246	20	40551182	40551181	B, Cholangiocyte, Endothelial, HSC, Hepatocytes, Myeloid, Schwann	HSC, Hepatocytes, Myeloid
	rs2207132	rs117113213	20	39165692	A	G	0.028	0.165	0.0269	7.8e-10	216679	0.1046	20	40537052	40537051	#N/A	Myeloid
	rs2207132	rs74629672	20	39105870	A	T	0.038	0.152	0.0256	2.88e-09	216679	0.03	20	40477230	40477229	#N/A	Myeloid
	rs6059896	rs6059896	20	33111783	C	T	0.485	0.047	0.0064	1.8e-13	218595	0.0617	20	34523978	34523977	#N/A	#N/A
	rs6059896	rs6088512	20	33095891	A	G	0.484	0.047	0.0064	2.19e-13	218595	0.055	20	34508086	34508085	#N/A	#N/A
	rs6059896	rs6058070	20	33103521	C	G	0.484	0.047	0.0064	2.18e-13	218595	0.0491	20	34515716	34515715	B, Cholangiocyte, Endothelial, HSC, Hepatocytes, Myeloid, NK, T	B, Cholangiocyte, Endothelial, HSC, Hepatocytes, Myeloid, NK, T
	rs6059896	rs6059859	20	33063283	C	T	0.485	0.047	0.0064	2.91e-13	218595	0.0391	20	34475478	34475477	#N/A	Hepatocytes
	rs6059896	rs4142007	20	32990050	G	T	0.485	0.046	0.0064	3.6e-13	218595	0.0312	20	34402244	34402243	HSC, Hepatocytes, Myeloid	B, Hepatocytes
	rs6059896	rs62212172	20	32987705	G	A	0.485	0.046	0.0064	3.97e-13	218595	0.0279	20	34399899	34399898	B, Endothelial, HSC, Hepatocytes, Myeloid	Hepatocytes
	rs6059896	rs6059839	20	33029374	C	T	0.484	0.046	0.0064	3.96e-13	218595	0.0249	20	34441569	34441568	Hepatocytes	#N/A
	rs6059896	rs6058052	20	33047084	G	A	0.49	0.045	0.0063	9.52e-13	218595	0.0224	20	34459279	34459278	B, Endothelial, HSC, Hepatocytes, Myeloid	Endothelial, HSC, Hepatocytes
	rs6059896	rs13041646	20	33082881	A	T	0.49	0.046	0.0064	4.97e-13	218595	0.0222	20	34495076	34495075	#N/A	#N/A
	rs6059896	rs6058064	20	33086622	G	A	0.489	0.046	0.0064	4.83e-13	218595	0.0222	20	34498817	34498816	#N/A	#N/A
	rs6059896	rs6087580	20	32992592	A	G	0.447	0.047	0.0066	1.03e-12	218595	0.022	20	34404786	34404785	#N/A	B, Endothelial, Hepatocytes
	rs6059896	rs4911153	20	32961547	C	T	0.489	0.046	0.0064	6.18e-13	218595	0.0199	20	34373741	34373740	#N/A	#N/A
	rs6059896	rs6088475	20	32964987	T	C	0.488	0.046	0.0064	5.91e-13	218595	0.0199	20	34377181	34377180	B, NK, T	Hepatocytes
	rs6059896	rs6142153	20	32968747	C	G	0.489	0.046	0.0064	5.7e-13	218595	0.0199	20	34380941	34380940	#N/A	Hepatocytes
	rs6059896	rs6058065	20	33087030	C	T	0.489	0.046	0.0064	5.01e-13	218595	0.0199	20	34499225	34499224	B, Hepatocytes	#N/A
	rs6059896	rs6087588	20	33066369	C	T	0.49	0.046	0.0064	6.37e-13	218595	0.0159	20	34478564	34478563	#N/A	#N/A
	rs6059896	rs6059861	20	33068563	T	A	0.467	0.046	0.0064	1.04e-12	218595	0.0159	20	34480758	34480757	#N/A	#N/A
	rs6059896	rs6059868	20	33079460	G	A	0.466	0.046	0.0064	9.95e-13	218595	0.0159	20	34491655	34491654	#N/A	#N/A
	rs6059896	rs562493105	20	33115832	T	A	0.492	0.046	0.0064	6.85e-13	218595	0.0159	20	34528027	34528026	#N/A	#N/A
	rs6059896	rs533199207	20	33115833	T	G	0.492	0.046	0.0064	6.85e-13	218595	0.0159	20	34528028	34528027	#N/A	#N/A
	rs6059896	rs6059893	20	33105897	G	T	0.467	0.046	0.0064	1.06e-12	218595	0.0142	20	34518092	34518091	#N/A	#N/A
	rs6059896	rs6088483	20	32984714	T	A	0.466	0.046	0.0064	1.23e-12	218595	0.0127	20	34396908	34396907	#N/A	Hepatocytes
	rs6059896	rs12480410	20	32988678	C	T	0.49	0.046	0.0064	8.72e-13	218595	0.0127	20	34400872	34400871	HSC, Hepatocytes	Hepatocytes
	rs6059896	rs2378203	20	32993846	A	T	0.47	0.045	0.0064	1.41e-12	218595	0.0114	20	34406040	34406039	Endothelial, HSC	B, Hepatocytes
	rs6059896	rs1205347	20	32912050	C	T	0.485	0.046	0.0065	1.77e-12	218595	0.0103	20	34324244	34324243	#N/A	#N/A
	rs6059896	rs1205344	20	32918298	G	A	0.486	0.046	0.0065	1.92e-12	218595	0.0103	20	34330492	34330491	#N/A	Hepatocytes
	rs6059896	rs4911420	20	32998654	T	C	0.466	0.045	0.0064	1.41e-12	218595	0.0102	20	34410848	34410847	#N/A	Hepatocytes
	rs6059896	rs6059844	20	33036482	G	A	0.49	0.045	0.0064	1.02e-12	218595	0.0102	20	34448677	34448676	#N/A	#N/A
	rs6059896	rs11167239	20	33140472	A	G	0.455	0.047	0.0066	1.72e-12	218595	0.0093	20	34552668	34552667	Endothelial, HSC, Hepatocytes, Myeloid	Hepatocytes
	rs6059896	rs1205336	20	32926336	G	A	0.49	0.046	0.0065	1.97e-12	218595	0.0092	20	34338530	34338529	B, Hepatocytes, NK, T	B, Hepatocytes, NK, T
	rs6059896	rs56049597	20	32952495	A	G	0.463	0.045	0.0064	1.86e-12	218595	0.0091	20	34364689	34364688	#N/A	B, Endothelial, Hepatocytes, Myeloid, T
	rs6059896	rs4911417	20	32970606	C	G	0.463	0.045	0.0064	1.87e-12	218595	0.0091	20	34382800	34382799	#N/A	Hepatocytes
	rs6059896	rs6088478	20	32971719	T	C	0.463	0.045	0.0064	1.77e-12	218595	0.0091	20	34383913	34383912	Endothelial, HSC, Myeloid	Hepatocytes
	rs6059896	rs6141471	20	33006730	A	G	0.466	0.045	0.0064	1.58e-12	218595	0.0091	20	34418924	34418923	#N/A	#N/A
	rs6059896	rs4277599	20	33008905	T	C	0.466	0.045	0.0064	1.53e-12	218595	0.0091	20	34421099	34421098	Cholangiocyte, Endothelial, HSC, Hepatocytes	Hepatocytes
	rs6059896	rs6059878	20	33087166	T	A	0.465	0.045	0.0064	1.93e-12	218595	0.0091	20	34499361	34499360	#N/A	#N/A
	rs6059896	rs945673	20	32964265	C	A	0.475	0.045	0.0064	1.59e-12	218595	0.0082	20	34376459	34376458	Cholangiocyte, HSC, Hepatocytes, NK, T	Hepatocytes, NK
	rs6059896	rs6058040	20	33013751	G	C	0.466	0.045	0.0064	1.78e-12	218595	0.0082	20	34425945	34425944	Cholangiocyte, Endothelial, HSC, Hepatocytes	Hepatocytes
	rs6059896	rs6058050	20	33044463	G	A	0.468	0.045	0.0064	1.8e-12	218595	0.0082	20	34456658	34456657	#N/A	#N/A
	rs6059896	rs6058057	20	33065283	A	G	0.465	0.045	0.0064	2.03e-12	218595	0.0082	20	34477478	34477477	#N/A	#N/A
	rs6059896	rs6059913	20	33143288	A	G	0.455	0.046	0.0066	1.96e-12	218595	0.0075	20	34555484	34555483	#N/A	Hepatocytes
	rs6059896	rs4911152	20	32955024	T	C	0.463	0.045	0.0064	2.3e-12	218595	0.0073	20	34367218	34367217	#N/A	Hepatocytes
	rs6059896	rs6058059	20	33070159	T	C	0.465	0.045	0.0064	2.21e-12	218595	0.0073	20	34482354	34482353	#N/A	Hepatocytes
	rs6059896	rs6059887	20	33101102	G	C	0.465	0.045	0.0064	2.25e-12	218595	0.0073	20	34513297	34513296	#N/A	Hepatocytes
	rs6059896	rs6059892	20	33105766	G	A	0.465	0.045	0.0064	2.21e-12	218595	0.0073	20	34517961	34517960	#N/A	#N/A
	rs6059896	rs6059934	20	33178324	T	G	0.443	0.047	0.0067	2.77e-12	218595	0.0068	20	34590520	34590519	#N/A	#N/A
	rs6059896	rs1205334	20	32930369	T	C	0.461	0.046	0.0065	2.69e-12	218595	0.006	20	34342563	34342562	#N/A	Hepatocytes
	rs6059896	rs6059855	20	33057328	G	C	0.465	0.045	0.0064	2.83e-12	218595	0.0059	20	34469523	34469522	#N/A	Hepatocytes
	rs6059896	rs6087587	20	33058628	T	G	0.465	0.045	0.0064	2.83e-12	218595	0.0059	20	34470823	34470822	#N/A	#N/A
	rs6059896	rs4911418	20	32994257	G	A	0.464	0.045	0.0064	2.95e-12	218595	0.0053	20	34406451	34406450	Myeloid	B, Hepatocytes
	rs6059896	rs4911422	20	32999345	T	C	0.464	0.045	0.0064	2.88e-12	218595	0.0053	20	34411539	34411538	#N/A	Hepatocytes
	rs6059896	rs3736762	20	33037336	T	C	0.465	0.045	0.0064	3.02e-12	218595	0.0053	20	34449531	34449530	#N/A	#N/A
	rs6059896	rs6120650	20	33039973	A	G	0.465	0.045	0.0064	2.72e-12	218595	0.0053	20	34452168	34452167	#N/A	#N/A
	rs6059896	rs2144717	20	33076333	G	A	0.462	0.045	0.0064	3.81e-12	218595	0.0053	20	34488528	34488527	Hepatocytes	#N/A
	rs6059896	rs4911151	20	32932273	T	C	0.467	0.045	0.0065	2.5e-12	218595	0.0048	20	34344467	34344466	#N/A	Hepatocytes
	rs6059896	rs6087574	20	32948753	T	C	0.461	0.045	0.0064	3.78e-12	218595	0.0047	20	34360947	34360946	#N/A	Hepatocytes
	rs6059896	rs6579161	20	32948784	T	C	0.461	0.045	0.0064	3.78e-12	218595	0.0047	20	34360978	34360977	#N/A	Hepatocytes
	rs6059896	rs6059779	20	32950325	C	T	0.461	0.045	0.0064	3.71e-12	218595	0.0047	20	34362519	34362518	#N/A	Hepatocytes
	rs6059896	rs4911419	20	32995873	G	A	0.464	0.045	0.0064	3.18e-12	218595	0.0047	20	34408067	34408066	#N/A	B, Hepatocytes
	rs6059896	rs4911421	20	32998948	T	C	0.464	0.045	0.0064	3.15e-12	218595	0.0047	20	34411142	34411141	#N/A	Hepatocytes
	rs6059896	rs2225837	20	33005634	C	T	0.464	0.045	0.0064	2.93e-12	218595	0.0047	20	34417828	34417827	#N/A	B, Hepatocytes
	rs6059896	rs6059829	20	33017074	A	G	0.465	0.045	0.0064	3.05e-12	218595	0.0047	20	34429268	34429267	#N/A	#N/A
	rs6059896	rs6059834	20	33019299	G	A	0.465	0.045	0.0064	3.09e-12	218595	0.0047	20	34431493	34431492	#N/A	Hepatocytes
	rs6059896	rs6059835	20	33020141	G	A	0.465	0.045	0.0064	3.09e-12	218595	0.0047	20	34432335	34432334	#N/A	#N/A
	rs6059896	rs6120644	20	33023810	A	G	0.465	0.045	0.0064	3.25e-12	218595	0.0047	20	34436005	34436004	#N/A	#N/A
	rs6059896	rs6059905	20	33126946	C	T	0.464	0.045	0.0065	3.18e-12	218595	0.0043	20	34539142	34539141	#N/A	Endothelial, Hepatocytes
	rs6059896	rs3746455	20	32957216	G	A	0.461	0.045	0.0064	4.06e-12	218595	0.0042	20	34369410	34369409	NK, T	Hepatocytes, NK
	rs6059896	rs2184836	20	32963369	A	G	0.461	0.045	0.0064	4.21e-12	218595	0.0042	20	34375563	34375562	#N/A	Hepatocytes
	rs6059896	rs2889850	20	33010647	G	C	0.465	0.045	0.0064	3.42e-12	218595	0.0042	20	34422841	34422840	HSC, Hepatocytes, NK	Hepatocytes
	rs6059896	rs6058051	20	33044862	A	G	0.465	0.045	0.0064	3.51e-12	218595	0.0042	20	34457057	34457056	#N/A	#N/A
	rs6059896	rs1205335	20	32927507	C	T	0.469	0.045	0.0065	3.21e-12	218595	0.0039	20	34339701	34339700	#N/A	#N/A
	rs6059896	rs6059797	20	32971424	G	A	0.462	0.044	0.0064	4.71e-12	218595	0.0038	20	34383618	34383617	#N/A	Hepatocytes
	rs6059896	rs2105109	20	32971932	A	G	0.462	0.044	0.0064	4.7e-12	218595	0.0038	20	34384126	34384125	#N/A	Hepatocytes
	rs6059896	rs8121066	20	32992247	T	C	0.462	0.044	0.0064	4.25e-12	218595	0.0038	20	34404441	34404440	#N/A	B, Hepatocytes
	rs6059896	rs6088488	20	32992631	T	C	0.462	0.044	0.0064	4.32e-12	218595	0.0038	20	34404825	34404824	#N/A	B, Endothelial, Hepatocytes
	rs6059896	rs2424992	20	33012060	T	C	0.465	0.044	0.0064	3.63e-12	218595	0.0038	20	34424254	34424253	#N/A	#N/A
	rs6059896	rs6120642	20	33012531	G	A	0.464	0.044	0.0064	3.89e-12	218595	0.0038	20	34424725	34424724	#N/A	Hepatocytes
	rs6059896	rs6059918	20	33150503	T	C	0.459	0.046	0.0066	3.76e-12	218595	0.0036	20	34562699	34562698	#N/A	Endothelial, HSC, Hepatocytes, Myeloid, T
	rs6059896	rs6120675	20	33138870	C	T	0.46	0.046	0.0066	4.23e-12	218595	0.0032	20	34551066	34551065	#N/A	#N/A
	rs6059896	rs6087600	20	33157217	C	T	0.456	0.045	0.0066	6.52e-12	218595	0.0024	20	34569413	34569412	#N/A	#N/A
	rs6059896	rs11907546	20	32719797	C	T	0.386	-0.047	0.0068	5.84e-12	218595	0.0023	20	34131991	34131990	#N/A	#N/A
	rs6059896	rs6088527	20	33155841	T	C	0.458	0.045	0.0066	6.65e-12	218595	0.0021	20	34568037	34568036	#N/A	HSC
	rs6059896	rs4911409	20	32710710	G	A	0.38	-0.047	0.0068	9.17e-12	218595	0.002	20	34122904	34122903	#N/A	#N/A
	rs6059896	rs4911411	20	32715842	C	T	0.381	-0.047	0.0068	5.83e-12	218595	0.002	20	34128036	34128035	#N/A	#N/A
	rs6059896	rs2143230	20	32724345	C	T	0.386	-0.047	0.0068	6.56e-12	218595	0.002	20	34136539	34136538	#N/A	#N/A
	rs6059896	rs12480839	20	32727430	A	G	0.386	-0.047	0.0068	5.9e-12	218595	0.002	20	34139624	34139623	#N/A	#N/A
	rs6059896	rs1055857	20	32613873	A	G	0.37	-0.046	0.0067	1e-11	218595	0.002	20	34026067	34026066	Cholangiocyte, Endothelial, HSC, Hepatocytes, Myeloid	Cholangiocyte, Endothelial, Hepatocytes
	rs6059896	rs819139	20	32916055	G	A	0.458	0.045	0.0066	6.92e-12	218595	0.0019	20	34328249	34328248	#N/A	#N/A
	rs6059896	rs764597	20	33161225	A	G	0.457	0.045	0.0066	7.65e-12	218595	0.0019	20	34573421	34573420	#N/A	#N/A
	rs132665	rs132665	22	36564170	G	A	0.145	-0.066	0.0098	1.18e-11	218595	0.5041	22	36168122	36168121	#N/A	#N/A
	rs132665	rs105161	22	36530428	G	A	0.146	-0.065	0.0098	4.37e-11	218595	0.1584	22	36134380	36134379	Cholangiocyte, Endothelial, Hepatocytes, Myeloid	Hepatocytes
	rs132665	rs80576	22	36539804	A	G	0.153	-0.061	0.0094	8.91e-11	218595	0.0783	22	36143756	36143755	Cholangiocyte, Hepatocytes	Endothelial, Hepatocytes
	rs132665	rs132648	22	36552402	T	C	0.156	-0.06	0.0093	1.1e-10	218595	0.0652	22	36156354	36156353	#N/A	B, Cholangiocyte, Endothelial, HSC, Hepatocytes, Myeloid, NK, T
	rs132665	rs132631	22	36542194	A	C	0.153	-0.061	0.0094	1.12e-10	218595	0.0637	22	36146146	36146145	#N/A	Endothelial, HSC, Hepatocytes, Myeloid, T
	rs132665	rs132646	22	36550067	T	C	0.155	-0.06	0.0093	1.44e-10	218595	0.0494	22	36154019	36154018	#N/A	Cholangiocyte, Endothelial, HSC, Hepatocytes, T
	rs132665	rs132641	22	36544729	A	G	0.153	-0.06	0.0094	1.44e-10	218595	0.0485	22	36148681	36148680	B, HSC, Hepatocytes, Myeloid, NK, T	Endothelial, HSC, Hepatocytes, Myeloid, T
	rs1547014	rs1547014	22	29100711	T	C	0.342	-0.064	0.0067	1.57e-21	218595	0.535	22	28704723	28704722	#N/A	#N/A
	rs1547014	rs5752775	22	29107195	G	A	0.343	-0.065	0.0068	2.42e-21	218595	0.2471	22	28711207	28711206	#N/A	#N/A
	rs1547014	rs5752773	22	29105415	G	C	0.342	-0.065	0.0068	2.61e-21	218595	0.2149	22	28709427	28709426	#N/A	#N/A

### Sheet: STable 6
Supplementary Table 6 – Cell type-specific cCREs and target genes in the liver
cRE	cell_type	promoter	gene
chr1-100440185-100440485	T	#N/A	#N/A
chr1-100515875-100516175	Hepatocytes	#N/A	#N/A
chr1-100539356-100539656	Hepatocytes	#N/A	#N/A
chr1-100539811-100540111	Hepatocytes	#N/A	#N/A
chr1-100628753-100629053	Myeloid	#N/A	#N/A
chr1-10065404-10065704	Hepatocytes	#N/A	#N/A
chr1-100713079-100713379	NK	#N/A	#N/A
chr1-100882865-100883165	Myeloid	#N/A	#N/A
chr1-100894905-100895205	Cholangiocyte	#N/A	#N/A
chr1-101161683-101161983	Endothelial	#N/A	#N/A
chr1-101182025-101182325	Myeloid	#N/A	#N/A
chr1-101193783-101194083	Hepatocytes	#N/A	#N/A
chr1-101236269-101236569	Endothelial	#N/A	#N/A
chr1-101236714-101237014	Endothelial	#N/A	#N/A
chr1-101242307-101242607	Endothelial	#N/A	#N/A
chr1-101258017-101258317	Hepatocytes	#N/A	#N/A
chr1-101407733-101408033	B	#N/A	#N/A
chr1-10189659-10189959	B	#N/A	#N/A
chr1-1019348-1019648	NK	#N/A	#N/A
chr1-1021116-1021416	Cholangiocyte	#N/A	#N/A
chr1-10211489-10211726	Cholangiocyte	#N/A	#N/A
chr1-1023750-1023991	Cholangiocyte	#N/A	#N/A
chr1-1024679-1024979	Cholangiocyte	#N/A	#N/A
chr1-1025179-1025479	Cholangiocyte	#N/A	#N/A
chr1-10253687-10253987	Myeloid	#N/A	#N/A
chr1-1032988-1033288	B	#N/A	#N/A
chr1-103525820-103526120	T	#N/A	#N/A
chr1-10378486-10378786	HSC	#N/A	#N/A
chr1-10415101-10415401	Myeloid	#N/A	#N/A
chr1-10415412-10415712	Myeloid	#N/A	#N/A
chr1-10459226-10459526	Cholangiocyte	#N/A	#N/A
chr1-10495108-10495408	B	#N/A	#N/A
chr1-10504386-10504686	Hepatocytes	chr1-10429432-10430933	CENPS
chr1-10510920-10511220	T	#N/A	#N/A
chr1-10530327-10530627	Cholangiocyte	#N/A	#N/A
chr1-105632966-105633266	Cholangiocyte	#N/A	#N/A
chr1-10599608-10599908	Cholangiocyte	#N/A	#N/A
chr1-10627479-10627779	Cholangiocyte	#N/A	#N/A
chr1-10663648-10663948	Hepatocytes	#N/A	#N/A
chr1-10664393-10664618	Hepatocytes	#N/A	#N/A
chr1-10675367-10675667	Cholangiocyte	#N/A	#N/A
chr1-10677460-10677760	Hepatocytes	#N/A	#N/A
chr1-10686036-10686336	Cholangiocyte	#N/A	#N/A
chr1-10692429-10692690	Cholangiocyte	#N/A	#N/A
chr1-10699175-10699475	Cholangiocyte	#N/A	#N/A
chr1-10714398-10714698	Cholangiocyte	#N/A	#N/A
chr1-10726412-10726712	Cholangiocyte	#N/A	#N/A
chr1-10738342-10738642	Cholangiocyte	#N/A	#N/A
chr1-1073988-1074288	Cholangiocyte	#N/A	#N/A
chr1-107450929-107451229	B	#N/A	#N/A
chr1-107480630-107480930	B	#N/A	#N/A
chr1-10759494-10759794	Cholangiocyte	#N/A	#N/A
chr1-107739304-107739604	Myeloid	#N/A	#N/A
chr1-10779258-10779558	Cholangiocyte	#N/A	#N/A
chr1-10788715-10789015	Cholangiocyte	#N/A	#N/A
chr1-107941183-107941483	Myeloid	#N/A	#N/A
chr1-10796189-10796489	Cholangiocyte	#N/A	#N/A
chr1-108050188-108050488	Myeloid	#N/A	#N/A
chr1-108053287-108053587	Myeloid	#N/A	#N/A
chr1-108057582-108057882	Myeloid	#N/A	#N/A
chr1-108152731-108153031	Myeloid	#N/A	#N/A
chr1-108551510-108551810	Myeloid	#N/A	#N/A
chr1-108556570-108556870	Myeloid	#N/A	#N/A
chr1-108557317-108557617	Myeloid	#N/A	#N/A
chr1-108560946-108561246	Myeloid	#N/A	#N/A
chr1-108721276-108721576	HSC	#N/A	#N/A
chr1-108725956-108726256	Cholangiocyte	#N/A	#N/A
chr1-108876123-108876423	Schwann	#N/A	#N/A
chr1-109075897-109076197	Endothelial	#N/A	#N/A
chr1-109084055-109084355	Schwann	#N/A	#N/A
chr1-109113847-109114147	T	#N/A	#N/A
chr1-109149934-109150234	Hepatocytes	#N/A	#N/A
chr1-109162307-109162607	Myeloid	#N/A	#N/A
chr1-109249374-109249674	B	#N/A	#N/A
chr1-109253433-109253733	Schwann	#N/A	#N/A
chr1-109253846-109254146	Schwann	#N/A	#N/A
chr1-109277480-109277780	Hepatocytes	#N/A	#N/A
chr1-109299711-109300000	Schwann	#N/A	#N/A
chr1-109392967-109393267	HSC	#N/A	#N/A
chr1-10939995-10940295	B	#N/A	#N/A
chr1-109426494-109426794	T	#N/A	#N/A
chr1-109466372-109466672	Hepatocytes	#N/A	#N/A
chr1-109466673-109466973	Hepatocytes	#N/A	#N/A
chr1-109607289-109607589	Myeloid	#N/A	#N/A
chr1-10961041-10961341	B	#N/A	#N/A
chr1-109615848-109616148	Myeloid	#N/A	#N/A
chr1-109617368-109617668	Myeloid	#N/A	#N/A
chr1-109618858-109619158	Myeloid	#N/A	#N/A
chr1-10962519-10962819	Cholangiocyte	#N/A	#N/A
chr1-109640241-109640541	B	#N/A	#N/A
chr1-109643352-109643652	B	#N/A	#N/A
chr1-10965665-10965965	Myeloid	#N/A	#N/A
chr1-109763168-109763468	Myeloid	#N/A	#N/A
chr1-109773699-109773999	HSC	#N/A	#N/A
chr1-109776868-109777168	HSC	#N/A	#N/A
chr1-109788262-109788562	NK	chr1-109909848-109911349	CSF1
chr1-109788262-109788562	NK	chr1-109909898-109911399	CSF1
chr1-109788262-109788562	NK	chr1-109909907-109911408	CSF1
chr1-109788262-109788562	NK	chr1-109909985-109911486	CSF1
chr1-109788262-109788562	NK	chr1-109983764-109985265	AHCYL1
chr1-109793588-109793871	Endothelial	#N/A	#N/A
chr1-109802273-109802573	T	#N/A	#N/A
chr1-109802628-109802928	T	#N/A	#N/A
chr1-109822435-109822735	Myeloid	#N/A	#N/A
chr1-109823848-109824148	HSC	#N/A	#N/A
chr1-109852364-109852664	Schwann	#N/A	#N/A
chr1-109906193-109906493	T	#N/A	#N/A
chr1-109918153-109918453	Endothelial	#N/A	#N/A
chr1-109935427-109935727	Cholangiocyte	#N/A	#N/A
chr1-109979684-109979984	Endothelial	chr1-109909848-109911349	CSF1
chr1-109979684-109979984	Endothelial	chr1-109909898-109911399	CSF1
chr1-109979684-109979984	Endothelial	chr1-109909907-109911408	CSF1
chr1-109979684-109979984	Endothelial	chr1-109909985-109911486	CSF1
chr1-109980684-109980984	Cholangiocyte	#N/A	#N/A
chr1-110011658-110011958	B	#N/A	#N/A
chr1-110084606-110084906	HSC	#N/A	#N/A
chr1-110215397-110215697	Endothelial	#N/A	#N/A
chr1-110235708-110236008	Endothelial	#N/A	#N/A
chr1-110264568-110264868	Endothelial	#N/A	#N/A
chr1-110433840-110434140	Hepatocytes	#N/A	#N/A
chr1-11046318-11046618	Hepatocytes	#N/A	#N/A
chr1-11046737-11047037	Hepatocytes	#N/A	#N/A
chr1-11047159-11047459	Hepatocytes	#N/A	#N/A
chr1-110502456-110502756	Myeloid	#N/A	#N/A
chr1-110508051-110508351	Myeloid	#N/A	#N/A
chr1-110523045-110523345	Schwann	#N/A	#N/A
chr1-110555321-110555621	Schwann	#N/A	#N/A
chr1-110556373-110556673	Schwann	#N/A	#N/A
chr1-110606359-110606659	Schwann	#N/A	#N/A
chr1-110634902-110635202	B	#N/A	#N/A
chr1-110636197-110636497	B	#N/A	#N/A
chr1-110780915-110781215	B	#N/A	#N/A
chr1-110783333-110783633	B	#N/A	#N/A
chr1-110787225-110787525	B	#N/A	#N/A
chr1-110787794-110788094	B	#N/A	#N/A
chr1-11109395-11109695	Schwann	#N/A	#N/A
chr1-111128282-111128582	Myeloid	#N/A	#N/A
chr1-111190136-111190436	Endothelial	chr1-111138626-111140127	CEPT1
chr1-111190136-111190436	Endothelial	chr1-111139539-111141040	DRAM2
chr1-111190136-111190436	Endothelial	chr1-111139715-111141216	DRAM2
chr1-111190136-111190436	Endothelial	chr1-111139222-111140723	CEPT1
chr1-111190963-111191263	Myeloid	chr1-111138626-111140127	CEPT1
chr1-111190963-111191263	Myeloid	chr1-111139539-111141040	DRAM2
chr1-111190963-111191263	Myeloid	chr1-111139715-111141216	DRAM2
chr1-111190963-111191263	Myeloid	chr1-111139222-111140723	CEPT1
chr1-111197639-111197939	NK	chr1-111138626-111140127	CEPT1
chr1-111197639-111197939	NK	chr1-111139539-111141040	DRAM2
chr1-111197639-111197939	NK	chr1-111139715-111141216	DRAM2
chr1-111197639-111197939	NK	chr1-111139222-111140723	CEPT1
chr1-111202825-111203106	Myeloid	#N/A	#N/A
chr1-111219881-111220181	B	#N/A	#N/A
chr1-111222892-111223192	NK	#N/A	#N/A
chr1-111228477-111228747	Cholangiocyte	#N/A	#N/A
chr1-11134333-11134633	Hepatocytes	#N/A	#N/A
chr1-111346428-111346728	B	#N/A	#N/A
chr1-111406257-111406557	Cholangiocyte	#N/A	#N/A
chr1-111473742-111474042	Myeloid	#N/A	#N/A
chr1-111481676-111481976	Myeloid	#N/A	#N/A
chr1-111489589-111489889	Myeloid	#N/A	#N/A
chr1-111503544-111503844	Myeloid	#N/A	#N/A
chr1-111513676-111513976	Schwann	#N/A	#N/A
chr1-11152407-11152707	Hepatocytes	#N/A	#N/A
chr1-111535774-111536074	Schwann	#N/A	#N/A
chr1-111733381-111733681	Myeloid	#N/A	#N/A
chr1-111739289-111739589	B	#N/A	#N/A
chr1-111740306-111740555	HSC	#N/A	#N/A
chr1-111862636-111862936	Hepatocytes	#N/A	#N/A
chr1-111887404-111887704	Hepatocytes	#N/A	#N/A
chr1-111887917-111888217	Hepatocytes	#N/A	#N/A
chr1-111990910-111991210	Hepatocytes	#N/A	#N/A
chr1-112264497-112264797	HSC	#N/A	#N/A
chr1-112267971-112268271	HSC	#N/A	#N/A
chr1-112358813-112359113	HSC	#N/A	#N/A
chr1-112360319-112360619	HSC	#N/A	#N/A
chr1-112369714-112370014	HSC	#N/A	#N/A
chr1-112395992-112396292	Endothelial	#N/A	#N/A
chr1-112465135-112465428	Schwann	#N/A	#N/A
chr1-1124748-1125048	Hepatocytes	chr1-1279435-1280936	SCNN1D
chr1-1124748-1125048	Hepatocytes	chr1-1279587-1281088	SCNN1D
chr1-1124748-1125048	Hepatocytes	chr1-1280223-1281724	SCNN1D
chr1-1124748-1125048	Hepatocytes	chr1-1281108-1282609	SCNN1D
chr1-112618977-112619277	T	#N/A	#N/A
chr1-11267709-11268009	Hepatocytes	#N/A	#N/A
chr1-112688726-112689026	HSC	#N/A	#N/A
chr1-112716306-112716606	Endothelial	#N/A	#N/A
chr1-112819136-112819436	Myeloid	#N/A	#N/A
chr1-112840716-112841016	Myeloid	#N/A	#N/A
chr1-112841836-112842136	Myeloid	#N/A	#N/A
chr1-1128480-1128780	Cholangiocyte	chr1-1279435-1280936	SCNN1D
chr1-1128480-1128780	Cholangiocyte	chr1-1279587-1281088	SCNN1D
chr1-1128480-1128780	Cholangiocyte	chr1-1280223-1281724	SCNN1D
chr1-1128480-1128780	Cholangiocyte	chr1-1281108-1282609	SCNN1D
chr1-112849665-112849965	Myeloid	#N/A	#N/A
chr1-112882529-112882829	Myeloid	#N/A	#N/A
chr1-112955673-112955872	B	#N/A	#N/A
chr1-112957408-112957708	B	#N/A	#N/A
chr1-113042669-113042969	Myeloid	#N/A	#N/A
chr1-113191587-113191887	B	#N/A	#N/A
chr1-1133384-1133684	Cholangiocyte	#N/A	#N/A
chr1-1136437-1136737	B	#N/A	#N/A
chr1-113783532-113783832	T	#N/A	#N/A
chr1-113812303-113812603	T	#N/A	#N/A
chr1-113859526-113859826	B	#N/A	#N/A
chr1-113904829-113905129	NK	#N/A	#N/A
chr1-113913012-113913312	HSC	#N/A	#N/A
chr1-113978826-113979126	HSC	#N/A	#N/A
chr1-113982615-113982915	HSC	#N/A	#N/A
chr1-114108692-114108992	Myeloid	#N/A	#N/A
chr1-114113870-114114170	Myeloid	#N/A	#N/A
chr1-114126763-114127063	Myeloid	#N/A	#N/A
chr1-1144067-1144367	B	#N/A	#N/A
chr1-1144396-1144696	B	#N/A	#N/A
chr1-11478693-11478993	Endothelial	#N/A	#N/A
chr1-115089364-115089664	NK	#N/A	#N/A
chr1-115138967-115139267	HSC	#N/A	#N/A
chr1-115282850-115283150	HSC	#N/A	#N/A
chr1-115319797-115320035	Schwann	#N/A	#N/A
chr1-115337652-115337952	HSC	#N/A	#N/A
chr1-115338089-115338389	HSC	#N/A	#N/A
chr1-115364110-115364410	HSC	#N/A	#N/A
chr1-115426361-115426661	HSC	#N/A	#N/A
chr1-115642684-115642984	NK	#N/A	#N/A
chr1-115655003-115655303	Endothelial	#N/A	#N/A
chr1-115732371-115732671	Myeloid	#N/A	#N/A
chr1-116122946-116123246	Hepatocytes	#N/A	#N/A
chr1-116273525-116273825	Hepatocytes	#N/A	#N/A
chr1-116289220-116289520	Hepatocytes	#N/A	#N/A
chr1-1162927-1163227	Cholangiocyte	#N/A	#N/A
chr1-116311906-116312206	Cholangiocyte	#N/A	#N/A
chr1-116334005-116334305	Hepatocytes	#N/A	#N/A
chr1-116433285-116433585	Cholangiocyte	#N/A	#N/A
chr1-116475328-116475628	Cholangiocyte	#N/A	#N/A
chr1-116485290-116485590	Cholangiocyte	chr1-116163283-116164784	LINC01779
chr1-116485290-116485590	Cholangiocyte	chr1-116372243-116373744	ATP1A1
chr1-116485290-116485590	Cholangiocyte	chr1-116372866-116374367	ATP1A1
chr1-1164868-1165168	Cholangiocyte	#N/A	#N/A
chr1-11648890-11649190	Hepatocytes	#N/A	#N/A
chr1-116489386-116489686	Cholangiocyte	chr1-116163283-116164784	LINC01779
chr1-116489386-116489686	Cholangiocyte	chr1-116372243-116373744	ATP1A1
chr1-116489386-116489686	Cholangiocyte	chr1-116372866-116374367	ATP1A1
chr1-116495546-116495846	Cholangiocyte	#N/A	#N/A
chr1-116497704-116498004	Myeloid	#N/A	#N/A
chr1-116499059-116499359	Cholangiocyte	#N/A	#N/A
chr1-116509046-116509346	Myeloid	#N/A	#N/A
chr1-1166207-1166507	NK	#N/A	#N/A
chr1-116645891-116646191	Myeloid	#N/A	#N/A
chr1-11671550-11671850	Hepatocytes	chr1-11796044-11797545	MTHFR
chr1-116737328-116737628	T	#N/A	#N/A
chr1-116754258-116754558	T	#N/A	#N/A
chr1-11676407-11676707	Hepatocytes	chr1-11796044-11797545	MTHFR
chr1-116794777-116795077	Myeloid	#N/A	#N/A
chr1-116808958-116809258	NK	#N/A	#N/A
chr1-116820457-116820757	Cholangiocyte	#N/A	#N/A
chr1-116853694-116853994	Cholangiocyte	#N/A	#N/A
chr1-116910454-116910754	Cholangiocyte	#N/A	#N/A
chr1-116990844-116991144	Myeloid	#N/A	#N/A
chr1-116991232-116991532	Myeloid	#N/A	#N/A
chr1-117003521-117003821	Myeloid	#N/A	#N/A
chr1-117009163-117009463	Myeloid	#N/A	#N/A
chr1-117171929-117172229	Cholangiocyte	#N/A	#N/A
chr1-117210832-117211132	Cholangiocyte	#N/A	#N/A
chr1-117232000-117232300	Cholangiocyte	#N/A	#N/A
chr1-11731819-11732119	HSC	#N/A	#N/A
chr1-11749184-11749484	NK	#N/A	#N/A
chr1-117570949-117571249	B	#N/A	#N/A
chr1-117572592-117572892	B	#N/A	#N/A
chr1-117592191-117592491	Hepatocytes	#N/A	#N/A
chr1-117615531-117615831	NK	#N/A	#N/A
chr1-117630033-117630333	Hepatocytes	#N/A	#N/A
chr1-117630474-117630774	B	#N/A	#N/A
chr1-117632195-117632495	B	#N/A	#N/A
chr1-117638797-117639097	B	#N/A	#N/A
chr1-117654676-117654976	B	#N/A	#N/A
chr1-117659622-117659922	B	#N/A	#N/A
chr1-117661048-117661348	T	#N/A	#N/A
chr1-117672007-117672307	Myeloid	#N/A	#N/A
chr1-117674573-117674873	B	#N/A	#N/A
chr1-117686421-117686721	B	#N/A	#N/A
chr1-117686955-117687255	HSC	#N/A	#N/A
chr1-117696126-117696426	HSC	#N/A	#N/A
chr1-11777728-11778028	Hepatocytes	#N/A	#N/A
chr1-11787544-11787844	HSC	#N/A	#N/A
chr1-11800740-11801040	Cholangiocyte	#N/A	#N/A
chr1-118185116-118185416	HSC	#N/A	#N/A
chr1-11838707-11839007	Hepatocytes	chr1-11906939-11908440	AL021155.5
chr1-11838707-11839007	Hepatocytes	chr1-11907146-11908647	AL021155.5
chr1-11838707-11839007	Hepatocytes	chr1-11907151-11908652	AL021155.5
chr1-11842092-11842392	Endothelial	#N/A	#N/A
chr1-11842741-11843041	Hepatocytes	#N/A	#N/A
chr1-11881144-11881444	Schwann	#N/A	#N/A
chr1-118914386-118914686	Hepatocytes	#N/A	#N/A
chr1-118960230-118960530	B	#N/A	#N/A
chr1-118960719-118961019	Hepatocytes	#N/A	#N/A
chr1-118963701-118964001	Hepatocytes	#N/A	#N/A
chr1-11909471-11909670	B	#N/A	#N/A
chr1-119327751-119328051	Hepatocytes	#N/A	#N/A
chr1-119341473-119341773	Hepatocytes	#N/A	#N/A
chr1-11940535-11940835	Hepatocytes	#N/A	#N/A
chr1-119468110-119468410	Hepatocytes	#N/A	#N/A
chr1-119539640-119539940	Hepatocytes	#N/A	#N/A
chr1-119542611-119542911	Hepatocytes	#N/A	#N/A
chr1-11960806-11961106	Myeloid	#N/A	#N/A
chr1-11967154-11967454	Hepatocytes	#N/A	#N/A
chr1-119686740-119687040	Cholangiocyte	#N/A	#N/A
chr1-119712335-119712635	Cholangiocyte	#N/A	#N/A
chr1-119729068-119729368	Hepatocytes	#N/A	#N/A
chr1-119737281-119737581	Cholangiocyte	#N/A	#N/A
chr1-119742228-119742528	Cholangiocyte	#N/A	#N/A
chr1-119744110-119744410	Hepatocytes	#N/A	#N/A
chr1-119768844-119769144	Hepatocytes	#N/A	#N/A
chr1-11980027-11980327	NK	chr1-11925902-11927403	KIAA2013
chr1-11980027-11980327	NK	chr1-11925926-11927427	KIAA2013
chr1-11980027-11980327	NK	chr1-11925927-11927428	KIAA2013
chr1-11990666-11990966	Hepatocytes	#N/A	#N/A
chr1-11991037-11991337	Hepatocytes	#N/A	#N/A
chr1-119958178-119958478	Hepatocytes	#N/A	#N/A
chr1-120142871-120143171	B	#N/A	#N/A
chr1-12034335-12034635	Schwann	#N/A	#N/A
chr1-12052060-12052360	HSC	#N/A	#N/A
chr1-1206455-1206755	B	#N/A	#N/A
chr1-12075735-12076035	HSC	#N/A	#N/A
chr1-1208418-1208718	B	#N/A	#N/A
chr1-1208888-1209188	B	#N/A	#N/A
chr1-120942320-120942620	T	#N/A	#N/A
chr1-12133036-12133336	Myeloid	#N/A	#N/A
chr1-1213574-1213874	NK	#N/A	#N/A
chr1-12141133-12141433	Myeloid	#N/A	#N/A
chr1-12143284-12143584	Myeloid	#N/A	#N/A
chr1-12148369-12148669	Hepatocytes	#N/A	#N/A
chr1-12152072-12152372	B	#N/A	#N/A
chr1-12157893-12158193	Myeloid	#N/A	#N/A
chr1-12170299-12170599	Hepatocytes	#N/A	#N/A
chr1-12177938-12178238	T	#N/A	#N/A
chr1-12179143-12179443	Myeloid	#N/A	#N/A
chr1-12185352-12185652	Myeloid	#N/A	#N/A
chr1-12196682-12196982	Myeloid	#N/A	#N/A
chr1-12208881-12209181	T	#N/A	#N/A
chr1-12210389-12210689	B	#N/A	#N/A
chr1-12293475-12293775	Endothelial	#N/A	#N/A
chr1-12344652-12344952	Myeloid	#N/A	#N/A
chr1-12376791-12377091	Myeloid	#N/A	#N/A
chr1-1238083-1238383	Cholangiocyte	#N/A	#N/A
chr1-12449538-12449838	NK	#N/A	#N/A
chr1-12478665-12478965	NK	#N/A	#N/A
chr1-12485717-12486017	Schwann	#N/A	#N/A
chr1-1250809-1251109	NK	#N/A	#N/A
chr1-12527655-12527955	Hepatocytes	chr1-12463939-12465440	VPS13D
chr1-12541578-12541878	HSC	#N/A	#N/A
chr1-12549098-12549398	HSC	#N/A	#N/A
chr1-12553263-12553563	Schwann	#N/A	#N/A
chr1-12591307-12591607	HSC	#N/A	#N/A
chr1-12595213-12595513	NK	#N/A	#N/A
chr1-12597834-12598134	Cholangiocyte	#N/A	#N/A
chr1-12608504-12608804	Hepatocytes	chr1-12526723-12528224	LINC02766
chr1-1261225-1261525	Endothelial	#N/A	#N/A
chr1-12614449-12614749	Hepatocytes	chr1-12463939-12465440	VPS13D
chr1-12616551-12616851	Cholangiocyte	chr1-12463939-12465440	VPS13D
chr1-1281426-1281726	Hepatocytes	chr1-1228292-1229793	SDF4
chr1-1290179-1290479	Hepatocytes	#N/A	#N/A
chr1-1305580-1305880	B	#N/A	#N/A
chr1-1330731-1330930	B	#N/A	#N/A
chr1-1331081-1331381	B	#N/A	#N/A
chr1-1332835-1333135	Hepatocytes	#N/A	#N/A
chr1-1343992-1344292	Hepatocytes	#N/A	#N/A
chr1-1347973-1348273	Hepatocytes	#N/A	#N/A
chr1-1352063-1352363	HSC	#N/A	#N/A
chr1-1362031-1362331	HSC	#N/A	#N/A
chr1-13702790-13703090	B	#N/A	#N/A
chr1-1372088-1372370	B	#N/A	#N/A
chr1-1375246-1375546	B	#N/A	#N/A
chr1-13782283-13782583	Myeloid	#N/A	#N/A
chr1-1420065-1420365	HSC	#N/A	#N/A
chr1-1433856-1434156	Endothelial	#N/A	#N/A
chr1-143735987-143736287	Hepatocytes	#N/A	#N/A
chr1-144523890-144524190	T	#N/A	#N/A
chr1-145690576-145690876	NK	#N/A	#N/A
chr1-145714841-145715141	Hepatocytes	#N/A	#N/A
chr1-145716838-145717138	NK	#N/A	#N/A
chr1-145872627-145872927	Hepatocytes	#N/A	#N/A
chr1-145932745-145933045	B	#N/A	#N/A
chr1-145962465-145962765	HSC	chr1-145909549-145911050	ITGA10
chr1-145962465-145962765	HSC	chr1-145909589-145911090	ITGA10
chr1-145972587-145972887	Hepatocytes	#N/A	#N/A
chr1-145984502-145984775	B	#N/A	#N/A
chr1-145985905-145986205	Myeloid	#N/A	#N/A
chr1-145999790-146000090	B	#N/A	#N/A
chr1-146019346-146019646	Hepatocytes	#N/A	#N/A
chr1-146020403-146020703	Hepatocytes	#N/A	#N/A
chr1-146021658-146021958	Hepatocytes	#N/A	#N/A
chr1-146039218-146039518	HSC	#N/A	#N/A
chr1-146043962-146044262	Hepatocytes	#N/A	#N/A
chr1-1462308-1462608	B	#N/A	#N/A
chr1-147084839-147085139	Hepatocytes	#N/A	#N/A
chr1-147172524-147172824	B	#N/A	#N/A
chr1-147235879-147236179	Hepatocytes	chr1-147171969-147173470	PRKAB2
chr1-147235879-147236179	Hepatocytes	chr1-147172185-147173686	AC242426.2
chr1-147235879-147236179	Hepatocytes	chr1-147172361-147173862	AC242426.2
chr1-147235879-147236179	Hepatocytes	chr1-147172384-147173885	AC242426.2
chr1-147237410-147237710	Cholangiocyte	chr1-147171969-147173470	PRKAB2
chr1-147237410-147237710	Cholangiocyte	chr1-147172185-147173686	AC242426.2
chr1-147237410-147237710	Cholangiocyte	chr1-147172361-147173862	AC242426.2
chr1-147237410-147237710	Cholangiocyte	chr1-147172384-147173885	AC242426.2
chr1-147242475-147242775	NK	#N/A	#N/A
chr1-147479952-147480252	Hepatocytes	#N/A	#N/A
chr1-147599825-147600125	NK	#N/A	#N/A
chr1-148307627-148307927	Myeloid	#N/A	#N/A
chr1-148318259-148318559	Myeloid	#N/A	#N/A
chr1-148424187-148424487	Cholangiocyte	#N/A	#N/A
chr1-14929463-14929763	HSC	#N/A	#N/A
chr1-14942887-14943187	HSC	#N/A	#N/A
chr1-14945357-14945657	HSC	#N/A	#N/A
chr1-14976251-14976551	HSC	#N/A	#N/A
chr1-14980842-14981142	HSC	#N/A	#N/A
chr1-150067542-150067842	Endothelial	#N/A	#N/A
chr1-15008772-15009072	Endothelial	#N/A	#N/A
chr1-150164293-150164593	Myeloid	#N/A	#N/A
chr1-150182304-150182604	Schwann	#N/A	#N/A
chr1-150186544-150186844	Myeloid	#N/A	#N/A
chr1-15021311-15021611	Endothelial	#N/A	#N/A
chr1-150272568-150272868	Myeloid	#N/A	#N/A
chr1-150278324-150278624	Hepatocytes	#N/A	#N/A
chr1-150281774-150282074	Hepatocytes	#N/A	#N/A
chr1-150282160-150282460	HSC	#N/A	#N/A
chr1-150364556-150364755	B	#N/A	#N/A
chr1-1505017-1505317	Hepatocytes	#N/A	#N/A
chr1-150506563-150506863	HSC	#N/A	#N/A
chr1-150532577-150532877	Cholangiocyte	#N/A	#N/A
chr1-150559948-150560248	B	chr1-150628615-150630116	ENSA
chr1-150559948-150560248	B	chr1-150628627-150630128	ENSA
chr1-150559948-150560248	B	chr1-150628639-150630140	ENSA
chr1-150559948-150560248	B	chr1-150628969-150630470	ENSA
chr1-150559948-150560248	B	chr1-150629058-150630559	ENSA
chr1-150559948-150560248	B	chr1-150629065-150630566	ENSA
chr1-150559948-150560248	B	chr1-150629075-150630576	ENSA
chr1-150559948-150560248	B	chr1-150629076-150630577	ENSA
chr1-150559948-150560248	B	chr1-150629080-150630581	ENSA
chr1-150559948-150560248	B	chr1-150629095-150630596	ENSA
chr1-150567719-150568019	B	chr1-150628615-150630116	ENSA
chr1-150567719-150568019	B	chr1-150628627-150630128	ENSA
chr1-150567719-150568019	B	chr1-150628639-150630140	ENSA
chr1-150567719-150568019	B	chr1-150628969-150630470	ENSA
chr1-150567719-150568019	B	chr1-150629058-150630559	ENSA
chr1-150567719-150568019	B	chr1-150629065-150630566	ENSA
chr1-150567719-150568019	B	chr1-150629075-150630576	ENSA
chr1-150567719-150568019	B	chr1-150629076-150630577	ENSA
chr1-150567719-150568019	B	chr1-150629080-150630581	ENSA
chr1-150567719-150568019	B	chr1-150629095-150630596	ENSA
chr1-150568158-150568458	Cholangiocyte	chr1-150628615-150630116	ENSA
chr1-150568158-150568458	Cholangiocyte	chr1-150628627-150630128	ENSA
chr1-150568158-150568458	Cholangiocyte	chr1-150628639-150630140	ENSA
chr1-150568158-150568458	Cholangiocyte	chr1-150628969-150630470	ENSA
chr1-150568158-150568458	Cholangiocyte	chr1-150629058-150630559	ENSA
chr1-150568158-150568458	Cholangiocyte	chr1-150629065-150630566	ENSA
chr1-150568158-150568458	Cholangiocyte	chr1-150629075-150630576	ENSA
chr1-150568158-150568458	Cholangiocyte	chr1-150629076-150630577	ENSA
chr1-150568158-150568458	Cholangiocyte	chr1-150629080-150630581	ENSA
chr1-150568158-150568458	Cholangiocyte	chr1-150629095-150630596	ENSA
chr1-150573258-150573558	B	#N/A	#N/A
chr1-150619919-150620219	Cholangiocyte	chr1-150486363-150487864	TARS2
chr1-150619919-150620219	Cholangiocyte	chr1-150486413-150487914	TARS2
chr1-150619919-150620219	Cholangiocyte	chr1-150486418-150487919	TARS2
chr1-150619919-150620219	Cholangiocyte	chr1-150486419-150487920	TARS2
chr1-150619919-150620219	Cholangiocyte	chr1-150560992-150562493	ADAMTSL4-AS1
chr1-150667817-150668117	Hepatocytes	#N/A	#N/A
chr1-150789398-150789698	Myeloid	#N/A	#N/A
chr1-150791635-150791935	Myeloid	#N/A	#N/A
chr1-150793287-150793587	Myeloid	#N/A	#N/A
chr1-150876609-150876909	NK	#N/A	#N/A
chr1-15088696-15088996	HSC	#N/A	#N/A
chr1-15090414-15090714	Cholangiocyte	#N/A	#N/A
chr1-150974703-150975003	B	chr1-151059121-151060622	CDC42SE1
chr1-150974703-150975003	B	chr1-151059148-151060649	CDC42SE1
chr1-150974703-150975003	B	chr1-151069824-151071325	CDC42SE1
chr1-150974703-150975003	B	chr1-151069760-151071261	GABPB2
chr1-151013075-151013375	Hepatocytes	chr1-151155648-151157149	TNFAIP8L2
chr1-151013658-151013958	HSC	chr1-151155648-151157149	TNFAIP8L2
chr1-151047626-151047926	NK	#N/A	#N/A
chr1-151056251-151056551	NK	#N/A	#N/A
chr1-151060197-151060432	HSC	chr1-150968611-150970112	CERS2
chr1-151060197-151060432	HSC	chr1-150972122-150973623	AL590133.1
chr1-151060197-151060432	HSC	chr1-150974502-150976003	CERS2
chr1-151060197-151060432	HSC	chr1-150974503-150976004	CERS2
chr1-151146591-151146891	NK	#N/A	#N/A
chr1-151157150-151157450	Myeloid	#N/A	#N/A
chr1-151159350-151159650	Myeloid	#N/A	#N/A
chr1-151196364-151196664	Hepatocytes	#N/A	#N/A
chr1-151254540-151254840	NK	#N/A	#N/A
chr1-151265469-151265769	Hepatocytes	#N/A	#N/A
chr1-151271476-151271776	HSC	#N/A	#N/A
chr1-151281200-151281500	NK	#N/A	#N/A
chr1-151290854-151291154	NK	#N/A	#N/A
chr1-151300933-151301233	Endothelial	#N/A	#N/A
chr1-151368733-151369033	Hepatocytes	#N/A	#N/A
chr1-15141922-15142222	Cholangiocyte	#N/A	#N/A
chr1-151458489-151458789	B	#N/A	#N/A
chr1-151569839-151570139	Hepatocytes	#N/A	#N/A
chr1-151596563-151596863	Cholangiocyte	#N/A	#N/A
chr1-151620355-151620655	Myeloid	#N/A	#N/A
chr1-151654254-151654554	Myeloid	#N/A	#N/A
chr1-15180215-15180515	Cholangiocyte	#N/A	#N/A
chr1-151838154-151838454	B	chr1-151611005-151612506	SNX27
chr1-151838154-151838454	B	chr1-151611028-151612529	SNX27
chr1-151838154-151838454	B	chr1-151611049-151612550	SNX27
chr1-151838154-151838454	B	chr1-151612862-151614363	AL391335.1
chr1-151838464-151838764	B	chr1-151611005-151612506	SNX27
chr1-151838464-151838764	B	chr1-151611028-151612529	SNX27
chr1-151838464-151838764	B	chr1-151611049-151612550	SNX27
chr1-151838464-151838764	B	chr1-151612862-151614363	AL391335.1
chr1-151945792-151946092	Myeloid	#N/A	#N/A
chr1-151989499-151989799	Myeloid	#N/A	#N/A
chr1-152000982-152001282	Myeloid	#N/A	#N/A
chr1-152001758-152002058	Schwann	#N/A	#N/A
chr1-15200566-15200866	Cholangiocyte	#N/A	#N/A
chr1-15201995-15202295	Cholangiocyte	#N/A	#N/A
chr1-152034374-152034674	Cholangiocyte	#N/A	#N/A
chr1-152036467-152036767	Myeloid	#N/A	#N/A
chr1-152038287-152038587	Myeloid	#N/A	#N/A
chr1-15214623-15214923	HSC	#N/A	#N/A
chr1-152160612-152160912	Myeloid	#N/A	#N/A
chr1-15224181-15224481	Myeloid	#N/A	#N/A
chr1-15231686-15231986	Myeloid	#N/A	#N/A
chr1-15247044-15247344	Cholangiocyte	#N/A	#N/A
chr1-15258390-15258690	Myeloid	#N/A	#N/A
chr1-15258818-15259118	Myeloid	#N/A	#N/A
chr1-15261201-15261501	Myeloid	#N/A	#N/A
chr1-15272554-15272854	Myeloid	#N/A	#N/A
chr1-15275976-15276276	Myeloid	#N/A	#N/A
chr1-15328764-15329064	Endothelial	#N/A	#N/A
chr1-153357661-153357961	Myeloid	#N/A	#N/A
chr1-153360300-153360600	Myeloid	#N/A	#N/A
chr1-153386607-153386907	Myeloid	#N/A	#N/A
chr1-153535256-153535552	T	#N/A	#N/A
chr1-153540807-153541107	T	#N/A	#N/A
chr1-153598906-153599206	B	#N/A	#N/A
chr1-153623186-153623486	Myeloid	#N/A	#N/A
chr1-153646725-153647025	Myeloid	#N/A	#N/A
chr1-153649890-153650190	Hepatocytes	#N/A	#N/A
chr1-153653091-153653391	Myeloid	#N/A	#N/A
chr1-153678511-153678811	Endothelial	#N/A	#N/A
chr1-153698174-153698474	Endothelial	#N/A	#N/A
chr1-153734816-153735116	Myeloid	#N/A	#N/A
chr1-153752612-153752912	Endothelial	#N/A	#N/A
chr1-153770883-153771183	Endothelial	#N/A	#N/A
chr1-153771913-153772213	Endothelial	#N/A	#N/A
chr1-153780164-153780464	Endothelial	#N/A	#N/A
chr1-153789448-153789748	Hepatocytes	#N/A	#N/A
chr1-153797236-153797536	B	#N/A	#N/A
chr1-153800582-153800882	Hepatocytes	#N/A	#N/A
chr1-153881035-153881335	Endothelial	#N/A	#N/A
chr1-153954002-153954302	Hepatocytes	#N/A	#N/A
chr1-153962713-153962944	Myeloid	#N/A	#N/A
chr1-153967228-153967528	Endothelial	#N/A	#N/A
chr1-154001685-154001985	Cholangiocyte	#N/A	#N/A
chr1-15416268-15416568	Myeloid	#N/A	#N/A
chr1-15417530-15417830	Myeloid	#N/A	#N/A
chr1-154179147-154179447	Hepatocytes	#N/A	#N/A
chr1-154180431-154180731	Myeloid	#N/A	#N/A
chr1-154320894-154321194	Endothelial	#N/A	#N/A
chr1-154327509-154327809	B	#N/A	#N/A
chr1-154335075-154335375	T	#N/A	#N/A
chr1-154403457-154403757	B	#N/A	#N/A
chr1-154407610-154407862	Myeloid	#N/A	#N/A
chr1-154408511-154408811	Hepatocytes	#N/A	#N/A
chr1-154410418-154410718	Hepatocytes	chr1-154479011-154480512	AL162591.2
chr1-154410418-154410718	Hepatocytes	chr1-154552608-154554109	UBE2Q1-AS1
chr1-154410418-154410718	Hepatocytes	chr1-154558161-154559662	UBE2Q1
chr1-154414616-154414916	Hepatocytes	chr1-154479011-154480512	AL162591.2
chr1-154414616-154414916	Hepatocytes	chr1-154552608-154554109	UBE2Q1-AS1
chr1-154414616-154414916	Hepatocytes	chr1-154558161-154559662	UBE2Q1
chr1-154420242-154420542	Myeloid	chr1-155134343-155135844	SLC50A1
chr1-154420242-154420542	Myeloid	chr1-155134811-155136312	SLC50A1
chr1-154420242-154420542	Myeloid	chr1-155134849-155136350	SLC50A1
chr1-154420242-154420542	Myeloid	chr1-155134851-155136352	SLC50A1
chr1-154420242-154420542	Myeloid	chr1-155139906-155141407	DPM3
chr1-154427542-154427842	Hepatocytes	chr1-155134343-155135844	SLC50A1
chr1-154427542-154427842	Hepatocytes	chr1-155134811-155136312	SLC50A1
chr1-154427542-154427842	Hepatocytes	chr1-155134849-155136350	SLC50A1
chr1-154427542-154427842	Hepatocytes	chr1-155134851-155136352	SLC50A1
chr1-154427542-154427842	Hepatocytes	chr1-155139906-155141407	DPM3
chr1-154469907-154470207	Hepatocytes	#N/A	#N/A
chr1-154485186-154485486	Endothelial	#N/A	#N/A
chr1-154496979-154497279	Endothelial	#N/A	#N/A
chr1-154519748-154520048	Myeloid	#N/A	#N/A
chr1-154548036-154548336	Hepatocytes	#N/A	#N/A
chr1-154567831-154568131	Cholangiocyte	#N/A	#N/A
chr1-154623454-154623754	Myeloid	#N/A	#N/A
chr1-154714680-154714980	Myeloid	#N/A	#N/A
chr1-154720923-154721223	Myeloid	#N/A	#N/A
chr1-154760420-154760720	B	#N/A	#N/A
chr1-154784855-154785155	Hepatocytes	#N/A	#N/A
chr1-154791264-154791564	T	#N/A	#N/A
chr1-154837720-154838020	B	#N/A	#N/A
chr1-154860313-154860613	B	#N/A	#N/A
chr1-154878504-154878804	Hepatocytes	#N/A	#N/A
chr1-154944820-154945120	Hepatocytes	#N/A	#N/A
chr1-154955113-154955413	T	chr1-155050285-155051786	ADAM15
chr1-154955113-154955413	T	chr1-155050305-155051806	ADAM15
chr1-154955113-154955413	T	chr1-155050315-155051816	ADAM15
chr1-154955113-154955413	T	chr1-155050350-155051851	ADAM15
chr1-154955113-154955413	T	chr1-155050351-155051852	ADAM15
chr1-154999180-154999384	B	#N/A	#N/A
chr1-154999776-155000076	B	#N/A	#N/A
chr1-155005118-155005318	B	#N/A	#N/A
chr1-155006544-155006844	Myeloid	#N/A	#N/A
chr1-155006868-155007085	Myeloid	#N/A	#N/A
chr1-155007200-155007500	Hepatocytes	#N/A	#N/A
chr1-155007950-155008250	Myeloid	#N/A	#N/A
chr1-155012154-155012454	Schwann	#N/A	#N/A
chr1-155016108-155016408	B	#N/A	#N/A
chr1-155044908-155045208	Hepatocytes	#N/A	#N/A
chr1-155063863-155064163	B	#N/A	#N/A
chr1-155070917-155071217	B	#N/A	#N/A
chr1-155078665-155078965	B	#N/A	#N/A
chr1-155091450-155091750	Hepatocytes	#N/A	#N/A
chr1-155102368-155102668	Myeloid	#N/A	#N/A
chr1-155105767-155106067	Hepatocytes	#N/A	#N/A
chr1-155107336-155107636	Hepatocytes	#N/A	#N/A
chr1-155107922-155108222	Hepatocytes	#N/A	#N/A
chr1-155124456-155124756	Hepatocytes	#N/A	#N/A
chr1-155133783-155134083	Hepatocytes	#N/A	#N/A
chr1-155135633-155135933	B	#N/A	#N/A
chr1-155166501-155166801	Endothelial	#N/A	#N/A
chr1-155193530-155193830	B	#N/A	#N/A
chr1-155241772-155242072	Myeloid	#N/A	#N/A
chr1-155262246-155262546	NK	#N/A	#N/A
chr1-155277197-155277497	Endothelial	#N/A	#N/A
chr1-155300859-155301159	Hepatocytes	#N/A	#N/A
chr1-155609911-155610211	B	#N/A	#N/A
chr1-155637509-155637809	Myeloid	#N/A	#N/A
chr1-155717162-155717462	B	#N/A	#N/A
chr1-15574803-15575103	Hepatocytes	#N/A	#N/A
chr1-15584909-15585209	Hepatocytes	#N/A	#N/A
chr1-155871374-155871674	Schwann	#N/A	#N/A
chr1-155909943-155910243	Myeloid	#N/A	#N/A
chr1-155979822-155980122	B	#N/A	#N/A
chr1-155981456-155981756	B	#N/A	#N/A
chr1-155983833-155984133	B	#N/A	#N/A
chr1-155989911-155990211	Myeloid	#N/A	#N/A
chr1-155991096-155991396	Hepatocytes	#N/A	#N/A
chr1-156060976-156061276	Cholangiocyte	chr1-155940709-155942210	RXFP4
chr1-156060976-156061276	Cholangiocyte	chr1-156000952-156002453	AL355388.3
chr1-156070084-156070384	Hepatocytes	#N/A	#N/A
chr1-156090220-156090520	Myeloid	#N/A	#N/A
chr1-156090761-156091061	Myeloid	#N/A	#N/A
chr1-156103046-156103346	Myeloid	#N/A	#N/A
chr1-156112421-156112721	Schwann	#N/A	#N/A
chr1-156119934-156120234	Myeloid	#N/A	#N/A
chr1-156127187-156127487	Myeloid	#N/A	#N/A
chr1-156129145-156129445	HSC	#N/A	#N/A
chr1-156148315-156148615	Myeloid	#N/A	#N/A
chr1-156149434-156149734	B	#N/A	#N/A
chr1-156228581-156228881	Myeloid	chr1-156149018-156150519	SEMA4A
chr1-156247912-156248212	Schwann	#N/A	#N/A
chr1-156338637-156338937	Endothelial	#N/A	#N/A
chr1-156369049-156369349	Hepatocytes	#N/A	#N/A
chr1-156421662-156421962	B	#N/A	#N/A
chr1-156457202-156457502	B	#N/A	#N/A
chr1-156487943-156488243	B	chr1-156731024-156732525	RRNAD1
chr1-156489088-156489388	B	chr1-156731024-156732525	RRNAD1
chr1-156495735-156496035	Hepatocytes	#N/A	#N/A
chr1-156496176-156496476	B	#N/A	#N/A
chr1-156499893-156500092	HSC	#N/A	#N/A
chr1-156508576-156508876	Myeloid	#N/A	#N/A
chr1-156552976-156553276	Myeloid	#N/A	#N/A
chr1-156657473-156657773	HSC	#N/A	#N/A
chr1-156661355-156661655	Endothelial	#N/A	#N/A
chr1-156661888-156662167	Schwann	#N/A	#N/A
chr1-156667671-156667971	HSC	#N/A	#N/A
chr1-156678066-156678366	HSC	#N/A	#N/A
chr1-156706743-156707043	HSC	#N/A	#N/A
chr1-156725838-156726138	B	#N/A	#N/A
chr1-156746606-156746906	Cholangiocyte	#N/A	#N/A
chr1-156748673-156748898	Cholangiocyte	#N/A	#N/A
chr1-156749751-156750051	Hepatocytes	#N/A	#N/A
chr1-15676046-15676346	Myeloid	#N/A	#N/A
chr1-156804596-156804896	Myeloid	#N/A	#N/A
chr1-156815421-156815721	HSC	#N/A	#N/A
chr1-15682364-15682664	Myeloid	#N/A	#N/A
chr1-156851863-156852163	Hepatocytes	#N/A	#N/A
chr1-156963648-156963948	Myeloid	#N/A	#N/A
chr1-15703119-15703419	HSC	#N/A	#N/A
chr1-157034222-157034446	Schwann	#N/A	#N/A
chr1-157106477-157106777	Myeloid	#N/A	#N/A
chr1-157176830-157177130	B	#N/A	#N/A
chr1-15720618-15720918	Myeloid	#N/A	#N/A
chr1-15742323-15742623	Hepatocytes	#N/A	#N/A
chr1-157505695-157505995	B	#N/A	#N/A
chr1-157510682-157510982	B	#N/A	#N/A
chr1-157524175-157524475	B	#N/A	#N/A
chr1-15756444-15756744	Cholangiocyte	#N/A	#N/A
chr1-157566638-157566938	B	#N/A	#N/A
chr1-157580223-157580523	B	#N/A	#N/A
chr1-15758925-15759225	HSC	#N/A	#N/A
chr1-15760934-15761234	HSC	#N/A	#N/A
chr1-157773737-157774037	B	#N/A	#N/A
chr1-157774066-157774366	B	#N/A	#N/A
chr1-157803863-157804163	Myeloid	#N/A	#N/A
chr1-157806759-157807059	B	#N/A	#N/A
chr1-157844133-157844433	Myeloid	#N/A	#N/A
chr1-157846418-157846718	Myeloid	#N/A	#N/A
chr1-157849452-157849752	Myeloid	#N/A	#N/A
chr1-15788101-15788401	Cholangiocyte	#N/A	#N/A
chr1-15788663-15788963	Myeloid	#N/A	#N/A
chr1-157955940-157956240	Myeloid	#N/A	#N/A
chr1-157963654-157963954	Cholangiocyte	#N/A	#N/A
chr1-157966009-157966309	Cholangiocyte	#N/A	#N/A
chr1-157978631-157978931	Schwann	#N/A	#N/A
chr1-157991974-157992274	HSC	#N/A	#N/A
chr1-158010930-158011230	HSC	#N/A	#N/A
chr1-158019522-158019822	HSC	#N/A	#N/A
chr1-158113546-158113846	B	#N/A	#N/A
chr1-158126481-158126781	B	#N/A	#N/A
chr1-158148026-158148326	Myeloid	#N/A	#N/A
chr1-158150516-158150816	Myeloid	#N/A	#N/A
chr1-158163033-158163333	B	#N/A	#N/A
chr1-158176486-158176786	B	#N/A	#N/A
chr1-158179660-158179960	B	#N/A	#N/A
chr1-158185791-158186091	Myeloid	#N/A	#N/A
chr1-158285879-158286179	Myeloid	#N/A	#N/A
chr1-15832046-15832346	Hepatocytes	#N/A	#N/A
chr1-159172985-159173285	Schwann	#N/A	#N/A
chr1-159465349-159465649	Hepatocytes	#N/A	#N/A
chr1-15950010-15950310	HSC	#N/A	#N/A
chr1-159598341-159598641	Cholangiocyte	#N/A	#N/A
chr1-159712107-159712407	Hepatocytes	chr1-159586825-159588326	APCS
chr1-159714354-159714654	Hepatocytes	chr1-159586825-159588326	APCS
chr1-159753316-159753616	Hepatocytes	#N/A	#N/A
chr1-159829255-159829555	Myeloid	#N/A	#N/A
chr1-159896184-159896484	Myeloid	chr1-159779931-159781432	DUSP23
chr1-159896184-159896484	Myeloid	chr1-159779959-159781460	DUSP23
chr1-159896184-159896484	Myeloid	chr1-159779961-159781462	DUSP23
chr1-159924465-159924765	Cholangiocyte	#N/A	#N/A
chr1-159936473-159936773	Hepatocytes	#N/A	#N/A
chr1-159954127-159954427	Myeloid	#N/A	#N/A
chr1-160068233-160068533	Schwann	#N/A	#N/A
chr1-160070529-160070829	Myeloid	#N/A	#N/A
chr1-160075916-160076216	Myeloid	#N/A	#N/A
chr1-160077521-160077821	Myeloid	#N/A	#N/A
chr1-160078631-160078931	Myeloid	#N/A	#N/A
chr1-160094096-160094396	Hepatocytes	#N/A	#N/A
chr1-160102955-160103255	Myeloid	#N/A	#N/A
chr1-160104591-160104891	Myeloid	#N/A	#N/A
chr1-160117622-160117922	Schwann	#N/A	#N/A
chr1-160117945-160118245	Schwann	#N/A	#N/A
chr1-160143753-160144053	Myeloid	#N/A	#N/A
chr1-16018018-16018318	HSC	#N/A	#N/A
chr1-160204375-160204610	B	chr1-160260740-160262241	AL139011.1
chr1-160204375-160204610	B	chr1-160261924-160263425	DCAF8
chr1-160204375-160204610	B	chr1-160261935-160263436	DCAF8
chr1-160204375-160204610	B	chr1-160261950-160263451	DCAF8
chr1-160204375-160204610	B	chr1-160261975-160263476	DCAF8
chr1-160204375-160204610	B	chr1-160262000-160263501	DCAF8
chr1-160204375-160204610	B	chr1-160342747-160344248	COPA
chr1-160204375-160204610	B	chr1-160342749-160344250	COPA
chr1-160204375-160204610	B	chr1-160342751-160344252	COPA
chr1-160204375-160204610	B	chr1-160342757-160344258	COPA
chr1-160204375-160204610	B	chr1-160342382-160343883	NCSTN
chr1-160205222-160205522	B	chr1-160260740-160262241	AL139011.1
chr1-160205222-160205522	B	chr1-160261924-160263425	DCAF8
chr1-160205222-160205522	B	chr1-160261935-160263436	DCAF8
chr1-160205222-160205522	B	chr1-160261950-160263451	DCAF8
chr1-160205222-160205522	B	chr1-160261975-160263476	DCAF8
chr1-160205222-160205522	B	chr1-160262000-160263501	DCAF8
chr1-160205222-160205522	B	chr1-160342747-160344248	COPA
chr1-160205222-160205522	B	chr1-160342749-160344250	COPA
chr1-160205222-160205522	B	chr1-160342751-160344252	COPA
chr1-160205222-160205522	B	chr1-160342757-160344258	COPA
chr1-160205222-160205522	B	chr1-160342382-160343883	NCSTN
chr1-160208258-160208558	Endothelial	chr1-160260740-160262241	AL139011.1
chr1-160208258-160208558	Endothelial	chr1-160261924-160263425	DCAF8
chr1-160208258-160208558	Endothelial	chr1-160261935-160263436	DCAF8
chr1-160208258-160208558	Endothelial	chr1-160261950-160263451	DCAF8
chr1-160208258-160208558	Endothelial	chr1-160261975-160263476	DCAF8
chr1-160208258-160208558	Endothelial	chr1-160262000-160263501	DCAF8
chr1-160208258-160208558	Endothelial	chr1-160342747-160344248	COPA
chr1-160208258-160208558	Endothelial	chr1-160342749-160344250	COPA
chr1-160208258-160208558	Endothelial	chr1-160342751-160344252	COPA
chr1-160208258-160208558	Endothelial	chr1-160342757-160344258	COPA
chr1-160208258-160208558	Endothelial	chr1-160342382-160343883	NCSTN
chr1-160338713-160339013	Myeloid	#N/A	#N/A
chr1-160347011-160347311	Myeloid	chr1-160204336-160205837	PEA15
chr1-160347011-160347311	Myeloid	chr1-160204379-160205880	PEA15
chr1-160347011-160347311	Myeloid	chr1-160204420-160205921	PEA15
chr1-160347011-160347311	Myeloid	chr1-160208368-160209869	AL121987.2
chr1-160428626-160428926	Myeloid	#N/A	#N/A
chr1-160437915-160438215	B	#N/A	#N/A
chr1-160499659-160499959	Myeloid	#N/A	#N/A
chr1-160546954-160547254	Myeloid	#N/A	#N/A
chr1-160570878-160571178	Myeloid	#N/A	#N/A
chr1-160575077-160575377	Myeloid	#N/A	#N/A
chr1-160629830-160630130	Myeloid	#N/A	#N/A
chr1-16064858-16065158	Cholangiocyte	#N/A	#N/A
chr1-160652207-160652507	B	#N/A	#N/A
chr1-16067122-16067422	Cholangiocyte	#N/A	#N/A
chr1-160673111-160673411	B	#N/A	#N/A
chr1-160674482-160674782	B	#N/A	#N/A
chr1-160675606-160675906	B	#N/A	#N/A
chr1-160708178-160708478	Myeloid	#N/A	#N/A
chr1-1607133-1607433	Myeloid	#N/A	#N/A
chr1-160739090-160739390	NK	#N/A	#N/A
chr1-160740262-160740562	B	#N/A	#N/A
chr1-160744491-160744791	NK	#N/A	#N/A
chr1-160782318-160782618	B	#N/A	#N/A
chr1-16078932-16079232	T	chr1-16230834-16232335	AL109627.1
chr1-16078932-16079232	T	chr1-16236682-16238183	CPLANE2
chr1-160789838-160790138	B	#N/A	#N/A
chr1-160855575-160855875	NK	#N/A	#N/A
chr1-160863768-160864068	Myeloid	#N/A	#N/A
chr1-160880285-160880585	Myeloid	#N/A	#N/A
chr1-16091268-16091568	Cholangiocyte	#N/A	#N/A
chr1-160997399-160997699	Endothelial	#N/A	#N/A
chr1-161020525-161020825	Cholangiocyte	#N/A	#N/A
chr1-161121852-161122152	Myeloid	#N/A	#N/A
chr1-161173031-161173331	HSC	#N/A	#N/A
chr1-161192551-161192851	NK	#N/A	#N/A
chr1-161193961-161194261	Hepatocytes	#N/A	#N/A
chr1-161197188-161197488	HSC	#N/A	#N/A
chr1-161215048-161215348	Myeloid	chr1-161306970-161308471	MPZ
chr1-161215048-161215348	Myeloid	chr1-161309467-161310968	MPZ
chr1-161215048-161215348	Myeloid	chr1-161309471-161310972	MPZ
chr1-161217123-161217423	Myeloid	chr1-161306970-161308471	MPZ
chr1-161217123-161217423	Myeloid	chr1-161309467-161310968	MPZ
chr1-161217123-161217423	Myeloid	chr1-161309471-161310972	MPZ
chr1-161224149-161224449	Hepatocytes	#N/A	#N/A
chr1-161238193-161238493	Hepatocytes	#N/A	#N/A
chr1-161258541-161258841	Hepatocytes	#N/A	#N/A
chr1-161309870-161310170	Schwann	chr1-161214278-161215779	FCER1G
chr1-161309870-161310170	Schwann	chr1-161214294-161215795	FCER1G
chr1-16134003-16134303	Endothelial	#N/A	#N/A
chr1-161359433-161359733	Myeloid	#N/A	#N/A
chr1-16138923-16139223	Endothelial	#N/A	#N/A
chr1-16141705-16142005	Endothelial	#N/A	#N/A
chr1-161440254-161440554	B	#N/A	#N/A
chr1-161499733-161500033	Myeloid	#N/A	#N/A
chr1-161505384-161505684	Myeloid	#N/A	#N/A
chr1-161506499-161506799	Myeloid	#N/A	#N/A
chr1-16152795-16153095	Endothelial	#N/A	#N/A
chr1-161532888-161533188	Myeloid	#N/A	#N/A
chr1-161549731-161550031	Myeloid	#N/A	#N/A
chr1-161555020-161555320	Myeloid	#N/A	#N/A
chr1-161561372-161561672	Myeloid	#N/A	#N/A
chr1-161626838-161627138	NK	#N/A	#N/A
chr1-16164214-16164514	Cholangiocyte	#N/A	#N/A
chr1-16167406-16167706	Cholangiocyte	#N/A	#N/A
chr1-16167868-16168168	Cholangiocyte	#N/A	#N/A
chr1-16173491-16173791	Cholangiocyte	#N/A	#N/A
chr1-161741511-161741811	Myeloid	#N/A	#N/A
chr1-161749584-161749884	B	#N/A	#N/A
chr1-161772507-161772807	Myeloid	#N/A	#N/A
chr1-16179136-16179436	Cholangiocyte	#N/A	#N/A
chr1-16187744-16188044	HSC	chr1-16073150-16074651	FAM131C
chr1-161989869-161990169	Myeloid	#N/A	#N/A
chr1-162003861-162004161	Myeloid	#N/A	#N/A
chr1-162023762-162024062	Myeloid	#N/A	#N/A
chr1-162028801-162029101	Myeloid	#N/A	#N/A
chr1-16210135-16210382	Schwann	#N/A	#N/A
chr1-16212567-16212867	Cholangiocyte	#N/A	#N/A
chr1-162152458-162152758	Hepatocytes	#N/A	#N/A
chr1-162235315-162235615	Hepatocytes	chr1-162376353-162377854	SPATA46
chr1-162235315-162235615	Hepatocytes	chr1-162377840-162379341	C1orf226
chr1-162235315-162235615	Hepatocytes	chr1-162068690-162070191	NOS1AP
chr1-162235315-162235615	Hepatocytes	chr1-162068773-162070274	NOS1AP
chr1-162285249-162285549	Cholangiocyte	#N/A	#N/A
chr1-162297091-162297391	NK	#N/A	#N/A
chr1-162365712-162366012	Hepatocytes	#N/A	#N/A
chr1-162372579-162372879	Hepatocytes	#N/A	#N/A
chr1-162388663-162388963	Hepatocytes	chr1-162068690-162070191	NOS1AP
chr1-162388663-162388963	Hepatocytes	chr1-162068773-162070274	NOS1AP
chr1-162412019-162412319	NK	#N/A	#N/A
chr1-162423005-162423305	Myeloid	#N/A	#N/A
chr1-162530362-162530662	B	#N/A	#N/A
chr1-162613697-162613997	Hepatocytes	#N/A	#N/A
chr1-162671380-162671680	HSC	#N/A	#N/A
chr1-162696328-162696628	HSC	#N/A	#N/A
chr1-162732738-162733038	HSC	#N/A	#N/A
chr1-162740776-162741076	Hepatocytes	#N/A	#N/A
chr1-16293541-16293841	Myeloid	#N/A	#N/A
chr1-163195923-163196223	Endothelial	#N/A	#N/A
chr1-16433100-16433400	Endothelial	#N/A	#N/A
chr1-16442271-16442571	Myeloid	#N/A	#N/A
chr1-16444407-16444707	Myeloid	#N/A	#N/A
chr1-164588642-164588942	HSC	#N/A	#N/A
chr1-164602001-164602301	Cholangiocyte	#N/A	#N/A
chr1-164611814-164612114	Cholangiocyte	#N/A	#N/A
chr1-164709131-164709431	Myeloid	#N/A	#N/A
chr1-164712589-164712889	Endothelial	#N/A	#N/A
chr1-164748395-164748695	HSC	#N/A	#N/A
chr1-164801190-164801490	Schwann	#N/A	#N/A
chr1-165235450-165235750	Hepatocytes	#N/A	#N/A
chr1-165253743-165254043	Hepatocytes	#N/A	#N/A
chr1-165392955-165393255	B	#N/A	#N/A
chr1-165467874-165468174	Schwann	#N/A	#N/A
chr1-165637484-165637784	Hepatocytes	#N/A	#N/A
chr1-165645870-165646170	Hepatocytes	#N/A	#N/A
chr1-165680357-165680657	Hepatocytes	#N/A	#N/A
chr1-165698472-165698772	T	#N/A	#N/A
chr1-165858331-165858631	Hepatocytes	#N/A	#N/A
chr1-166032894-166033194	Cholangiocyte	#N/A	#N/A
chr1-16605607-16605907	HSC	#N/A	#N/A
chr1-16613437-16613737	B	#N/A	#N/A
chr1-166170772-166171072	Schwann	#N/A	#N/A
chr1-16623418-16623718	Hepatocytes	#N/A	#N/A
chr1-16624981-16625216	Hepatocytes	#N/A	#N/A
chr1-166489984-166490284	Myeloid	#N/A	#N/A
chr1-166870656-166870956	Hepatocytes	#N/A	#N/A
chr1-166874528-166874828	Hepatocytes	#N/A	#N/A
chr1-16696514-16696814	Hepatocytes	#N/A	#N/A
chr1-16697206-16697506	Hepatocytes	#N/A	#N/A
chr1-167044118-167044418	Cholangiocyte	#N/A	#N/A
chr1-167076198-167076498	NK	#N/A	#N/A
chr1-167090631-167090931	Myeloid	#N/A	#N/A
chr1-167297244-167297544	Myeloid	#N/A	#N/A
chr1-167328871-167329171	B	#N/A	#N/A
chr1-167329247-167329547	B	#N/A	#N/A
chr1-167387339-167387639	Myeloid	#N/A	#N/A
chr1-167430075-167430375	NK	#N/A	#N/A
chr1-167430855-167431155	NK	#N/A	#N/A
chr1-167438189-167438489	NK	#N/A	#N/A
chr1-167442180-167442480	NK	#N/A	#N/A
chr1-167450885-167451185	NK	#N/A	#N/A
chr1-167454877-167455177	B	#N/A	#N/A
chr1-167479344-167479644	NK	#N/A	#N/A
chr1-167486431-167486731	NK	#N/A	#N/A
chr1-167489546-167489846	NK	#N/A	#N/A
chr1-167492143-167492443	NK	#N/A	#N/A
chr1-167499750-167500050	B	#N/A	#N/A
chr1-167542671-167542971	Hepatocytes	#N/A	#N/A
chr1-167543676-167543976	Myeloid	#N/A	#N/A
chr1-167551449-167551749	Myeloid	#N/A	#N/A
chr1-167563562-167563862	Myeloid	#N/A	#N/A
chr1-167600262-167600562	Myeloid	#N/A	#N/A
chr1-167601383-167601683	Myeloid	#N/A	#N/A
chr1-167627637-167627937	Myeloid	#N/A	#N/A
chr1-167631910-167632210	Myeloid	#N/A	#N/A
chr1-167632368-167632668	Myeloid	#N/A	#N/A
chr1-167635370-167635670	HSC	#N/A	#N/A
chr1-16764368-16764668	Cholangiocyte	#N/A	#N/A
chr1-167663007-167663307	HSC	#N/A	#N/A
chr1-167669394-167669694	B	#N/A	#N/A
chr1-167679769-167680069	Myeloid	#N/A	#N/A
chr1-167681747-167682047	Myeloid	#N/A	#N/A
chr1-167697912-167698212	Myeloid	#N/A	#N/A
chr1-167715446-167715717	B	#N/A	#N/A
chr1-167716290-167716590	B	#N/A	#N/A
chr1-1677886-1678186	B	#N/A	#N/A
chr1-167817232-167817532	Cholangiocyte	#N/A	#N/A
chr1-1678819-1679119	Hepatocytes	#N/A	#N/A
chr1-167899363-167899663	Hepatocytes	#N/A	#N/A
chr1-167912363-167912663	Hepatocytes	#N/A	#N/A
chr1-167914097-167914397	Hepatocytes	#N/A	#N/A
chr1-167917091-167917391	Hepatocytes	#N/A	#N/A
chr1-168081381-168081681	Myeloid	#N/A	#N/A
chr1-168082272-168082572	Myeloid	#N/A	#N/A
chr1-168121638-168121938	HSC	#N/A	#N/A
chr1-168136592-168136892	HSC	#N/A	#N/A
chr1-168145860-168146160	Myeloid	#N/A	#N/A
chr1-168178794-168179094	B	#N/A	#N/A
chr1-168230754-168231054	Hepatocytes	#N/A	#N/A
chr1-168421404-168421704	T	#N/A	#N/A
chr1-168504158-168504458	Myeloid	#N/A	#N/A
chr1-168509914-168510214	NK	#N/A	#N/A
chr1-168535598-168535898	NK	#N/A	#N/A
chr1-168551792-168552092	Hepatocytes	#N/A	#N/A
chr1-168554269-168554569	NK	#N/A	#N/A
chr1-168708771-168709071	Cholangiocyte	#N/A	#N/A
chr1-16884527-16884827	Hepatocytes	#N/A	#N/A
chr1-168907091-168907351	Cholangiocyte	#N/A	#N/A
chr1-16895594-16895817	NK	#N/A	#N/A
chr1-169044381-169044681	Myeloid	#N/A	#N/A
chr1-169060920-169061220	Myeloid	#N/A	#N/A
chr1-169103447-169103747	Cholangiocyte	#N/A	#N/A
chr1-169108937-169109237	Hepatocytes	#N/A	#N/A
chr1-169111080-169111380	Myeloid	#N/A	#N/A
chr1-169116039-169116339	Cholangiocyte	#N/A	#N/A
chr1-169148574-169148874	Hepatocytes	#N/A	#N/A
chr1-16921756-16922056	Endothelial	#N/A	#N/A
chr1-169711514-169711814	B	#N/A	#N/A
chr1-169745255-169745555	Hepatocytes	#N/A	#N/A
chr1-169794829-169795129	T	#N/A	#N/A
chr1-169891546-169891834	Cholangiocyte	#N/A	#N/A
chr1-17009782-17010004	Myeloid	#N/A	#N/A
chr1-17010770-17010979	Endothelial	#N/A	#N/A
chr1-17045268-17045568	Myeloid	#N/A	#N/A
chr1-170531924-170532224	B	#N/A	#N/A
chr1-170538039-170538339	Cholangiocyte	#N/A	#N/A
chr1-17059650-17059950	Hepatocytes	#N/A	#N/A
chr1-171090686-171090986	Hepatocytes	#N/A	#N/A
chr1-171141759-171142059	HSC	#N/A	#N/A
chr1-171142133-171142433	HSC	#N/A	#N/A
chr1-171142600-171142900	HSC	#N/A	#N/A
chr1-171161016-171161316	Hepatocytes	#N/A	#N/A
chr1-17119353-17119653	Myeloid	#N/A	#N/A
chr1-171251387-171251687	B	#N/A	#N/A
chr1-171252511-171252811	B	#N/A	#N/A
chr1-17128417-17128717	Myeloid	#N/A	#N/A
chr1-171313916-171314216	Myeloid	#N/A	#N/A
chr1-171496664-171496964	Hepatocytes	#N/A	#N/A
chr1-172005920-172006220	Cholangiocyte	#N/A	#N/A
chr1-17207090-17207390	Myeloid	#N/A	#N/A
chr1-172109302-172109602	Endothelial	#N/A	#N/A
chr1-172180914-172181214	B	#N/A	#N/A
chr1-17237135-17237435	Hepatocytes	#N/A	#N/A
chr1-172393388-172393688	Myeloid	#N/A	#N/A
chr1-172399390-172399690	HSC	#N/A	#N/A
chr1-172431662-172431962	Cholangiocyte	#N/A	#N/A
chr1-172449974-172450274	Hepatocytes	#N/A	#N/A
chr1-172647100-172647400	NK	#N/A	#N/A
chr1-172670820-172671120	NK	#N/A	#N/A
chr1-172675283-172675583	NK	#N/A	#N/A
chr1-172766535-172766835	Myeloid	#N/A	#N/A
chr1-172818354-172818654	B	#N/A	#N/A
chr1-172818842-172819142	B	#N/A	#N/A
chr1-172826077-172826377	HSC	#N/A	#N/A
chr1-172933877-172934177	HSC	#N/A	#N/A
chr1-172934211-172934511	HSC	#N/A	#N/A
chr1-173117210-173117510	Myeloid	#N/A	#N/A
chr1-173410883-173411183	B	#N/A	#N/A
chr1-173414184-173414484	B	#N/A	#N/A
chr1-173418271-173418571	B	#N/A	#N/A
chr1-173422410-173422710	Myeloid	#N/A	#N/A
chr1-173452014-173452314	Hepatocytes	#N/A	#N/A
chr1-173502115-173502415	Hepatocytes	#N/A	#N/A
chr1-173506464-173506764	Hepatocytes	#N/A	#N/A
chr1-173527126-173527426	Hepatocytes	#N/A	#N/A
chr1-173550907-173551207	T	#N/A	#N/A
chr1-1737812-1738112	B	#N/A	#N/A
chr1-173870257-173870557	Endothelial	#N/A	#N/A
chr1-173914616-173914916	Hepatocytes	#N/A	#N/A
chr1-173917303-173917603	Hepatocytes	#N/A	#N/A
chr1-174902539-174902839	Cholangiocyte	#N/A	#N/A
chr1-174942896-174943196	Myeloid	#N/A	#N/A
chr1-174965589-174965889	Myeloid	#N/A	#N/A
chr1-175029768-175030068	Hepatocytes	#N/A	#N/A
chr1-175188929-175189229	B	#N/A	#N/A
chr1-17520095-17520395	Cholangiocyte	#N/A	#N/A
chr1-175201265-175201565	HSC	#N/A	#N/A
chr1-175225545-175225845	B	#N/A	#N/A
chr1-175267760-175268060	HSC	#N/A	#N/A
chr1-175307247-175307547	B	#N/A	#N/A
chr1-17532091-17532391	HSC	#N/A	#N/A
chr1-1753372-1753672	Hepatocytes	#N/A	#N/A
chr1-17540363-17540663	HSC	#N/A	#N/A
chr1-17551930-17552230	Cholangiocyte	#N/A	#N/A
chr1-175635109-175635409	Hepatocytes	#N/A	#N/A
chr1-17564702-17565002	Cholangiocyte	#N/A	#N/A
chr1-17567638-17567938	HSC	#N/A	#N/A
chr1-17573763-17574063	Schwann	#N/A	#N/A
chr1-1758035-1758335	Hepatocytes	#N/A	#N/A
chr1-17594116-17594416	Hepatocytes	#N/A	#N/A
chr1-17630028-17630328	Myeloid	#N/A	#N/A
chr1-17635776-17636076	Myeloid	#N/A	#N/A
chr1-1764279-1764579	Hepatocytes	#N/A	#N/A
chr1-176515420-176515720	Hepatocytes	#N/A	#N/A
chr1-176531069-176531369	Hepatocytes	#N/A	#N/A
chr1-176767944-176768244	Hepatocytes	#N/A	#N/A
chr1-177209306-177209606	HSC	#N/A	#N/A
chr1-177256255-177256555	HSC	#N/A	#N/A
chr1-177351361-177351661	Myeloid	#N/A	#N/A
chr1-177650942-177651242	Hepatocytes	#N/A	#N/A
chr1-178051134-178051434	Endothelial	#N/A	#N/A
chr1-178057412-178057712	Endothelial	#N/A	#N/A
chr1-178134101-178134401	Myeloid	#N/A	#N/A
chr1-178192728-178193028	Myeloid	#N/A	#N/A
chr1-1782492-1782792	Cholangiocyte	#N/A	#N/A
chr1-178529388-178529688	Hepatocytes	#N/A	#N/A
chr1-178575868-178576168	B	#N/A	#N/A
chr1-178579684-178579984	B	#N/A	#N/A
chr1-178581334-178581634	B	#N/A	#N/A
chr1-178593600-178593900	Schwann	#N/A	#N/A
chr1-178606045-178606345	B	#N/A	#N/A
chr1-178608518-178608818	B	#N/A	#N/A
chr1-178620805-178621105	Hepatocytes	#N/A	#N/A
chr1-178634522-178634822	HSC	#N/A	#N/A
chr1-178664305-178664605	B	#N/A	#N/A
chr1-178931886-178932186	HSC	#N/A	#N/A
chr1-178945793-178946086	Cholangiocyte	#N/A	#N/A
chr1-178946907-178947207	Cholangiocyte	#N/A	#N/A
chr1-178947546-178947846	Cholangiocyte	#N/A	#N/A
chr1-178950732-178951032	Cholangiocyte	#N/A	#N/A
chr1-178951081-178951381	Cholangiocyte	#N/A	#N/A
chr1-178973359-178973659	B	#N/A	#N/A
chr1-179002966-179003266	Hepatocytes	#N/A	#N/A
chr1-179089921-179090221	Hepatocytes	#N/A	#N/A
chr1-179126398-179126698	Cholangiocyte	#N/A	#N/A
chr1-179129688-179129988	B	#N/A	#N/A
chr1-179152010-179152310	Hepatocytes	#N/A	#N/A
chr1-179175308-179175608	Schwann	#N/A	#N/A
chr1-179297125-179297425	Myeloid	#N/A	#N/A
chr1-179353622-179353922	HSC	#N/A	#N/A
chr1-179586229-179586529	Cholangiocyte	#N/A	#N/A
chr1-179709880-179710180	Endothelial	#N/A	#N/A
chr1-179781938-179782238	HSC	#N/A	#N/A
chr1-180167376-180167676	HSC	#N/A	#N/A
chr1-180168107-180168407	Cholangiocyte	#N/A	#N/A
chr1-180170561-180170861	Cholangiocyte	#N/A	#N/A
chr1-180174104-180174404	HSC	#N/A	#N/A
chr1-180269939-180270239	Myeloid	#N/A	#N/A
chr1-180279097-180279397	Myeloid	#N/A	#N/A
chr1-180288419-180288719	Myeloid	#N/A	#N/A
chr1-18041174-18041474	Myeloid	#N/A	#N/A
chr1-180580252-180580552	Cholangiocyte	#N/A	#N/A
chr1-180849400-180849700	B	#N/A	#N/A
chr1-180935594-180935894	Hepatocytes	#N/A	#N/A
chr1-180954259-180954559	B	#N/A	#N/A
chr1-181033162-181033462	Myeloid	#N/A	#N/A
chr1-181042950-181043250	Myeloid	#N/A	#N/A
chr1-181096258-181096558	HSC	#N/A	#N/A
chr1-18110184-18110484	Myeloid	#N/A	#N/A
chr1-181124108-181124408	Myeloid	#N/A	#N/A
chr1-181124443-181124743	Myeloid	#N/A	#N/A
chr1-181134960-181135260	Myeloid	#N/A	#N/A
chr1-181135819-181136119	Myeloid	#N/A	#N/A
chr1-181141461-181141761	Myeloid	chr1-181087699-181089200	IER5
chr1-18118103-18118403	Myeloid	#N/A	#N/A
chr1-18128354-18128654	Hepatocytes	#N/A	#N/A
chr1-18160530-18160830	Myeloid	#N/A	#N/A
chr1-18165720-18166020	Myeloid	#N/A	#N/A
chr1-18200948-18201248	Myeloid	#N/A	#N/A
chr1-182084958-182085258	Myeloid	#N/A	#N/A
chr1-182101396-182101696	Cholangiocyte	#N/A	#N/A
chr1-182120790-182121090	Cholangiocyte	#N/A	#N/A
chr1-182143209-182143509	Myeloid	#N/A	#N/A
chr1-182147184-182147484	Myeloid	#N/A	#N/A
chr1-182149483-182149783	Myeloid	#N/A	#N/A
chr1-182169228-182169528	Myeloid	#N/A	#N/A
chr1-182170860-182171160	Myeloid	#N/A	#N/A
chr1-182175371-182175671	Myeloid	#N/A	#N/A
chr1-182206927-182207227	HSC	#N/A	#N/A
chr1-182249350-182249650	Hepatocytes	#N/A	#N/A
chr1-182279727-182280027	Schwann	#N/A	#N/A
chr1-182288752-182289052	Hepatocytes	#N/A	#N/A
chr1-182293275-182293575	Hepatocytes	#N/A	#N/A
chr1-182391245-182391545	Endothelial	#N/A	#N/A
chr1-182394243-182394543	Myeloid	#N/A	#N/A
chr1-182601426-182601726	Hepatocytes	chr1-182788448-182789949	NPL
chr1-182601426-182601726	Hepatocytes	chr1-182788768-182790269	NPL
chr1-182608912-182609212	HSC	chr1-182788448-182789949	NPL
chr1-182608912-182609212	HSC	chr1-182788768-182790269	NPL
chr1-182770194-182770494	HSC	#N/A	#N/A
chr1-182795621-182795921	Myeloid	#N/A	#N/A
chr1-183019158-183019458	Cholangiocyte	#N/A	#N/A
chr1-183159974-183160274	Cholangiocyte	#N/A	#N/A
chr1-183180818-183181118	Cholangiocyte	#N/A	#N/A
chr1-183186172-183186472	Cholangiocyte	#N/A	#N/A
chr1-183279104-183279404	Myeloid	#N/A	#N/A
chr1-183280078-183280378	Myeloid	#N/A	#N/A
chr1-183287323-183287623	Cholangiocyte	#N/A	#N/A
chr1-183318513-183318813	Cholangiocyte	#N/A	#N/A
chr1-183370423-183370723	Cholangiocyte	#N/A	#N/A
chr1-183568558-183568858	Myeloid	#N/A	#N/A
chr1-183580321-183580621	Myeloid	#N/A	#N/A
chr1-183583524-183583824	Myeloid	#N/A	#N/A
chr1-183590817-183591117	Myeloid	#N/A	#N/A
chr1-183593422-183593722	Myeloid	#N/A	#N/A
chr1-183604547-183604847	Myeloid	#N/A	#N/A
chr1-183609346-183609646	Myeloid	#N/A	#N/A
chr1-183699830-183700130	Cholangiocyte	#N/A	#N/A
chr1-183807464-183807764	Myeloid	#N/A	#N/A
chr1-183873713-183874013	Endothelial	#N/A	#N/A
chr1-183881696-183881996	Cholangiocyte	#N/A	#N/A
chr1-183883742-183884042	Myeloid	#N/A	#N/A
chr1-183892294-183892594	Myeloid	#N/A	#N/A
chr1-183896727-183897027	Myeloid	#N/A	#N/A
chr1-183901888-183902188	Myeloid	#N/A	#N/A
chr1-183916004-183916304	Myeloid	#N/A	#N/A
chr1-184152583-184152883	Endothelial	#N/A	#N/A
chr1-184242477-184242777	Endothelial	#N/A	#N/A
chr1-184284021-184284321	HSC	#N/A	#N/A
chr1-184491582-184491882	Endothelial	#N/A	#N/A
chr1-184535214-184535514	HSC	#N/A	#N/A
chr1-184590451-184590751	Cholangiocyte	#N/A	#N/A
chr1-184632824-184633124	Hepatocytes	#N/A	#N/A
chr1-184635948-184636248	Schwann	#N/A	#N/A
chr1-18464333-18464633	Hepatocytes	#N/A	#N/A
chr1-18464825-18465125	Hepatocytes	#N/A	#N/A
chr1-184840675-184840975	T	#N/A	#N/A
chr1-184866989-184867289	T	#N/A	#N/A
chr1-184974288-184974588	T	#N/A	#N/A
chr1-185337322-185337622	Myeloid	#N/A	#N/A
chr1-185338765-185339065	Myeloid	#N/A	#N/A
chr1-185339274-185339574	Myeloid	#N/A	#N/A
chr1-185346385-185346685	Myeloid	#N/A	#N/A
chr1-185367258-185367558	Endothelial	#N/A	#N/A
chr1-185373880-185374180	Myeloid	#N/A	#N/A
chr1-185375606-185375906	Myeloid	#N/A	#N/A
chr1-185534914-185535214	Hepatocytes	#N/A	#N/A
chr1-185559885-185560185	NK	#N/A	#N/A
chr1-185646318-185646618	Cholangiocyte	#N/A	#N/A
chr1-185672926-185673226	Myeloid	#N/A	#N/A
chr1-185880955-185881255	Hepatocytes	#N/A	#N/A
chr1-185960389-185960689	HSC	#N/A	#N/A
chr1-186409090-186409390	B	#N/A	#N/A
chr1-186680689-186680989	HSC	#N/A	#N/A
chr1-186828795-186829095	Myeloid	#N/A	#N/A
chr1-186849405-186849705	Myeloid	#N/A	#N/A
chr1-186983334-186983634	HSC	#N/A	#N/A
chr1-18900506-18900749	Hepatocytes	chr1-19081739-19083240	UBR4
chr1-18907556-18907856	Endothelial	chr1-19081739-19083240	UBR4
chr1-18949738-18950038	HSC	chr1-19081739-19083240	UBR4
chr1-18950654-18950954	HSC	#N/A	#N/A
chr1-18962059-18962359	Cholangiocyte	#N/A	#N/A
chr1-19007571-19007871	Cholangiocyte	#N/A	#N/A
chr1-19013723-19014023	Hepatocytes	chr1-19075010-19076511	AL137127.1
chr1-19029478-19029778	Hepatocytes	chr1-18902027-18903528	ALDH4A1
chr1-19029478-19029778	Hepatocytes	chr1-18902052-18903553	ALDH4A1
chr1-19029478-19029778	Hepatocytes	chr1-18902054-18903555	ALDH4A1
chr1-19045240-19045540	Schwann	#N/A	#N/A
chr1-1906247-1906547	Endothelial	#N/A	#N/A
chr1-19073829-19074129	Hepatocytes	#N/A	#N/A
chr1-1907442-1907737	B	#N/A	#N/A
chr1-19075422-19075722	Cholangiocyte	#N/A	#N/A
chr1-19081560-19081860	Myeloid	chr1-18902027-18903528	ALDH4A1
chr1-19081560-19081860	Myeloid	chr1-18902052-18903553	ALDH4A1
chr1-19081560-19081860	Myeloid	chr1-18902054-18903555	ALDH4A1
chr1-19086333-19086633	Cholangiocyte	chr1-18902027-18903528	ALDH4A1
chr1-19086333-19086633	Cholangiocyte	chr1-18902052-18903553	ALDH4A1
chr1-19086333-19086633	Cholangiocyte	chr1-18902054-18903555	ALDH4A1
chr1-19156731-19157031	Endothelial	#N/A	#N/A
chr1-191963383-191963683	Cholangiocyte	#N/A	#N/A
chr1-192158252-192158552	Myeloid	#N/A	#N/A
chr1-1923031-1923331	Hepatocytes	#N/A	#N/A
chr1-192512490-192512790	Myeloid	#N/A	#N/A
chr1-192521756-192522056	Myeloid	#N/A	#N/A
chr1-192530251-192530551	Myeloid	#N/A	#N/A
chr1-192531093-192531393	Myeloid	#N/A	#N/A
chr1-192538976-192539276	B	#N/A	#N/A
chr1-192551129-192551429	Myeloid	#N/A	#N/A
chr1-192580467-192580767	Myeloid	#N/A	#N/A
chr1-192609131-192609431	B	#N/A	#N/A
chr1-19274072-19274372	Hepatocytes	#N/A	#N/A
chr1-192810213-192810513	Myeloid	#N/A	#N/A
chr1-192878280-192878580	HSC	#N/A	#N/A
chr1-193112173-193112473	B	#N/A	#N/A
chr1-19312033-19312333	NK	#N/A	#N/A
chr1-19325676-19325976	Endothelial	#N/A	#N/A
chr1-19338437-19338737	Hepatocytes	#N/A	#N/A
chr1-19344388-19344688	Hepatocytes	#N/A	#N/A
chr1-193537714-193538014	B	#N/A	#N/A
chr1-193540121-193540330	B	#N/A	#N/A
chr1-193558774-193559074	Hepatocytes	#N/A	#N/A
chr1-19445968-19446268	Cholangiocyte	#N/A	#N/A
chr1-19448760-19449014	Myeloid	#N/A	#N/A
chr1-19452279-19452579	HSC	#N/A	#N/A
chr1-19454878-19455178	Myeloid	#N/A	#N/A
chr1-19468361-19468661	T	#N/A	#N/A
chr1-19476476-19476776	Myeloid	chr1-19596331-19597832	AL031727.2
chr1-19476476-19476776	Myeloid	chr1-19595976-19597477	MICOS10
chr1-19476476-19476776	Myeloid	chr1-19595978-19597479	MICOS10
chr1-19476476-19476776	Myeloid	chr1-19595978-19597479	NBL1
chr1-19476476-19476776	Myeloid	chr1-19642231-19643732	NBL1
chr1-19476476-19476776	Myeloid	chr1-19642408-19643909	NBL1
chr1-19476476-19476776	Myeloid	chr1-19642713-19644214	NBL1
chr1-19476476-19476776	Myeloid	chr1-19643162-19644663	NBL1
chr1-19476476-19476776	Myeloid	chr1-19644371-19645872	NBL1
chr1-19476476-19476776	Myeloid	chr1-19644765-19646266	NBL1
chr1-19476476-19476776	Myeloid	chr1-19646609-19648110	NBL1
chr1-19477896-19478196	Myeloid	chr1-19596331-19597832	AL031727.2
chr1-19477896-19478196	Myeloid	chr1-19595976-19597477	MICOS10
chr1-19477896-19478196	Myeloid	chr1-19595978-19597479	MICOS10
chr1-19477896-19478196	Myeloid	chr1-19595978-19597479	NBL1
chr1-19477896-19478196	Myeloid	chr1-19642231-19643732	NBL1
chr1-19477896-19478196	Myeloid	chr1-19642408-19643909	NBL1
chr1-19477896-19478196	Myeloid	chr1-19642713-19644214	NBL1
chr1-19477896-19478196	Myeloid	chr1-19643162-19644663	NBL1
chr1-19477896-19478196	Myeloid	chr1-19644371-19645872	NBL1
chr1-19477896-19478196	Myeloid	chr1-19644765-19646266	NBL1
chr1-19477896-19478196	Myeloid	chr1-19646609-19648110	NBL1
chr1-19505739-19506039	Myeloid	#N/A	#N/A
chr1-19509042-19509342	Endothelial	#N/A	#N/A
chr1-196361396-196361696	Hepatocytes	#N/A	#N/A
chr1-196400862-196401162	Hepatocytes	#N/A	#N/A
chr1-196438327-196438627	Hepatocytes	#N/A	#N/A
chr1-19651169-19651469	Endothelial	#N/A	#N/A
chr1-196608387-196608687	Hepatocytes	#N/A	#N/A
chr1-197884157-197884457	Hepatocytes	#N/A	#N/A
chr1-197955117-197955417	Cholangiocyte	#N/A	#N/A
chr1-197994826-197995126	Cholangiocyte	#N/A	#N/A
chr1-198156824-198157124	Endothelial	#N/A	#N/A
chr1-198162488-198162788	Myeloid	#N/A	#N/A
chr1-198497712-198498012	Myeloid	#N/A	#N/A
chr1-198656567-198656867	T	#N/A	#N/A
chr1-198664349-198664649	Myeloid	#N/A	#N/A
chr1-198678898-198679198	B	#N/A	#N/A
chr1-198776740-198777040	Myeloid	#N/A	#N/A
chr1-19882185-19882485	NK	#N/A	#N/A
chr1-1989105-1989405	Endothelial	#N/A	#N/A
chr1-1990301-1990601	Endothelial	#N/A	#N/A
chr1-199173485-199173785	NK	#N/A	#N/A
chr1-199646828-199647128	Hepatocytes	#N/A	#N/A
chr1-19979532-19979832	Hepatocytes	#N/A	#N/A
chr1-199865816-199866116	Hepatocytes	#N/A	#N/A
chr1-200022470-200022770	Cholangiocyte	#N/A	#N/A
chr1-200076241-200076541	Endothelial	#N/A	#N/A
chr1-20028139-20028439	HSC	#N/A	#N/A
chr1-200296280-200296580	Hepatocytes	#N/A	#N/A
chr1-200302265-200302565	B	chr1-200409491-200410992	ZNF281
chr1-200302265-200302565	B	chr1-200409535-200411036	ZNF281
chr1-200302265-200302565	B	chr1-200409555-200411056	ZNF281
chr1-200302265-200302565	B	chr1-200483103-200484604	AL359834.1
chr1-200411554-200411854	Hepatocytes	chr1-200483103-200484604	AL359834.1
chr1-200479875-200480175	Hepatocytes	chr1-200409491-200410992	ZNF281
chr1-200479875-200480175	Hepatocytes	chr1-200409535-200411036	ZNF281
chr1-200479875-200480175	Hepatocytes	chr1-200409555-200411056	ZNF281
chr1-200479875-200480175	Hepatocytes	chr1-200410693-200412194	AC104461.1
chr1-200479875-200480175	Hepatocytes	chr1-200410720-200412221	AC104461.1
chr1-200588747-200589047	Myeloid	#N/A	#N/A
chr1-20059936-20060236	Myeloid	#N/A	#N/A
chr1-200620680-200620980	B	#N/A	#N/A
chr1-200628212-200628512	Myeloid	#N/A	#N/A
chr1-200640004-200640304	Myeloid	#N/A	#N/A
chr1-200642488-200642788	Myeloid	#N/A	#N/A
chr1-200669896-200670196	Endothelial	#N/A	#N/A
chr1-20069986-20070286	HSC	#N/A	#N/A
chr1-200866801-200867101	B	#N/A	#N/A
chr1-200891169-200891469	Cholangiocyte	#N/A	#N/A
chr1-200896767-200897067	Cholangiocyte	#N/A	#N/A
chr1-201020289-201020519	NK	#N/A	#N/A
chr1-201021711-201022011	B	#N/A	#N/A
chr1-201028367-201028667	Myeloid	#N/A	#N/A
chr1-201073056-201073356	HSC	#N/A	#N/A
chr1-20125221-20125521	Myeloid	#N/A	#N/A
chr1-201385347-201385647	Cholangiocyte	#N/A	#N/A
chr1-201404799-201405099	Cholangiocyte	#N/A	#N/A
chr1-201405418-201405718	Cholangiocyte	#N/A	#N/A
chr1-201408254-201408554	Cholangiocyte	#N/A	#N/A
chr1-201448111-201448411	Schwann	#N/A	#N/A
chr1-201449052-201449327	Schwann	#N/A	#N/A
chr1-201468547-201468847	HSC	#N/A	#N/A
chr1-201482093-201482393	B	#N/A	#N/A
chr1-201494333-201494633	HSC	#N/A	#N/A
chr1-201500466-201500766	HSC	#N/A	#N/A
chr1-201500807-201501107	HSC	#N/A	#N/A
chr1-201502179-201502479	Hepatocytes	#N/A	#N/A
chr1-201503420-201503720	HSC	#N/A	#N/A
chr1-201505466-201505766	HSC	#N/A	#N/A
chr1-201507018-201507318	B	#N/A	#N/A
chr1-201539211-201539511	Endothelial	#N/A	#N/A
chr1-201551852-201552152	Schwann	#N/A	#N/A
chr1-201565405-201565705	Schwann	#N/A	#N/A
chr1-201650410-201650710	HSC	#N/A	#N/A
chr1-201704220-201704520	HSC	#N/A	#N/A
chr1-201715798-201716098	Myeloid	#N/A	#N/A
chr1-201724772-201725072	HSC	#N/A	#N/A
chr1-201736945-201737245	B	#N/A	#N/A
chr1-201737272-201737471	B	#N/A	#N/A
chr1-201737802-201738102	HSC	#N/A	#N/A
chr1-201739650-201739950	B	#N/A	#N/A
chr1-20183909-20184209	Hepatocytes	#N/A	#N/A
chr1-201848261-201848561	Hepatocytes	#N/A	#N/A
chr1-201882571-201882871	Myeloid	#N/A	#N/A
chr1-201895938-201896238	HSC	#N/A	#N/A
chr1-201904700-201905000	HSC	#N/A	#N/A
chr1-201917474-201917774	HSC	#N/A	#N/A
chr1-201946472-201946772	HSC	#N/A	#N/A
chr1-201955267-201955567	NK	#N/A	#N/A
chr1-202008194-202008494	Cholangiocyte	#N/A	#N/A
chr1-202023044-202023344	Cholangiocyte	#N/A	#N/A
chr1-202043292-202043592	Cholangiocyte	#N/A	#N/A
chr1-202046227-202046527	Cholangiocyte	#N/A	#N/A
chr1-202056963-202057263	Cholangiocyte	#N/A	#N/A
chr1-202085396-202085696	Cholangiocyte	#N/A	#N/A
chr1-202085910-202086210	Cholangiocyte	#N/A	#N/A
chr1-202105843-202106073	Cholangiocyte	chr1-202009962-202011463	ELF3-AS1
chr1-202105843-202106073	Cholangiocyte	chr1-202009586-202011087	ELF3
chr1-202105843-202106073	Cholangiocyte	chr1-202010369-202011870	AL691482.3
chr1-202106463-202106716	Cholangiocyte	chr1-202009962-202011463	ELF3-AS1
chr1-202106463-202106716	Cholangiocyte	chr1-202009586-202011087	ELF3
chr1-202106463-202106716	Cholangiocyte	chr1-202010369-202011870	AL691482.3
chr1-202107012-202107312	Cholangiocyte	chr1-202009962-202011463	ELF3-AS1
chr1-202107012-202107312	Cholangiocyte	chr1-202009586-202011087	ELF3
chr1-202107012-202107312	Cholangiocyte	chr1-202010369-202011870	AL691482.3
chr1-202107680-202107980	Cholangiocyte	chr1-202009962-202011463	ELF3-AS1
chr1-202107680-202107980	Cholangiocyte	chr1-202009586-202011087	ELF3
chr1-202107680-202107980	Cholangiocyte	chr1-202010369-202011870	AL691482.3
chr1-202113177-202113452	Cholangiocyte	#N/A	#N/A
chr1-202130052-202130352	Schwann	chr1-201897099-201898600	AL513217.1
chr1-202132527-202132827	HSC	chr1-201897099-201898600	AL513217.1
chr1-202133036-202133275	Schwann	chr1-201897099-201898600	AL513217.1
chr1-202143786-202144086	Myeloid	#N/A	#N/A
chr1-202162067-202162367	T	#N/A	#N/A
chr1-202162935-202163235	T	#N/A	#N/A
chr1-202164591-202164891	T	#N/A	#N/A
chr1-202197688-202197988	NK	#N/A	#N/A
chr1-202286804-202287104	HSC	#N/A	#N/A
chr1-202295602-202295902	T	#N/A	#N/A
chr1-202505935-202506235	HSC	#N/A	#N/A
chr1-202553624-202553924	Myeloid	#N/A	#N/A
chr1-202565976-202566276	NK	#N/A	#N/A
chr1-202752825-202753125	Myeloid	#N/A	#N/A
chr1-202808371-202808671	HSC	#N/A	#N/A
chr1-202858317-202858617	HSC	#N/A	#N/A
chr1-202952852-202953152	Myeloid	#N/A	#N/A
chr1-202969018-202969288	Myeloid	#N/A	#N/A
chr1-203129825-203130125	Cholangiocyte	#N/A	#N/A
chr1-203135669-203135969	Cholangiocyte	#N/A	#N/A
chr1-203144680-203144980	Cholangiocyte	#N/A	#N/A
chr1-203200079-203200379	Hepatocytes	#N/A	#N/A
chr1-203277988-203278288	HSC	#N/A	#N/A
chr1-203299252-203299552	B	#N/A	#N/A
chr1-203306619-203306919	B	#N/A	#N/A
chr1-203311820-203312120	B	#N/A	#N/A
chr1-203340085-203340385	Hepatocytes	#N/A	#N/A
chr1-203351022-203351322	HSC	#N/A	#N/A
chr1-203406690-203406990	HSC	#N/A	#N/A
chr1-203408496-203408796	HSC	#N/A	#N/A
chr1-203440837-203441137	HSC	#N/A	#N/A
chr1-203480628-203480928	HSC	#N/A	#N/A
chr1-203537011-203537311	Hepatocytes	#N/A	#N/A
chr1-203538153-203538453	Hepatocytes	#N/A	#N/A
chr1-203540237-203540537	Hepatocytes	#N/A	#N/A
chr1-20358779-20359079	Hepatocytes	#N/A	#N/A
chr1-203650109-203650409	B	#N/A	#N/A
chr1-203661610-203661910	Hepatocytes	#N/A	#N/A
chr1-203692733-203693033	HSC	#N/A	#N/A
chr1-203693266-203693469	HSC	#N/A	#N/A
chr1-203744634-203744934	B	#N/A	#N/A
chr1-203754639-203754939	B	#N/A	#N/A
chr1-203830836-203831136	Myeloid	#N/A	#N/A
chr1-204065153-204065453	Schwann	#N/A	#N/A
chr1-204093325-204093625	Cholangiocyte	#N/A	#N/A
chr1-204127686-204127986	Hepatocytes	#N/A	#N/A
chr1-204142463-204142763	Hepatocytes	#N/A	#N/A
chr1-204145087-204145387	Hepatocytes	#N/A	#N/A
chr1-204146916-204147216	Hepatocytes	#N/A	#N/A
chr1-204150243-204150497	Hepatocytes	#N/A	#N/A
chr1-204286742-204287042	Cholangiocyte	chr1-204359415-204360916	PLEKHA6
chr1-204286742-204287042	Cholangiocyte	chr1-204359428-204360929	PLEKHA6
chr1-204286742-204287042	Cholangiocyte	chr1-204369218-204370719	LINC00628
chr1-204287102-204287402	Cholangiocyte	chr1-204359415-204360916	PLEKHA6
chr1-204287102-204287402	Cholangiocyte	chr1-204359428-204360929	PLEKHA6
chr1-204287102-204287402	Cholangiocyte	chr1-204369218-204370719	LINC00628
chr1-204377707-204378007	Cholangiocyte	#N/A	#N/A
chr1-204450716-204451016	Cholangiocyte	#N/A	#N/A
chr1-204453202-204453502	B	#N/A	#N/A
chr1-204461328-204461628	Endothelial	#N/A	#N/A
chr1-204461669-204461969	Endothelial	#N/A	#N/A
chr1-204465844-204466144	Endothelial	#N/A	#N/A
chr1-204482272-204482572	Endothelial	#N/A	#N/A
chr1-2044876-2045176	Endothelial	#N/A	#N/A
chr1-204493913-204494213	Cholangiocyte	#N/A	#N/A
chr1-204521323-204521623	B	#N/A	#N/A
chr1-204564814-204565114	B	#N/A	#N/A
chr1-204578903-204579203	B	#N/A	#N/A
chr1-2046505-2046766	Hepatocytes	#N/A	#N/A
chr1-2047291-2047591	Hepatocytes	#N/A	#N/A
chr1-204763836-204764136	B	#N/A	#N/A
chr1-2047701-2047907	Hepatocytes	#N/A	#N/A
chr1-20481093-20481393	Cholangiocyte	#N/A	#N/A
chr1-204828437-204828737	HSC	#N/A	#N/A
chr1-20484152-20484452	Cholangiocyte	#N/A	#N/A
chr1-204885257-204885557	Cholangiocyte	#N/A	#N/A
chr1-204889685-204889985	HSC	#N/A	#N/A
chr1-204972029-204972329	Endothelial	#N/A	#N/A
chr1-204990001-204990301	Schwann	#N/A	#N/A
chr1-204995139-204995439	Hepatocytes	#N/A	#N/A
chr1-205003353-205003653	Hepatocytes	#N/A	#N/A
chr1-205037653-205037953	Hepatocytes	#N/A	#N/A
chr1-205211561-205211861	Mast	#N/A	#N/A
chr1-205229585-205229885	B	#N/A	#N/A
chr1-205247712-205248012	Schwann	#N/A	#N/A
chr1-205249286-205249586	Schwann	#N/A	#N/A
chr1-205259516-205259816	Endothelial	#N/A	#N/A
chr1-205279967-205280267	B	#N/A	#N/A
chr1-205318669-205318969	Cholangiocyte	#N/A	#N/A
chr1-205319575-205319875	Cholangiocyte	#N/A	#N/A
chr1-205348578-205348878	B	#N/A	#N/A
chr1-205430865-205431165	B	#N/A	#N/A
chr1-205438733-205439033	Cholangiocyte	#N/A	#N/A
chr1-205445182-205445482	Schwann	#N/A	#N/A
chr1-205477934-205478234	Cholangiocyte	#N/A	#N/A
chr1-205493279-205493579	Schwann	#N/A	#N/A
chr1-205515848-205516148	HSC	#N/A	#N/A
chr1-20552335-20552635	HSC	#N/A	#N/A
chr1-205543536-205543836	Endothelial	#N/A	#N/A
chr1-205605952-205606252	Cholangiocyte	#N/A	#N/A
chr1-205616528-205616828	Cholangiocyte	#N/A	#N/A
chr1-205639635-205639935	Hepatocytes	#N/A	#N/A
chr1-205658967-205659267	Hepatocytes	#N/A	#N/A
chr1-205663493-205663793	Myeloid	#N/A	#N/A
chr1-205664430-205664730	Hepatocytes	#N/A	#N/A
chr1-205669818-205670118	Myeloid	#N/A	#N/A
chr1-205670942-205671242	Hepatocytes	#N/A	#N/A
chr1-205672155-205672455	Cholangiocyte	#N/A	#N/A
chr1-205676007-205676307	Hepatocytes	#N/A	#N/A
chr1-205832269-205832569	Myeloid	#N/A	#N/A
chr1-20588880-20589180	Hepatocytes	#N/A	#N/A
chr1-20589376-20589676	Endothelial	#N/A	#N/A
chr1-20589720-20590020	Endothelial	#N/A	#N/A
chr1-20590491-20590791	Hepatocytes	#N/A	#N/A
chr1-205983869-205984169	Cholangiocyte	#N/A	#N/A
chr1-205984177-205984477	Cholangiocyte	#N/A	#N/A
chr1-206003345-206003645	Myeloid	#N/A	#N/A
chr1-206005321-206005621	Cholangiocyte	#N/A	#N/A
chr1-206029569-206029869	Cholangiocyte	#N/A	#N/A
chr1-206035139-206035338	B	#N/A	#N/A
chr1-206041650-206041950	B	#N/A	#N/A
chr1-206047248-206047548	B	#N/A	#N/A
chr1-206048649-206048949	Cholangiocyte	#N/A	#N/A
chr1-206049287-206049566	B	#N/A	#N/A
chr1-206050903-206051203	B	#N/A	#N/A
chr1-20613520-20613820	Hepatocytes	#N/A	#N/A
chr1-20613931-20614231	Hepatocytes	#N/A	#N/A
chr1-206430051-206430351	Endothelial	#N/A	#N/A
chr1-206457024-206457324	Myeloid	#N/A	#N/A
chr1-206457470-206457770	Myeloid	#N/A	#N/A
chr1-206467925-206468225	Myeloid	#N/A	#N/A
chr1-206472547-206472847	Myeloid	#N/A	#N/A
chr1-206504037-206504337	Myeloid	#N/A	#N/A
chr1-206507354-206507654	Cholangiocyte	#N/A	#N/A
chr1-206508620-206508885	Hepatocytes	#N/A	#N/A
chr1-206509032-206509332	HSC	#N/A	#N/A
chr1-206513501-206513801	HSC	#N/A	#N/A
chr1-206535936-206536236	Cholangiocyte	#N/A	#N/A
chr1-206589231-206589531	HSC	chr1-206502947-206504448	AC244034.2
chr1-206589231-206589531	HSC	chr1-206506530-206508031	RASSF5
chr1-206589231-206589531	HSC	chr1-206506545-206508046	RASSF5
chr1-206589231-206589531	HSC	chr1-206506594-206508095	RASSF5
chr1-206612366-206612666	T	#N/A	#N/A
chr1-20666117-20666417	Endothelial	#N/A	#N/A
chr1-206663918-206664218	B	#N/A	#N/A
chr1-206672855-206673155	Myeloid	#N/A	#N/A
chr1-206673190-206673490	Myeloid	#N/A	#N/A
chr1-206679712-206680012	B	#N/A	#N/A
chr1-206691672-206691972	Hepatocytes	#N/A	#N/A
chr1-206693079-206693379	Endothelial	#N/A	#N/A
chr1-206693620-206693920	Hepatocytes	#N/A	#N/A
chr1-206713137-206713437	NK	#N/A	#N/A
chr1-206714737-206715037	Cholangiocyte	#N/A	#N/A
chr1-206734564-206734864	T	#N/A	#N/A
chr1-206757890-206758190	T	#N/A	#N/A
chr1-206771109-206771409	Myeloid	#N/A	#N/A
chr1-206772261-206772561	Myeloid	#N/A	#N/A
chr1-206774120-206774420	Myeloid	#N/A	#N/A
chr1-206796887-206797187	Myeloid	#N/A	#N/A
chr1-206803342-206803642	T	#N/A	#N/A
chr1-206834729-206835029	Myeloid	#N/A	#N/A
chr1-20684731-20685031	Endothelial	#N/A	#N/A
chr1-20685155-20685455	Endothelial	#N/A	#N/A
chr1-206859037-206859337	Myeloid	#N/A	#N/A
chr1-206865000-206865300	Hepatocytes	#N/A	#N/A
chr1-206909273-206909573	Cholangiocyte	#N/A	#N/A
chr1-206935498-206935798	Hepatocytes	#N/A	#N/A
chr1-206942127-206942427	Cholangiocyte	#N/A	#N/A
chr1-206946297-206946597	Cholangiocyte	#N/A	#N/A
chr1-206967485-206967785	Myeloid	#N/A	#N/A
chr1-206969067-206969367	Cholangiocyte	#N/A	#N/A
chr1-207007418-207007718	Cholangiocyte	#N/A	#N/A
chr1-207009502-207009802	Cholangiocyte	#N/A	#N/A
chr1-207018158-207018458	Myeloid	#N/A	#N/A
chr1-207020739-207021039	Myeloid	#N/A	#N/A
chr1-207027244-207027544	Cholangiocyte	#N/A	#N/A
chr1-207032647-207032947	Cholangiocyte	#N/A	#N/A
chr1-207077854-207078154	Hepatocytes	#N/A	#N/A
chr1-207088681-207088981	Hepatocytes	#N/A	#N/A
chr1-207088997-207089297	Hepatocytes	#N/A	#N/A
chr1-207104076-207104376	Hepatocytes	#N/A	#N/A
chr1-207172967-207173267	Myeloid	#N/A	#N/A
chr1-20717932-20718232	HSC	#N/A	#N/A
chr1-207241614-207241914	Hepatocytes	#N/A	#N/A
chr1-207335698-207335998	Myeloid	#N/A	#N/A
chr1-207454144-207454444	B	#N/A	#N/A
chr1-207454649-207454949	B	#N/A	#N/A
chr1-207496232-207496532	Myeloid	#N/A	#N/A
chr1-207807898-207808198	Schwann	#N/A	#N/A
chr1-207820836-207821136	Myeloid	#N/A	#N/A
chr1-207831808-207832108	B	#N/A	#N/A
chr1-207838601-207838901	HSC	#N/A	#N/A
chr1-207861809-207862109	NK	#N/A	#N/A
chr1-207867549-207867849	Myeloid	#N/A	#N/A
chr1-207922642-207922942	Endothelial	#N/A	#N/A
chr1-207923553-207923853	Endothelial	#N/A	#N/A
chr1-207941778-207942078	Endothelial	#N/A	#N/A
chr1-207963629-207963929	Cholangiocyte	#N/A	#N/A
chr1-208047497-208047797	HSC	#N/A	#N/A
chr1-208048960-208049260	Myeloid	#N/A	#N/A
chr1-208065972-208066272	Myeloid	#N/A	#N/A
chr1-208102126-208102426	Hepatocytes	#N/A	#N/A
chr1-208119919-208120219	Hepatocytes	chr1-208243883-208245384	PLXNA2
chr1-208158936-208159236	Cholangiocyte	#N/A	#N/A
chr1-208211957-208212257	Endothelial	#N/A	#N/A
chr1-208219653-208219953	Endothelial	#N/A	#N/A
chr1-208227406-208227706	HSC	#N/A	#N/A
chr1-208239648-208239948	Hepatocytes	#N/A	#N/A
chr1-208243175-208243475	Hepatocytes	#N/A	#N/A
chr1-208245208-208245508	Endothelial	#N/A	#N/A
chr1-208252454-208252754	Hepatocytes	#N/A	#N/A
chr1-209107518-209107818	B	#N/A	#N/A
chr1-209398582-209398882	Myeloid	#N/A	#N/A
chr1-209411555-209411855	Myeloid	#N/A	#N/A
chr1-209627077-209627377	Myeloid	#N/A	#N/A
chr1-209627674-209627974	Hepatocytes	#N/A	#N/A
chr1-209627974-209628274	Hepatocytes	#N/A	#N/A
chr1-20964594-20964894	Myeloid	#N/A	#N/A
chr1-209646085-209646385	HSC	#N/A	#N/A
chr1-209649368-209649668	Myeloid	#N/A	#N/A
chr1-209651255-209651555	Myeloid	#N/A	#N/A
chr1-209653928-209654228	Cholangiocyte	#N/A	#N/A
chr1-209657569-209657869	Hepatocytes	#N/A	#N/A
chr1-209689012-209689312	HSC	#N/A	#N/A
chr1-209704681-209704981	Hepatocytes	#N/A	#N/A
chr1-209720367-209720667	Hepatocytes	#N/A	#N/A
chr1-209801261-209801561	Hepatocytes	#N/A	#N/A
chr1-209802153-209802445	Hepatocytes	#N/A	#N/A
chr1-209838564-209838864	Hepatocytes	#N/A	#N/A
chr1-210236967-210237267	HSC	#N/A	#N/A
chr1-210292520-210292820	Cholangiocyte	#N/A	#N/A
chr1-210374392-210374692	Hepatocytes	#N/A	#N/A
chr1-21115146-21115446	Hepatocytes	#N/A	#N/A
chr1-2112495-2112795	Myeloid	#N/A	#N/A
chr1-211335836-211336136	B	#N/A	#N/A
chr1-211341144-211341444	Myeloid	#N/A	#N/A
chr1-211382613-211382913	B	#N/A	#N/A
chr1-211490371-211490671	Hepatocytes	#N/A	#N/A
chr1-211514030-211514330	Hepatocytes	#N/A	#N/A
chr1-211516374-211516674	Hepatocytes	#N/A	#N/A
chr1-211521354-211521654	Hepatocytes	chr1-211638668-211640169	LINC01693
chr1-211521354-211521654	Hepatocytes	chr1-211638681-211640182	LINC01693
chr1-211521354-211521654	Hepatocytes	chr1-211638683-211640184	LINC01693
chr1-211521354-211521654	Hepatocytes	chr1-211638692-211640193	LINC01693
chr1-211521354-211521654	Hepatocytes	chr1-211638803-211640304	LINC01693
chr1-211521354-211521654	Hepatocytes	chr1-211643613-211645114	AL356310.1
chr1-211590226-211590526	Myeloid	#N/A	#N/A
chr1-211606435-211606735	Myeloid	#N/A	#N/A
chr1-211606959-211607259	Myeloid	#N/A	#N/A
chr1-211607583-211607883	Myeloid	#N/A	#N/A
chr1-211613416-211613716	Myeloid	#N/A	#N/A
chr1-211633180-211633480	Hepatocytes	#N/A	#N/A
chr1-211636572-211636872	Hepatocytes	#N/A	#N/A
chr1-211655225-211655525	Hepatocytes	#N/A	#N/A
chr1-211735778-211736037	Schwann	#N/A	#N/A
chr1-21182185-21182485	Myeloid	#N/A	#N/A
chr1-211830648-211830948	NK	#N/A	#N/A
chr1-211887430-211887730	Cholangiocyte	#N/A	#N/A
chr1-211895444-211895744	Cholangiocyte	#N/A	#N/A
chr1-211909005-211909305	Hepatocytes	chr1-211828635-211830136	LPGAT1-AS1
chr1-211909005-211909305	Hepatocytes	chr1-211828845-211830346	LPGAT1-AS1
chr1-211909005-211909305	Hepatocytes	chr1-211829737-211831238	LPGAT1
chr1-211909005-211909305	Hepatocytes	chr1-211829960-211831461	LPGAT1-AS1
chr1-211909394-211909694	Hepatocytes	chr1-211828635-211830136	LPGAT1-AS1
chr1-211909394-211909694	Hepatocytes	chr1-211828845-211830346	LPGAT1-AS1
chr1-211909394-211909694	Hepatocytes	chr1-211829737-211831238	LPGAT1
chr1-211909394-211909694	Hepatocytes	chr1-211829960-211831461	LPGAT1-AS1
chr1-212012022-212012322	Hepatocytes	#N/A	#N/A
chr1-212088580-212088880	Endothelial	#N/A	#N/A
chr1-212184020-212184320	Myeloid	#N/A	#N/A
chr1-212242193-212242493	Endothelial	#N/A	#N/A
chr1-212242573-212242873	Hepatocytes	#N/A	#N/A
chr1-212247133-212247433	Endothelial	#N/A	#N/A
chr1-212255806-212256106	Hepatocytes	#N/A	#N/A
chr1-212257190-212257490	Hepatocytes	#N/A	#N/A
chr1-212258106-212258406	Hepatocytes	#N/A	#N/A
chr1-212432706-212433006	B	#N/A	#N/A
chr1-212469978-212470278	Schwann	#N/A	#N/A
chr1-212477167-212477467	Myeloid	#N/A	#N/A
chr1-212485949-212486249	Myeloid	chr1-212614021-212615522	ATF3
chr1-212485949-212486249	Myeloid	chr1-212614177-212615678	ATF3
chr1-212491455-212491755	Myeloid	#N/A	#N/A
chr1-212542807-212543107	Myeloid	#N/A	#N/A
chr1-212545972-212546272	Myeloid	#N/A	#N/A
chr1-212558266-212558566	Myeloid	#N/A	#N/A
chr1-212566441-212566741	Myeloid	#N/A	#N/A
chr1-212608404-212608704	Cholangiocyte	#N/A	#N/A
chr1-212630051-212630351	Myeloid	#N/A	#N/A
chr1-212635691-212635991	Endothelial	#N/A	#N/A
chr1-212638880-212639180	HSC	#N/A	#N/A
chr1-212667845-212668145	Myeloid	#N/A	#N/A
chr1-212671240-212671540	Myeloid	#N/A	#N/A
chr1-212683364-212683664	Myeloid	#N/A	#N/A
chr1-212699247-212699547	Myeloid	#N/A	#N/A
chr1-212699592-212699892	Myeloid	#N/A	#N/A
chr1-212700448-212700748	HSC	#N/A	#N/A
chr1-21271617-21271917	Hepatocytes	#N/A	#N/A
chr1-212752675-212752975	Myeloid	#N/A	#N/A
chr1-212782902-212783202	Myeloid	#N/A	#N/A
chr1-212791726-212792026	B	#N/A	#N/A
chr1-21279964-21280264	Endothelial	#N/A	#N/A
chr1-21280529-21280829	Endothelial	#N/A	#N/A
chr1-212833911-212834211	Cholangiocyte	#N/A	#N/A
chr1-21284873-21285173	Myeloid	#N/A	#N/A
chr1-21290308-21290608	B	#N/A	#N/A
chr1-21293360-21293660	B	#N/A	#N/A
chr1-21294671-21294971	B	#N/A	#N/A
chr1-212981132-212981432	Cholangiocyte	#N/A	#N/A
chr1-21311130-21311408	Schwann	#N/A	#N/A
chr1-21318770-21319070	HSC	#N/A	#N/A
chr1-2132311-2132521	HSC	#N/A	#N/A
chr1-21324589-21324889	HSC	#N/A	#N/A
chr1-21325262-21325562	Myeloid	#N/A	#N/A
chr1-21334766-21335010	HSC	chr1-21265081-21266582	AL031005.1
chr1-213372240-213372540	Hepatocytes	#N/A	#N/A
chr1-21342421-21342721	HSC	#N/A	#N/A
chr1-2135533-2135833	HSC	#N/A	#N/A
chr1-213728930-213729230	Hepatocytes	#N/A	#N/A
chr1-213977492-213977792	Hepatocytes	#N/A	#N/A
chr1-213989413-213989713	Hepatocytes	#N/A	#N/A
chr1-214044568-214044868	Cholangiocyte	#N/A	#N/A
chr1-214126876-214127176	Hepatocytes	chr1-213978884-213980385	PROX1-AS1
chr1-214126876-214127176	Hepatocytes	chr1-213980823-213982324	PROX1-AS1
chr1-214126876-214127176	Hepatocytes	chr1-213985652-213987153	PROX1-AS1
chr1-214126876-214127176	Hepatocytes	chr1-213985918-213987419	AC011700.1
chr1-214126876-214127176	Hepatocytes	chr1-213987008-213988509	PROX1-AS1
chr1-214126876-214127176	Hepatocytes	chr1-213987084-213988585	PROX1-AS1
chr1-214126876-214127176	Hepatocytes	chr1-213987129-213988630	PROX1-AS1
chr1-214126876-214127176	Hepatocytes	chr1-213986934-213988435	PROX1
chr1-214126876-214127176	Hepatocytes	chr1-213986972-213988473	PROX1
chr1-214126876-214127176	Hepatocytes	chr1-213987881-213989382	PROX1-AS1
chr1-214126876-214127176	Hepatocytes	chr1-213987902-213989403	PROX1-AS1
chr1-214126876-214127176	Hepatocytes	chr1-213987500-213989001	PROX1
chr1-214126876-214127176	Hepatocytes	chr1-213987516-213989017	PROX1
chr1-214261563-214261863	Hepatocytes	#N/A	#N/A
chr1-214312767-214313067	Hepatocytes	#N/A	#N/A
chr1-214328851-214329151	Hepatocytes	#N/A	#N/A
chr1-214439495-214439795	Cholangiocyte	#N/A	#N/A
chr1-214446994-214447294	Cholangiocyte	#N/A	#N/A
chr1-214507135-214507411	Cholangiocyte	#N/A	#N/A
chr1-214603007-214603307	Myeloid	#N/A	#N/A
chr1-21517262-21517562	Cholangiocyte	#N/A	#N/A
chr1-21524825-21525125	HSC	#N/A	#N/A
chr1-21539948-21540248	Hepatocytes	#N/A	#N/A
chr1-21541917-21542217	HSC	#N/A	#N/A
chr1-21546207-21546507	Hepatocytes	#N/A	#N/A
chr1-215543374-215543674	Cholangiocyte	#N/A	#N/A
chr1-21570212-21570512	Hepatocytes	#N/A	#N/A
chr1-21574084-21574384	Endothelial	#N/A	#N/A
chr1-21574636-21574936	Endothelial	#N/A	#N/A
chr1-21586899-21587199	Endothelial	#N/A	#N/A
chr1-21631814-21632114	Cholangiocyte	#N/A	#N/A
chr1-21638880-21639180	Cholangiocyte	#N/A	#N/A
chr1-21651702-21652002	Cholangiocyte	#N/A	#N/A
chr1-21659142-21659442	Cholangiocyte	#N/A	#N/A
chr1-217026546-217026846	Cholangiocyte	#N/A	#N/A
chr1-217029326-217029626	Cholangiocyte	#N/A	#N/A
chr1-217089735-217090035	Cholangiocyte	#N/A	#N/A
chr1-21791703-21792003	B	#N/A	#N/A
chr1-21814451-21814751	B	#N/A	#N/A
chr1-21818737-21819037	Endothelial	#N/A	#N/A
chr1-218285096-218285396	B	#N/A	#N/A
chr1-218372086-218372386	Schwann	#N/A	#N/A
chr1-218380506-218380806	Cholangiocyte	#N/A	#N/A
chr1-218398013-218398313	Cholangiocyte	#N/A	#N/A
chr1-218439560-218439860	Schwann	#N/A	#N/A
chr1-218463626-218463926	Myeloid	#N/A	#N/A
chr1-21852351-21852651	B	#N/A	#N/A
chr1-218548421-218548721	Cholangiocyte	#N/A	#N/A
chr1-21865776-21866076	B	#N/A	#N/A
chr1-21869852-21870152	Cholangiocyte	#N/A	#N/A
chr1-21898838-21899138	HSC	#N/A	#N/A
chr1-21900044-21900344	Endothelial	#N/A	#N/A
chr1-21904602-21904902	Cholangiocyte	#N/A	#N/A
chr1-21904912-21905212	Cholangiocyte	#N/A	#N/A
chr1-219088982-219089282	Myeloid	#N/A	#N/A
chr1-21909935-21910235	Endothelial	#N/A	#N/A
chr1-21924579-21924879	Endothelial	#N/A	#N/A
chr1-21926803-21927103	HSC	#N/A	#N/A
chr1-21935873-21936173	Cholangiocyte	#N/A	#N/A
chr1-21946927-21947227	Endothelial	#N/A	#N/A
chr1-21956903-21957203	Cholangiocyte	#N/A	#N/A
chr1-21957216-21957516	Cholangiocyte	#N/A	#N/A
chr1-219661110-219661410	Schwann	#N/A	#N/A
chr1-219883967-219884267	Hepatocytes	#N/A	#N/A
chr1-219926410-219926710	Hepatocytes	#N/A	#N/A
chr1-220056428-220056728	NK	#N/A	#N/A
chr1-220137462-220137762	Endothelial	#N/A	#N/A
chr1-22019045-22019345	Myeloid	#N/A	#N/A
chr1-220300458-220300758	Endothelial	#N/A	#N/A
chr1-2204999-2205299	NK	#N/A	#N/A
chr1-2206801-2207101	Hepatocytes	#N/A	#N/A
chr1-220767628-220767928	HSC	#N/A	#N/A
chr1-220768318-220768618	Hepatocytes	#N/A	#N/A
chr1-220792023-220792323	HSC	#N/A	#N/A
chr1-220818804-220819104	HSC	chr1-220879639-220881140	HLX-AS1
chr1-220827498-220827798	Endothelial	#N/A	#N/A
chr1-220828200-220828500	Hepatocytes	#N/A	#N/A
chr1-220829182-220829482	Endothelial	#N/A	#N/A
chr1-220843693-220843993	Endothelial	#N/A	#N/A
chr1-220872345-220872645	Hepatocytes	#N/A	#N/A
chr1-220874261-220874561	Endothelial	#N/A	#N/A
chr1-220881320-220881620	Myeloid	#N/A	#N/A
chr1-220992273-220992573	HSC	#N/A	#N/A
chr1-221000616-221000916	Myeloid	#N/A	#N/A
chr1-221046279-221046579	Myeloid	#N/A	#N/A
chr1-22119044-22119344	B	#N/A	#N/A
chr1-22122290-22122590	Schwann	#N/A	#N/A
chr1-221394307-221394607	Endothelial	#N/A	#N/A
chr1-221440659-221440959	HSC	#N/A	#N/A
chr1-2214899-2215199	HSC	#N/A	#N/A
chr1-221549034-221549334	Hepatocytes	#N/A	#N/A
chr1-221563145-221563445	Hepatocytes	#N/A	#N/A
chr1-221620791-221621091	Cholangiocyte	#N/A	#N/A
chr1-221709057-221709357	Cholangiocyte	#N/A	#N/A
chr1-221724962-221725262	Myeloid	#N/A	#N/A
chr1-222058302-222058602	Hepatocytes	#N/A	#N/A
chr1-222061997-222062297	Hepatocytes	#N/A	#N/A
chr1-222105392-222105692	Cholangiocyte	#N/A	#N/A
chr1-222310878-222311178	Endothelial	#N/A	#N/A
chr1-222556257-222556557	Hepatocytes	#N/A	#N/A
chr1-22255711-22256011	HSC	#N/A	#N/A
chr1-22259551-22259851	HSC	#N/A	#N/A
chr1-222772712-222773012	Myeloid	#N/A	#N/A
chr1-222773056-222773356	B	#N/A	#N/A
chr1-222814882-222815182	B	#N/A	#N/A
chr1-22285653-22285953	HSC	#N/A	#N/A
chr1-223007368-223007668	Hepatocytes	#N/A	#N/A
chr1-223046069-223046369	Hepatocytes	#N/A	#N/A
chr1-223077461-223077761	Endothelial	#N/A	#N/A
chr1-223137432-223137732	Myeloid	#N/A	#N/A
chr1-223141081-223141381	Cholangiocyte	#N/A	#N/A
chr1-223175082-223175382	Hepatocytes	#N/A	#N/A
chr1-223175707-223176007	Myeloid	#N/A	#N/A
chr1-2231980-2232195	HSC	#N/A	#N/A
chr1-22348420-22348720	Hepatocytes	#N/A	#N/A
chr1-223620538-223620838	Myeloid	#N/A	#N/A
chr1-223622278-223622578	Hepatocytes	#N/A	#N/A
chr1-223641470-223641770	Hepatocytes	#N/A	#N/A
chr1-223716566-223716866	T	#N/A	#N/A
chr1-223738785-223739085	Cholangiocyte	#N/A	#N/A
chr1-223748061-223748361	Cholangiocyte	#N/A	#N/A
chr1-223845906-223846206	T	#N/A	#N/A
chr1-223888183-223888483	Cholangiocyte	#N/A	#N/A
chr1-2240294-2240594	Hepatocytes	#N/A	#N/A
chr1-224168889-224169189	Myeloid	#N/A	#N/A
chr1-224203253-224203553	Myeloid	#N/A	#N/A
chr1-224204878-224205178	Myeloid	#N/A	#N/A
chr1-224205386-224205686	Myeloid	#N/A	#N/A
chr1-224210341-224210641	Myeloid	#N/A	#N/A
chr1-224330291-224330591	B	#N/A	#N/A
chr1-224380074-224380374	NK	#N/A	#N/A
chr1-224438995-224439295	Cholangiocyte	#N/A	#N/A
chr1-224454395-224454695	Cholangiocyte	#N/A	#N/A
chr1-224456892-224457192	Myeloid	#N/A	#N/A
chr1-224497928-224498228	Myeloid	#N/A	#N/A
chr1-224512734-224513002	Hepatocytes	#N/A	#N/A
chr1-224513738-224514038	Hepatocytes	#N/A	#N/A
chr1-224732437-224732737	Hepatocytes	#N/A	#N/A
chr1-224733435-224733735	Hepatocytes	#N/A	#N/A
chr1-2247807-2248008	Hepatocytes	#N/A	#N/A
chr1-2250703-2251003	Hepatocytes	#N/A	#N/A
chr1-225441807-225442107	Hepatocytes	#N/A	#N/A
chr1-225447629-225447929	HSC	#N/A	#N/A
chr1-225449311-225449611	Cholangiocyte	#N/A	#N/A
chr1-225450541-225450841	Myeloid	#N/A	#N/A
chr1-225458171-225458471	Myeloid	#N/A	#N/A
chr1-225474983-225475283	NK	#N/A	#N/A
chr1-225700191-225700491	Cholangiocyte	#N/A	#N/A
chr1-225735933-225736233	Cholangiocyte	#N/A	#N/A
chr1-225767743-225768043	HSC	#N/A	#N/A
chr1-225825116-225825416	Hepatocytes	chr1-225881879-225883380	TMEM63A
chr1-225825116-225825416	Hepatocytes	chr1-225888645-225890146	LEFTY1
chr1-225826434-225826734	Hepatocytes	chr1-225881879-225883380	TMEM63A
chr1-225826434-225826734	Hepatocytes	chr1-225888645-225890146	LEFTY1
chr1-225834309-225834609	HSC	chr1-225776812-225778313	SRP9
chr1-225834309-225834609	HSC	chr1-225776828-225778329	SRP9
chr1-225834309-225834609	HSC	chr1-225776829-225778330	SRP9
chr1-225834309-225834609	HSC	chr1-225776836-225778337	SRP9
chr1-225834309-225834609	HSC	chr1-225776871-225778372	SRP9
chr1-225834309-225834609	HSC	chr1-225776934-225778435	SRP9
chr1-225847685-225847985	Cholangiocyte	#N/A	#N/A
chr1-225848048-225848348	B	#N/A	#N/A
chr1-225849951-225850251	NK	#N/A	#N/A
chr1-225875464-225875764	Cholangiocyte	#N/A	#N/A
chr1-225877575-225877870	Cholangiocyte	#N/A	#N/A
chr1-225879852-225880152	Cholangiocyte	chr1-225824353-225825854	EPHX1
chr1-225880605-225880905	Hepatocytes	chr1-225824353-225825854	EPHX1
chr1-225883055-225883292	Cholangiocyte	chr1-225824353-225825854	EPHX1
chr1-225891206-225891506	Cholangiocyte	#N/A	#N/A
chr1-225891523-225891823	Cholangiocyte	#N/A	#N/A
chr1-225922468-225922768	Cholangiocyte	#N/A	#N/A
chr1-225942657-225942957	B	#N/A	#N/A
chr1-226029019-226029319	B	#N/A	#N/A
chr1-226034535-226034835	Myeloid	#N/A	#N/A
chr1-226042708-226043008	Myeloid	#N/A	#N/A
chr1-226111589-226111889	B	#N/A	#N/A
chr1-226125189-226125489	B	#N/A	#N/A
chr1-226127589-226127889	B	#N/A	#N/A
chr1-226133001-226133301	B	#N/A	#N/A
chr1-226182045-226182345	Myeloid	#N/A	#N/A
chr1-226223554-226223854	B	#N/A	#N/A
chr1-226224012-226224312	B	#N/A	#N/A
chr1-226226664-226226964	B	#N/A	#N/A
chr1-226233351-226233651	B	#N/A	#N/A
chr1-22636323-22636623	Myeloid	#N/A	#N/A
chr1-22639351-22639592	Myeloid	#N/A	#N/A
chr1-22642039-22642339	Myeloid	#N/A	#N/A
chr1-22643409-22643709	Myeloid	#N/A	#N/A
chr1-22643749-22644049	Myeloid	#N/A	#N/A
chr1-226444990-226445290	T	#N/A	#N/A
chr1-22646006-22646306	Myeloid	#N/A	#N/A
chr1-22653044-22653344	Myeloid	#N/A	#N/A
chr1-226568276-226568576	HSC	#N/A	#N/A
chr1-22662342-22662642	Myeloid	#N/A	#N/A
chr1-22663181-22663481	Myeloid	#N/A	#N/A
chr1-226643296-226643596	Myeloid	#N/A	#N/A
chr1-226664716-226665016	HSC	#N/A	#N/A
chr1-226711301-226711601	Hepatocytes	#N/A	#N/A
chr1-226711943-226712243	NK	#N/A	#N/A
chr1-226717319-226717619	Myeloid	#N/A	#N/A
chr1-226737820-226738120	B	#N/A	#N/A
chr1-226815014-226815314	Endothelial	#N/A	#N/A
chr1-226819284-226819584	Endothelial	#N/A	#N/A
chr1-226872395-226872695	Endothelial	#N/A	#N/A
chr1-226892160-226892460	Endothelial	#N/A	#N/A
chr1-226937974-226938274	Myeloid	#N/A	#N/A
chr1-226964816-226965116	Hepatocytes	#N/A	#N/A
chr1-226974121-226974421	HSC	#N/A	#N/A
chr1-22735302-22735602	Myeloid	#N/A	#N/A
chr1-227428932-227429232	Cholangiocyte	#N/A	#N/A
chr1-227429631-227429931	HSC	#N/A	#N/A
chr1-22750287-22750587	Myeloid	#N/A	#N/A
chr1-227542546-227542846	NK	#N/A	#N/A
chr1-22774271-22774571	Schwann	#N/A	#N/A
chr1-227774358-227774658	NK	#N/A	#N/A
chr1-227887755-227888055	HSC	#N/A	#N/A
chr1-227946647-227946947	Cholangiocyte	#N/A	#N/A
chr1-227947870-227948170	HSC	#N/A	#N/A
chr1-227972825-227973125	HSC	#N/A	#N/A
chr1-228059682-228059982	Cholangiocyte	#N/A	#N/A
chr1-228084453-228084746	Myeloid	#N/A	#N/A
chr1-22808877-22809177	HSC	#N/A	#N/A
chr1-228130995-228131295	Cholangiocyte	#N/A	#N/A
chr1-228141198-228141498	Endothelial	#N/A	#N/A
chr1-228149491-228149791	HSC	#N/A	#N/A
chr1-228150577-228150776	HSC	#N/A	#N/A
chr1-228150803-228151103	HSC	#N/A	#N/A
chr1-22826761-22827061	Cholangiocyte	#N/A	#N/A
chr1-228369231-228369531	Mast	#N/A	#N/A
chr1-228378518-228378818	HSC	#N/A	#N/A
chr1-228465796-228466096	T	#N/A	#N/A
chr1-228479021-228479321	NK	#N/A	#N/A
chr1-22850730-22851030	Myeloid	#N/A	#N/A
chr1-22851477-22851777	Myeloid	#N/A	#N/A
chr1-228647572-228647872	Cholangiocyte	#N/A	#N/A
chr1-228668589-228668889	Cholangiocyte	#N/A	#N/A
chr1-228768037-228768337	Cholangiocyte	#N/A	#N/A
chr1-228768371-228768671	Cholangiocyte	#N/A	#N/A
chr1-228802463-228802763	HSC	#N/A	#N/A
chr1-228830271-228830571	Cholangiocyte	#N/A	#N/A
chr1-228831098-228831398	Cholangiocyte	#N/A	#N/A
chr1-228938587-228938887	Endothelial	#N/A	#N/A
chr1-228960754-228961054	Myeloid	#N/A	#N/A
chr1-229003656-229003956	Schwann	#N/A	#N/A
chr1-229023655-229023955	Myeloid	#N/A	#N/A
chr1-229027653-229027953	Myeloid	#N/A	#N/A
chr1-229059801-229060101	Endothelial	#N/A	#N/A
chr1-229068342-229068642	Myeloid	#N/A	#N/A
chr1-229093661-229093961	Cholangiocyte	#N/A	#N/A
chr1-229099122-229099422	Hepatocytes	#N/A	#N/A
chr1-229121865-229122165	Hepatocytes	#N/A	#N/A
chr1-229129972-229130272	Myeloid	#N/A	#N/A
chr1-229130286-229130586	Hepatocytes	#N/A	#N/A
chr1-229131543-229131843	Cholangiocyte	#N/A	#N/A
chr1-229148076-229148376	Cholangiocyte	#N/A	#N/A
chr1-229148466-229148766	Cholangiocyte	#N/A	#N/A
chr1-229158338-229158638	Myeloid	#N/A	#N/A
chr1-229199904-229200204	Myeloid	#N/A	#N/A
chr1-229209874-229210174	Endothelial	#N/A	#N/A
chr1-229223476-229223776	Cholangiocyte	#N/A	#N/A
chr1-229250303-229250603	Myeloid	#N/A	#N/A
chr1-229579013-229579313	Myeloid	#N/A	#N/A
chr1-229694204-229694504	HSC	#N/A	#N/A
chr1-229856346-229856646	B	#N/A	#N/A
chr1-229887470-229887770	Hepatocytes	#N/A	#N/A
chr1-229889019-229889319	Hepatocytes	#N/A	#N/A
chr1-230002483-230002783	Myeloid	#N/A	#N/A
chr1-2300161-2300461	B	#N/A	#N/A
chr1-230069895-230070195	Hepatocytes	#N/A	#N/A
chr1-230109884-230110184	B	chr1-229891507-229893008	LINC01682
chr1-230109884-230110184	B	chr1-229891520-229893021	LINC01682
chr1-230123898-230124198	B	#N/A	#N/A
chr1-230133278-230133578	B	#N/A	#N/A
chr1-230144089-230144389	Cholangiocyte	#N/A	#N/A
chr1-230150051-230150351	B	#N/A	#N/A
chr1-230154000-230154300	Myeloid	#N/A	#N/A
chr1-230159683-230159983	Hepatocytes	#N/A	#N/A
chr1-230163760-230164060	Hepatocytes	#N/A	#N/A
chr1-230177172-230177472	HSC	#N/A	#N/A
chr1-230186052-230186352	Hepatocytes	#N/A	#N/A
chr1-230327086-230327386	Hepatocytes	#N/A	#N/A
chr1-230458565-230458865	Myeloid	#N/A	#N/A
chr1-230487785-230488085	Hepatocytes	#N/A	#N/A
chr1-230509507-230509807	Myeloid	#N/A	#N/A
chr1-230639720-230640020	Hepatocytes	#N/A	#N/A
chr1-230682945-230683245	NK	#N/A	#N/A
chr1-230698098-230698398	Hepatocytes	#N/A	#N/A
chr1-230710067-230710367	Hepatocytes	#N/A	#N/A
chr1-230729046-230729346	Hepatocytes	#N/A	#N/A
chr1-230731035-230731335	Hepatocytes	#N/A	#N/A
chr1-230752467-230752767	Cholangiocyte	#N/A	#N/A
chr1-230753977-230754277	Cholangiocyte	#N/A	#N/A
chr1-230824996-230825296	Cholangiocyte	#N/A	#N/A
chr1-230857104-230857404	Schwann	#N/A	#N/A
chr1-230858796-230859096	Schwann	#N/A	#N/A
chr1-230866408-230866654	Cholangiocyte	#N/A	#N/A
chr1-231036463-231036763	Myeloid	#N/A	#N/A
chr1-231053778-231054078	Hepatocytes	#N/A	#N/A
chr1-231140036-231140336	Cholangiocyte	#N/A	#N/A
chr1-231162255-231162555	Cholangiocyte	#N/A	#N/A
chr1-231192818-231193118	Cholangiocyte	#N/A	#N/A
chr1-231195021-231195321	Cholangiocyte	#N/A	#N/A
chr1-231234135-231234435	Cholangiocyte	#N/A	#N/A
chr1-231377268-231377568	Cholangiocyte	#N/A	#N/A
chr1-231385410-231385710	Cholangiocyte	#N/A	#N/A
chr1-231393676-231393976	Cholangiocyte	#N/A	#N/A
chr1-231530047-231530347	Mast	#N/A	#N/A
chr1-231610392-231610692	Myeloid	#N/A	#N/A
chr1-231694644-231694944	Endothelial	#N/A	#N/A
chr1-231778112-231778412	Myeloid	#N/A	#N/A
chr1-231806701-231807001	Myeloid	#N/A	#N/A
chr1-23187705-23188005	Hepatocytes	#N/A	#N/A
chr1-232142536-232142836	Schwann	#N/A	#N/A
chr1-2322220-2322520	HSC	#N/A	#N/A
chr1-232589817-232590117	Myeloid	#N/A	#N/A
chr1-232590443-232590743	Myeloid	#N/A	#N/A
chr1-232590852-232591152	Myeloid	#N/A	#N/A
chr1-232610959-232611259	Myeloid	#N/A	#N/A
chr1-232634202-232634465	Myeloid	#N/A	#N/A
chr1-2330879-2331179	HSC	#N/A	#N/A
chr1-233112910-233113210	Myeloid	#N/A	#N/A
chr1-233114925-233115225	Myeloid	#N/A	#N/A
chr1-233343321-233343621	Cholangiocyte	#N/A	#N/A
chr1-233473893-233474193	Hepatocytes	#N/A	#N/A
chr1-23368111-23368411	NK	#N/A	#N/A
chr1-23371193-23371493	Endothelial	#N/A	#N/A
chr1-233721307-233721607	Hepatocytes	#N/A	#N/A
chr1-23378271-23378571	Myeloid	#N/A	#N/A
chr1-233904521-233904821	Cholangiocyte	#N/A	#N/A
chr1-233909311-233909611	Cholangiocyte	#N/A	#N/A
chr1-23393689-23393989	HSC	#N/A	#N/A
chr1-23394696-23394996	HSC	#N/A	#N/A
chr1-23402322-23402622	Myeloid	#N/A	#N/A
chr1-234186065-234186365	Hepatocytes	#N/A	#N/A
chr1-234214121-234214421	Myeloid	#N/A	#N/A
chr1-23421808-23422108	Hepatocytes	chr1-23483678-23485179	ASAP3
chr1-23421808-23422108	Hepatocytes	chr1-23484063-23485564	ASAP3
chr1-23422382-23422682	Myeloid	chr1-23483678-23485179	ASAP3
chr1-23422382-23422682	Myeloid	chr1-23484063-23485564	ASAP3
chr1-23444044-23444344	Hepatocytes	#N/A	#N/A
chr1-234509758-234510058	Hepatocytes	chr1-235073719-235075220	LINC01348
chr1-234512591-234512891	Myeloid	#N/A	#N/A
chr1-23452084-23452384	Cholangiocyte	#N/A	#N/A
chr1-234523631-234523931	Endothelial	#N/A	#N/A
chr1-234528099-234528399	Myeloid	#N/A	#N/A
chr1-234531647-234531947	HSC	chr1-234968552-234970053	AL391832.2
chr1-234534371-234534578	HSC	chr1-234968552-234970053	AL391832.2
chr1-234538936-234539236	HSC	chr1-234968552-234970053	AL391832.2
chr1-234550627-234550927	Endothelial	#N/A	#N/A
chr1-234600063-234600363	B	#N/A	#N/A
chr1-234658209-234658509	Cholangiocyte	#N/A	#N/A
chr1-234707663-234707963	Myeloid	#N/A	#N/A
chr1-234716329-234716629	Hepatocytes	chr1-234962834-234964335	AL391832.2
chr1-234716329-234716629	Hepatocytes	chr1-234963359-234964860	AL391832.2
chr1-234716329-234716629	Hepatocytes	chr1-234963498-234964999	AL391832.2
chr1-234716329-234716629	Hepatocytes	chr1-234968552-234970053	AL391832.2
chr1-234716329-234716629	Hepatocytes	chr1-235073719-235075220	LINC01348
chr1-234716329-234716629	Hepatocytes	chr1-234609024-234610525	IRF2BP2
chr1-234719436-234719736	Hepatocytes	chr1-234962834-234964335	AL391832.2
chr1-234719436-234719736	Hepatocytes	chr1-234963359-234964860	AL391832.2
chr1-234719436-234719736	Hepatocytes	chr1-234963498-234964999	AL391832.2
chr1-234719436-234719736	Hepatocytes	chr1-234968552-234970053	AL391832.2
chr1-234719436-234719736	Hepatocytes	chr1-235073719-235075220	LINC01348
chr1-234719436-234719736	Hepatocytes	chr1-234609024-234610525	IRF2BP2
chr1-234721690-234721990	HSC	#N/A	#N/A
chr1-234775499-234775799	Myeloid	#N/A	#N/A
chr1-234778541-234778841	Myeloid	#N/A	#N/A
chr1-234841767-234842067	Myeloid	#N/A	#N/A
chr1-234849186-234849486	Myeloid	#N/A	#N/A
chr1-234851504-234851804	Myeloid	#N/A	#N/A
chr1-234854202-234854502	Myeloid	#N/A	#N/A
chr1-234911780-234912080	NK	#N/A	#N/A
chr1-234918225-234918525	Endothelial	#N/A	#N/A
chr1-234921698-234921970	Endothelial	#N/A	#N/A
chr1-234924816-234925116	Endothelial	#N/A	#N/A
chr1-234925884-234926184	HSC	#N/A	#N/A
chr1-234926897-234927197	Myeloid	#N/A	#N/A
chr1-234933493-234933793	Myeloid	#N/A	#N/A
chr1-234955271-234955571	Myeloid	#N/A	#N/A
chr1-234961129-234961429	Endothelial	#N/A	#N/A
chr1-234965157-234965457	Hepatocytes	#N/A	#N/A
chr1-234970016-234970316	HSC	chr1-234531291-234532792	LINC01354
chr1-234970016-234970316	HSC	chr1-234538553-234540054	AL161640.2
chr1-234970016-234970316	HSC	chr1-234609024-234610525	IRF2BP2
chr1-234970729-234971029	HSC	chr1-234531291-234532792	LINC01354
chr1-234970729-234971029	HSC	chr1-234538553-234540054	AL161640.2
chr1-234970729-234971029	HSC	chr1-234609024-234610525	IRF2BP2
chr1-234973815-234974115	Hepatocytes	chr1-234531291-234532792	LINC01354
chr1-234973815-234974115	Hepatocytes	chr1-234538553-234540054	AL161640.2
chr1-234973815-234974115	Hepatocytes	chr1-234609024-234610525	IRF2BP2
chr1-234976257-234976557	Myeloid	chr1-234531291-234532792	LINC01354
chr1-234976257-234976557	Myeloid	chr1-234538553-234540054	AL161640.2
chr1-234976257-234976557	Myeloid	chr1-234609024-234610525	IRF2BP2
chr1-234977041-234977341	Myeloid	chr1-234531291-234532792	LINC01354
chr1-234977041-234977341	Myeloid	chr1-234538553-234540054	AL161640.2
chr1-234977041-234977341	Myeloid	chr1-234609024-234610525	IRF2BP2
chr1-234984502-234984802	Myeloid	#N/A	#N/A
chr1-235041213-235041513	Myeloid	#N/A	#N/A
chr1-235077639-235077939	Myeloid	#N/A	#N/A
chr1-235093319-235093619	HSC	#N/A	#N/A
chr1-235104236-235104536	B	#N/A	#N/A
chr1-23524740-23525040	B	#N/A	#N/A
chr1-23525232-23525444	B	#N/A	#N/A
chr1-23525805-23526105	B	#N/A	#N/A
chr1-23533238-23533538	Myeloid	#N/A	#N/A
chr1-235367239-235367539	Cholangiocyte	#N/A	#N/A
chr1-235411803-235412103	Hepatocytes	#N/A	#N/A
chr1-23558415-23558715	Endothelial	#N/A	#N/A
chr1-23567213-23567513	Myeloid	#N/A	#N/A
chr1-23567972-23568272	Schwann	#N/A	#N/A
chr1-23577536-23577836	HSC	#N/A	#N/A
chr1-23581217-23581517	HSC	#N/A	#N/A
chr1-235878413-235878713	Myeloid	#N/A	#N/A
chr1-235888117-235888417	NK	chr1-235943304-235944805	AL139161.1
chr1-235892723-235893023	Hepatocytes	#N/A	#N/A
chr1-235900541-235900841	Myeloid	#N/A	#N/A
chr1-235908818-235909118	Schwann	#N/A	#N/A
chr1-23591648-23591948	NK	#N/A	#N/A
chr1-235932259-235932559	Hepatocytes	#N/A	#N/A
chr1-235938729-235939029	Myeloid	#N/A	#N/A
chr1-235954723-235955023	Myeloid	#N/A	#N/A
chr1-235972372-235972602	HSC	#N/A	#N/A
chr1-236009240-236009540	HSC	chr1-236064589-236066090	NID1
chr1-236009240-236009540	HSC	chr1-236064608-236066109	NID1
chr1-236016126-236016426	HSC	#N/A	#N/A
chr1-236021573-236021873	HSC	#N/A	#N/A
chr1-236039740-236040040	Hepatocytes	#N/A	#N/A
chr1-236090846-236091146	HSC	#N/A	#N/A
chr1-236091646-236091946	Endothelial	#N/A	#N/A
chr1-236144149-236144449	Myeloid	#N/A	#N/A
chr1-236147097-236147397	Myeloid	#N/A	#N/A
chr1-236148449-236148749	Myeloid	#N/A	#N/A
chr1-236150458-236150758	Myeloid	#N/A	#N/A
chr1-236156484-236156784	Myeloid	#N/A	#N/A
chr1-236163499-236163799	Myeloid	#N/A	#N/A
chr1-236206595-236206895	Myeloid	#N/A	#N/A
chr1-236207213-236207513	Myeloid	#N/A	#N/A
chr1-236332128-236332428	Myeloid	#N/A	#N/A
chr1-236333212-236333512	Cholangiocyte	#N/A	#N/A
chr1-236491041-236491341	Endothelial	#N/A	#N/A
chr1-236523809-236524109	T	#N/A	#N/A
chr1-236524427-236524654	T	#N/A	#N/A
chr1-236604423-236604723	B	#N/A	#N/A
chr1-236686281-236686581	HSC	#N/A	#N/A
chr1-236794964-236795264	Myeloid	#N/A	#N/A
chr1-236890725-236891025	HSC	#N/A	#N/A
chr1-23793426-23793726	Hepatocytes	#N/A	#N/A
chr1-23810835-23811135	Myeloid	#N/A	#N/A
chr1-23895125-23895425	Myeloid	#N/A	#N/A
chr1-23916826-23917126	Myeloid	#N/A	#N/A
chr1-23920075-23920375	Hepatocytes	#N/A	#N/A
chr1-24021521-24021821	Cholangiocyte	#N/A	#N/A
chr1-240596688-240596988	Hepatocytes	#N/A	#N/A
chr1-240611969-240612269	Hepatocytes	#N/A	#N/A
chr1-240649774-240650074	Hepatocytes	#N/A	#N/A
chr1-24120473-24120773	Cholangiocyte	#N/A	#N/A
chr1-241519665-241519965	NK	#N/A	#N/A
chr1-241531270-241531570	Hepatocytes	#N/A	#N/A
chr1-241531664-241531964	B	#N/A	#N/A
chr1-241532963-241533263	B	#N/A	#N/A
chr1-241551757-241552057	Myeloid	#N/A	#N/A
chr1-241603694-241603994	Myeloid	chr1-241531133-241532634	KMO
chr1-241603694-241603994	Myeloid	chr1-241531377-241532878	KMO
chr1-241603694-241603994	Myeloid	chr1-241531404-241532905	KMO
chr1-241610114-241610414	Hepatocytes	#N/A	#N/A
chr1-241639653-241639858	B	#N/A	#N/A
chr1-24189563-24189863	B	#N/A	#N/A
chr1-241899291-241899591	Myeloid	#N/A	#N/A
chr1-241964889-241965189	Myeloid	#N/A	#N/A
chr1-24199309-24199609	B	#N/A	#N/A
chr1-241998393-241998693	Myeloid	#N/A	#N/A
chr1-24203489-24203789	B	#N/A	#N/A
chr1-242240120-242240420	Cholangiocyte	#N/A	#N/A
chr1-24290026-24290326	Cholangiocyte	#N/A	#N/A
chr1-24321774-24322074	B	#N/A	#N/A
chr1-24322411-24322711	B	#N/A	#N/A
chr1-243246859-243247159	Myeloid	#N/A	#N/A
chr1-243255811-243256111	Endothelial	#N/A	#N/A
chr1-243267521-243267821	Myeloid	#N/A	#N/A
chr1-243284756-243285056	Myeloid	#N/A	#N/A
chr1-243454616-243454916	Hepatocytes	#N/A	#N/A
chr1-243455868-243456168	Hepatocytes	#N/A	#N/A
chr1-243456200-243456500	Hepatocytes	#N/A	#N/A
chr1-243483120-243483420	Hepatocytes	#N/A	#N/A
chr1-243483532-243483832	Hepatocytes	#N/A	#N/A
chr1-243495662-243495962	Hepatocytes	#N/A	#N/A
chr1-243495993-243496293	HSC	#N/A	#N/A
chr1-243505989-243506289	Hepatocytes	#N/A	#N/A
chr1-243589321-243589621	B	#N/A	#N/A
chr1-24384261-24384561	B	#N/A	#N/A
chr1-243917524-243917824	HSC	#N/A	#N/A
chr1-244092251-244092551	Cholangiocyte	#N/A	#N/A
chr1-24413550-24413850	Cholangiocyte	#N/A	#N/A
chr1-244163920-244164220	Endothelial	#N/A	#N/A
chr1-244224488-244224788	Myeloid	#N/A	#N/A
chr1-244254500-244254800	Myeloid	#N/A	#N/A
chr1-244296444-244296744	Endothelial	#N/A	#N/A
chr1-244325059-244325359	NK	#N/A	#N/A
chr1-24481188-24481488	Myeloid	#N/A	#N/A
chr1-244815563-244815863	Myeloid	#N/A	#N/A
chr1-244918757-244919057	B	#N/A	#N/A
chr1-245045513-245045813	Hepatocytes	#N/A	#N/A
chr1-245060721-245061021	Hepatocytes	#N/A	#N/A
chr1-245091842-245092142	Endothelial	#N/A	#N/A
chr1-245107382-245107682	Hepatocytes	#N/A	#N/A
chr1-245234742-245235042	Cholangiocyte	#N/A	#N/A
chr1-245258333-245258633	Cholangiocyte	#N/A	#N/A
chr1-245258674-245258968	Cholangiocyte	#N/A	#N/A
chr1-24536382-24536682	T	#N/A	#N/A
chr1-24559069-24559365	Cholangiocyte	#N/A	#N/A
chr1-245605365-245605665	Endothelial	#N/A	#N/A
chr1-245875105-245875405	Endothelial	#N/A	#N/A
chr1-245956281-245956581	NK	#N/A	#N/A
chr1-2459880-2460180	Hepatocytes	#N/A	#N/A
chr1-246215017-246215317	Myeloid	#N/A	#N/A
chr1-246583519-246583819	Hepatocytes	#N/A	#N/A
chr1-246597437-246597737	HSC	#N/A	#N/A
chr1-246726881-246727181	Schwann	#N/A	#N/A
chr1-246769291-246769591	Hepatocytes	#N/A	#N/A
chr1-246784920-246785220	Endothelial	#N/A	#N/A
chr1-246960106-246960406	Myeloid	#N/A	#N/A
chr1-246962059-246962359	Myeloid	#N/A	#N/A
chr1-247007950-247008250	Endothelial	#N/A	#N/A
chr1-247111266-247111566	Cholangiocyte	#N/A	#N/A
chr1-247113175-247113475	Cholangiocyte	#N/A	#N/A
chr1-24714864-24715164	Schwann	#N/A	#N/A
chr1-24715174-24715474	Schwann	#N/A	#N/A
chr1-24724685-24724985	Cholangiocyte	#N/A	#N/A
chr1-247331161-247331461	Myeloid	#N/A	#N/A
chr1-24733343-24733643	Myeloid	#N/A	#N/A
chr1-247357082-247357382	HSC	#N/A	#N/A
chr1-247357732-247358032	Myeloid	#N/A	#N/A
chr1-247358956-247359256	Myeloid	#N/A	#N/A
chr1-247360153-247360453	Myeloid	#N/A	#N/A
chr1-247361071-247361371	Myeloid	#N/A	#N/A
chr1-247407222-247407522	Myeloid	#N/A	#N/A
chr1-247415692-247415992	Myeloid	#N/A	#N/A
chr1-247416011-247416311	Myeloid	#N/A	#N/A
chr1-247417859-247418159	Myeloid	#N/A	#N/A
chr1-247445958-247446258	Myeloid	#N/A	#N/A
chr1-24748715-24749015	B	#N/A	#N/A
chr1-2475099-2475399	Hepatocytes	#N/A	#N/A
chr1-24770218-24770518	HSC	#N/A	#N/A
chr1-2478148-2478448	Hepatocytes	#N/A	#N/A
chr1-247936959-247937259	Myeloid	#N/A	#N/A
chr1-248807160-248807460	Myeloid	#N/A	#N/A
chr1-248822507-248822807	Myeloid	#N/A	#N/A
chr1-248946009-248946309	Hepatocytes	#N/A	#N/A
chr1-24898145-24898445	NK	#N/A	#N/A
chr1-24909570-24909870	Myeloid	#N/A	#N/A
chr1-24915466-24915766	NK	#N/A	#N/A
chr1-24925150-24925450	T	#N/A	#N/A
chr1-24985130-24985430	NK	#N/A	#N/A
chr1-24997864-24998164	NK	#N/A	#N/A
chr1-25019477-25019777	B	#N/A	#N/A
chr1-25030862-25031079	T	#N/A	#N/A
chr1-25099738-25100038	NK	#N/A	#N/A
chr1-25101472-25101772	Myeloid	#N/A	#N/A
chr1-25233145-25233445	Myeloid	#N/A	#N/A
chr1-25267829-25268129	B	#N/A	#N/A
chr1-2541624-2541924	B	#N/A	#N/A
chr1-25423236-25423536	Hepatocytes	#N/A	#N/A
chr1-25425631-25425931	Hepatocytes	#N/A	#N/A
chr1-2554083-2554383	Endothelial	#N/A	#N/A
chr1-25550743-25551043	HSC	chr1-25616467-25617968	MAN1C1
chr1-25550743-25551043	HSC	chr1-25616849-25618350	MAN1C1
chr1-25566754-25567054	HSC	#N/A	#N/A
chr1-25571589-25571889	Hepatocytes	#N/A	#N/A
chr1-25573583-25573883	Hepatocytes	#N/A	#N/A
chr1-25601025-25601325	Hepatocytes	#N/A	#N/A
chr1-25631622-25631922	Endothelial	#N/A	#N/A
chr1-25664563-25664863	Endothelial	#N/A	#N/A
chr1-25671965-25672265	Hepatocytes	#N/A	#N/A
chr1-25676060-25676360	T	#N/A	#N/A
chr1-25682280-25682580	Hepatocytes	chr1-25542579-25544080	LDLRAP1
chr1-25688393-25688693	HSC	chr1-25542579-25544080	LDLRAP1
chr1-25694099-25694399	Myeloid	chr1-25799175-25800676	SELENON
chr1-25694099-25694399	Myeloid	chr1-25799192-25800693	SELENON
chr1-25704247-25704547	Endothelial	#N/A	#N/A
chr1-25711553-25711853	Myeloid	#N/A	#N/A
chr1-25744295-25744595	HSC	#N/A	#N/A
chr1-25760124-25760424	Endothelial	#N/A	#N/A
chr1-25771315-25771615	Endothelial	#N/A	#N/A
chr1-25773455-25773755	Hepatocytes	#N/A	#N/A
chr1-25774951-25775251	T	#N/A	#N/A
chr1-25800054-25800354	Endothelial	#N/A	#N/A
chr1-25805839-25806139	Endothelial	#N/A	#N/A
chr1-2586481-2586781	NK	#N/A	#N/A
chr1-25873192-25873492	Hepatocytes	#N/A	#N/A
chr1-25890511-25890811	Cholangiocyte	#N/A	#N/A
chr1-25922893-25923193	Myeloid	#N/A	#N/A
chr1-25931570-25931870	Myeloid	#N/A	#N/A
chr1-25990784-25991084	NK	#N/A	#N/A
chr1-26015369-26015669	Myeloid	#N/A	#N/A
chr1-26028407-26028707	Schwann	#N/A	#N/A
chr1-26035975-26036275	Cholangiocyte	chr1-26158078-26159579	FAM110D
chr1-26072419-26072719	Cholangiocyte	#N/A	#N/A
chr1-26075888-26076188	Cholangiocyte	#N/A	#N/A
chr1-26094811-26095111	Endothelial	#N/A	#N/A
chr1-26161778-26162078	Endothelial	#N/A	#N/A
chr1-26177288-26177588	Cholangiocyte	#N/A	#N/A
chr1-26274848-26275148	Myeloid	#N/A	#N/A
chr1-26275581-26275881	Myeloid	#N/A	#N/A
chr1-26276267-26276567	Myeloid	#N/A	#N/A
chr1-26281990-26282276	Myeloid	chr1-26359579-26361080	CRYBG2
chr1-26284799-26285099	T	chr1-26359579-26361080	CRYBG2
chr1-26286989-26287289	Myeloid	chr1-26359579-26361080	CRYBG2
chr1-26288484-26288784	Myeloid	chr1-26359579-26361080	CRYBG2
chr1-26290821-26291121	Myeloid	#N/A	#N/A
chr1-26306962-26307262	Myeloid	#N/A	#N/A
chr1-26315390-26315690	Myeloid	#N/A	#N/A
chr1-26318708-26319008	Myeloid	#N/A	#N/A
chr1-26359127-26359427	Hepatocytes	#N/A	#N/A
chr1-26470304-26470604	Myeloid	#N/A	#N/A
chr1-26531197-26531497	Cholangiocyte	#N/A	#N/A
chr1-26535247-26535547	Hepatocytes	#N/A	#N/A
chr1-26538044-26538344	Myeloid	#N/A	#N/A
chr1-26677505-26677805	B	#N/A	#N/A
chr1-26780439-26780739	Hepatocytes	#N/A	#N/A
chr1-26783960-26784260	Hepatocytes	#N/A	#N/A
chr1-26799573-26799873	Hepatocytes	#N/A	#N/A
chr1-26820738-26821038	B	#N/A	#N/A
chr1-26828706-26829006	Myeloid	#N/A	#N/A
chr1-26831757-26832057	Hepatocytes	#N/A	#N/A
chr1-26838833-26839133	B	#N/A	#N/A
chr1-26865191-26865491	Endothelial	#N/A	#N/A
chr1-26877943-26878243	Hepatocytes	#N/A	#N/A
chr1-26900324-26900624	NK	#N/A	#N/A
chr1-26945758-26946058	Hepatocytes	#N/A	#N/A
chr1-26948167-26948467	Endothelial	#N/A	#N/A
chr1-26959959-26960259	Cholangiocyte	#N/A	#N/A
chr1-26990567-26990867	Cholangiocyte	#N/A	#N/A
chr1-26991380-26991680	Myeloid	#N/A	#N/A
chr1-27008218-27008508	Cholangiocyte	#N/A	#N/A
chr1-27009790-27010090	Cholangiocyte	#N/A	#N/A
chr1-27097429-27097729	Myeloid	#N/A	#N/A
chr1-27116680-27116980	Myeloid	#N/A	#N/A
chr1-27130854-27131154	Mast	#N/A	#N/A
chr1-27134038-27134338	Myeloid	#N/A	#N/A
chr1-27137579-27137879	Myeloid	#N/A	#N/A
chr1-27192009-27192309	Hepatocytes	#N/A	#N/A
chr1-27341517-27341817	B	#N/A	#N/A
chr1-27342992-27343292	B	#N/A	#N/A
chr1-27360475-27360732	B	#N/A	#N/A
chr1-27369755-27370055	Myeloid	#N/A	#N/A
chr1-27374755-27375055	Endothelial	#N/A	#N/A
chr1-27376279-27376579	Endothelial	#N/A	#N/A
chr1-27389360-27389660	Endothelial	#N/A	#N/A
chr1-27391629-27391859	Endothelial	#N/A	#N/A
chr1-27402336-27402636	Myeloid	#N/A	#N/A
chr1-27430929-27431229	Myeloid	#N/A	#N/A
chr1-27435852-27436152	Myeloid	#N/A	#N/A
chr1-27436570-27436870	Myeloid	#N/A	#N/A
chr1-27488638-27488938	Myeloid	#N/A	#N/A
chr1-27514028-27514328	Myeloid	#N/A	#N/A
chr1-27519590-27519890	Hepatocytes	#N/A	#N/A
chr1-27528040-27528340	B	#N/A	#N/A
chr1-27529109-27529409	HSC	#N/A	#N/A
chr1-27536754-27537054	HSC	#N/A	#N/A
chr1-27542335-27542635	Cholangiocyte	#N/A	#N/A
chr1-27542883-27543183	HSC	#N/A	#N/A
chr1-27556017-27556317	HSC	#N/A	#N/A
chr1-27562121-27562421	Hepatocytes	chr1-27662221-27663722	LINC02574
chr1-27562121-27562421	Hepatocytes	chr1-27668467-27669968	AL445490.1
chr1-27581915-27582215	Hepatocytes	#N/A	#N/A
chr1-27598354-27598652	HSC	#N/A	#N/A
chr1-27599185-27599485	HSC	#N/A	#N/A
chr1-27623367-27623667	NK	#N/A	#N/A
chr1-27626468-27626768	NK	#N/A	#N/A
chr1-27631664-27631964	Myeloid	#N/A	#N/A
chr1-27632843-27633123	NK	#N/A	#N/A
chr1-27635038-27635338	Myeloid	#N/A	#N/A
chr1-27772996-27773296	Endothelial	#N/A	#N/A
chr1-27789542-27789842	Endothelial	#N/A	#N/A
chr1-27864308-27864554	Myeloid	#N/A	#N/A
chr1-27882327-27882627	Myeloid	#N/A	#N/A
chr1-27883937-27884237	NK	#N/A	#N/A
chr1-27885612-27885912	Myeloid	#N/A	#N/A
chr1-27888187-27888487	B	#N/A	#N/A
chr1-27890645-27890912	B	#N/A	#N/A
chr1-27943301-27943601	Endothelial	#N/A	#N/A
chr1-27952189-27952489	Hepatocytes	#N/A	#N/A
chr1-28112900-28113200	Myeloid	#N/A	#N/A
chr1-28139351-28139651	Myeloid	#N/A	#N/A
chr1-28148208-28148508	B	#N/A	#N/A
chr1-28156865-28157165	Myeloid	#N/A	#N/A
chr1-28159729-28160029	Myeloid	#N/A	#N/A
chr1-28160939-28161239	Myeloid	#N/A	#N/A
chr1-28173843-28174143	HSC	#N/A	#N/A
chr1-28174663-28174963	Myeloid	#N/A	#N/A
chr1-28175214-28175514	B	#N/A	#N/A
chr1-28244961-28245170	B	#N/A	#N/A
chr1-28282471-28282771	Hepatocytes	#N/A	#N/A
chr1-28284981-28285281	Hepatocytes	#N/A	#N/A
chr1-28322187-28322487	Cholangiocyte	#N/A	#N/A
chr1-28526930-28527230	Cholangiocyte	#N/A	#N/A
chr1-28581780-28582080	T	#N/A	#N/A
chr1-28592031-28592331	Myeloid	#N/A	#N/A
chr1-28592470-28592712	Myeloid	#N/A	#N/A
chr1-28715170-28715470	Myeloid	#N/A	#N/A
chr1-28751172-28751472	Endothelial	#N/A	#N/A
chr1-28983722-28984022	Hepatocytes	#N/A	#N/A
chr1-29105940-29106240	Hepatocytes	#N/A	#N/A
chr1-29121947-29122177	HSC	#N/A	#N/A
chr1-29122675-29122975	HSC	#N/A	#N/A
chr1-29123832-29124132	HSC	#N/A	#N/A
chr1-29136586-29136886	Hepatocytes	#N/A	#N/A
chr1-29156835-29157135	Endothelial	#N/A	#N/A
chr1-29239280-29239527	Cholangiocyte	#N/A	#N/A
chr1-29258793-29259093	Hepatocytes	#N/A	#N/A
chr1-29271752-29272052	Cholangiocyte	#N/A	#N/A
chr1-29283058-29283358	Schwann	#N/A	#N/A
chr1-29395869-29396169	Myeloid	#N/A	#N/A
chr1-29443116-29443416	Myeloid	#N/A	#N/A
chr1-2968568-2968868	Cholangiocyte	#N/A	#N/A
chr1-29984549-29984849	Myeloid	#N/A	#N/A
chr1-29985042-29985342	Myeloid	#N/A	#N/A
chr1-29987000-29987300	Myeloid	#N/A	#N/A
chr1-30013094-30013394	Endothelial	#N/A	#N/A
chr1-30461676-30461976	Cholangiocyte	#N/A	#N/A
chr1-30522509-30522809	Hepatocytes	#N/A	#N/A
chr1-30685265-30685565	Cholangiocyte	#N/A	#N/A
chr1-3069653-3069953	Cholangiocyte	#N/A	#N/A
chr1-3070084-3070384	Cholangiocyte	#N/A	#N/A
chr1-30747371-30747671	Myeloid	#N/A	#N/A
chr1-30749788-30750088	B	#N/A	#N/A
chr1-30750918-30751218	B	#N/A	#N/A
chr1-30754668-30754968	B	#N/A	#N/A
chr1-30757148-30757448	Myeloid	#N/A	#N/A
chr1-30782351-30782651	Myeloid	chr1-30723084-30724585	MATN1
chr1-30783672-30783972	Myeloid	chr1-30723084-30724585	MATN1
chr1-30785570-30785870	Myeloid	chr1-30723084-30724585	MATN1
chr1-30797661-30797961	Myeloid	#N/A	#N/A
chr1-30798688-30798988	Myeloid	#N/A	#N/A
chr1-30801760-30802060	Myeloid	#N/A	#N/A
chr1-30816235-30816535	Schwann	#N/A	#N/A
chr1-30841065-30841365	Endothelial	#N/A	#N/A
chr1-30888500-30888800	HSC	#N/A	#N/A
chr1-30891695-30891995	Myeloid	#N/A	#N/A
chr1-30898553-30898853	Myeloid	#N/A	#N/A
chr1-30910085-30910385	Myeloid	chr1-30815052-30816553	AL137027.1
chr1-30913024-30913324	Myeloid	chr1-30815052-30816553	AL137027.1
chr1-30919132-30919432	Myeloid	chr1-30815052-30816553	AL137027.1
chr1-30929431-30929731	Myeloid	#N/A	#N/A
chr1-31101204-31101504	Hepatocytes	#N/A	#N/A
chr1-31368662-31368962	Cholangiocyte	#N/A	#N/A
chr1-31371684-31371984	Myeloid	#N/A	#N/A
chr1-31373000-31373300	Myeloid	#N/A	#N/A
chr1-31394673-31394973	Cholangiocyte	#N/A	#N/A
chr1-31417268-31417568	Hepatocytes	#N/A	#N/A
chr1-31471591-31471891	Cholangiocyte	#N/A	#N/A
chr1-31511259-31511559	Cholangiocyte	#N/A	#N/A
chr1-31523779-31524079	Myeloid	#N/A	#N/A
chr1-31575531-31575831	Cholangiocyte	#N/A	#N/A
chr1-31575876-31576176	Cholangiocyte	#N/A	#N/A
chr1-31587775-31588075	Cholangiocyte	#N/A	#N/A
chr1-31594017-31594317	Endothelial	#N/A	#N/A
chr1-31669972-31670272	Cholangiocyte	#N/A	#N/A
chr1-31694948-31695248	Schwann	#N/A	#N/A
chr1-31703929-31704229	HSC	#N/A	#N/A
chr1-31704719-31705019	HSC	#N/A	#N/A
chr1-31705234-31705534	HSC	#N/A	#N/A
chr1-3171125-3171425	HSC	#N/A	#N/A
chr1-31739171-31739471	B	#N/A	#N/A
chr1-31744516-31744816	B	#N/A	#N/A
chr1-3174914-3175214	Cholangiocyte	#N/A	#N/A
chr1-31753902-31754202	Hepatocytes	#N/A	#N/A
chr1-31762721-31763021	B	#N/A	#N/A
chr1-31872901-31873201	NK	#N/A	#N/A
chr1-31904350-31904650	Myeloid	#N/A	#N/A
chr1-31956038-31956338	Myeloid	#N/A	#N/A
chr1-31957630-31957930	Myeloid	#N/A	#N/A
chr1-31959990-31960290	Myeloid	#N/A	#N/A
chr1-31964131-31964431	Hepatocytes	#N/A	#N/A
chr1-32094762-32095062	Hepatocytes	chr1-32178674-32180175	TXLNA
chr1-32094762-32095062	Hepatocytes	chr1-32179064-32180565	TXLNA
chr1-32095278-32095578	Hepatocytes	chr1-32178674-32180175	TXLNA
chr1-32095278-32095578	Hepatocytes	chr1-32179064-32180565	TXLNA
chr1-32104168-32104468	Hepatocytes	#N/A	#N/A
chr1-32142787-32143087	HSC	#N/A	#N/A
chr1-3219408-3219708	Cholangiocyte	#N/A	#N/A
chr1-3222072-3222372	Cholangiocyte	#N/A	#N/A
chr1-3222460-3222760	Cholangiocyte	#N/A	#N/A
chr1-32252105-32252405	Endothelial	#N/A	#N/A
chr1-32273889-32274189	T	#N/A	#N/A
chr1-32321777-32322077	Cholangiocyte	#N/A	#N/A
chr1-32337386-32337686	Myeloid	#N/A	#N/A
chr1-32338331-32338631	Cholangiocyte	#N/A	#N/A
chr1-32342017-32342317	Cholangiocyte	#N/A	#N/A
chr1-32345563-32345863	Endothelial	#N/A	#N/A
chr1-32388688-32388988	Endothelial	#N/A	#N/A
chr1-32392132-32392432	Endothelial	#N/A	#N/A
chr1-32400869-32401169	Endothelial	#N/A	#N/A
chr1-32627537-32627837	B	#N/A	#N/A
chr1-32702643-32702943	HSC	chr1-32764633-32766134	KIAA1522
chr1-32702643-32702943	HSC	chr1-32764666-32766167	KIAA1522
chr1-32742363-32742606	Cholangiocyte	#N/A	#N/A
chr1-32760106-32760406	Cholangiocyte	chr1-32702255-32703756	SYNC
chr1-32760106-32760406	Cholangiocyte	chr1-32702269-32703770	SYNC
chr1-32761554-32761854	Cholangiocyte	chr1-32702255-32703756	SYNC
chr1-32761554-32761854	Cholangiocyte	chr1-32702269-32703770	SYNC
chr1-32864364-32864664	Hepatocytes	#N/A	#N/A
chr1-32920953-32921253	Hepatocytes	#N/A	#N/A
chr1-32989278-32989578	Myeloid	#N/A	#N/A
chr1-32992446-32992746	Myeloid	#N/A	#N/A
chr1-33011327-33011627	Hepatocytes	#N/A	#N/A
chr1-33027148-33027448	Hepatocytes	#N/A	#N/A
chr1-33055669-33055969	Hepatocytes	#N/A	#N/A
chr1-33060807-33061107	Schwann	#N/A	#N/A
chr1-33153150-33153450	Schwann	#N/A	#N/A
chr1-33170944-33171244	Endothelial	#N/A	#N/A
chr1-33180755-33181055	B	#N/A	#N/A
chr1-3319969-3320269	Cholangiocyte	#N/A	#N/A
chr1-3320591-3320891	Cholangiocyte	#N/A	#N/A
chr1-33218739-33219039	Endothelial	#N/A	#N/A
chr1-3323174-3323474	Cholangiocyte	#N/A	#N/A
chr1-33256349-33256649	NK	#N/A	#N/A
chr1-33273475-33273775	NK	#N/A	#N/A
chr1-33295506-33295806	Hepatocytes	#N/A	#N/A
chr1-33298685-33298985	Myeloid	#N/A	#N/A
chr1-33326881-33327181	Myeloid	#N/A	#N/A
chr1-33334184-33334484	Myeloid	#N/A	#N/A
chr1-33335072-33335372	Myeloid	#N/A	#N/A
chr1-33361651-33361951	Endothelial	#N/A	#N/A
chr1-3340513-3340813	Cholangiocyte	#N/A	#N/A
chr1-33460922-33461222	Myeloid	#N/A	#N/A
chr1-3348336-3348636	Schwann	#N/A	#N/A
chr1-3349104-3349404	Cholangiocyte	#N/A	#N/A
chr1-3350465-3350759	Schwann	#N/A	#N/A
chr1-3351474-3351774	Schwann	#N/A	#N/A
chr1-3352016-3352316	Schwann	#N/A	#N/A
chr1-3352469-3352769	Schwann	#N/A	#N/A
chr1-34166694-34166994	Schwann	#N/A	#N/A
chr1-3423526-3423826	Cholangiocyte	#N/A	#N/A
chr1-3441407-3441707	Schwann	#N/A	#N/A
chr1-3471810-3472110	HSC	#N/A	#N/A
chr1-34786512-34786812	Hepatocytes	chr1-34849693-34851194	AL122010.1
chr1-34788057-34788357	HSC	chr1-34849693-34851194	AL122010.1
chr1-34798810-34799110	HSC	#N/A	#N/A
chr1-3480372-3480672	Hepatocytes	chr1-3624242-3625743	AL513320.1
chr1-3480372-3480672	Hepatocytes	chr1-3624014-3625515	TPRG1L
chr1-3480372-3480672	Hepatocytes	chr1-3624049-3625550	TPRG1L
chr1-34835664-34835964	HSC	#N/A	#N/A
chr1-34842822-34843122	Endothelial	chr1-34780213-34781714	GJB3
chr1-34842822-34843122	Endothelial	chr1-34781277-34782778	GJB3
chr1-34842822-34843122	Endothelial	chr1-34787596-34789097	AL121988.1
chr1-34843133-34843433	Endothelial	chr1-34780213-34781714	GJB3
chr1-34843133-34843433	Endothelial	chr1-34781277-34782778	GJB3
chr1-34843133-34843433	Endothelial	chr1-34787596-34789097	AL121988.1
chr1-34843491-34843791	Endothelial	chr1-34780213-34781714	GJB3
chr1-34843491-34843791	Endothelial	chr1-34781277-34782778	GJB3
chr1-34843491-34843791	Endothelial	chr1-34787596-34789097	AL121988.1
chr1-34851492-34851792	Endothelial	#N/A	#N/A
chr1-34867515-34867815	Myeloid	#N/A	#N/A
chr1-3504221-3504521	Endothelial	#N/A	#N/A
chr1-35079245-35079545	B	#N/A	#N/A
chr1-35178968-35179268	Hepatocytes	#N/A	#N/A
chr1-3543006-3543306	HSC	#N/A	#N/A
chr1-3543427-3543727	HSC	#N/A	#N/A
chr1-3545833-3546133	HSC	#N/A	#N/A
chr1-3548253-3548553	HSC	#N/A	#N/A
chr1-35577342-35577642	B	#N/A	#N/A
chr1-35707763-35708063	B	#N/A	#N/A
chr1-3573387-3573687	Schwann	#N/A	#N/A
chr1-3576033-3576320	Schwann	#N/A	#N/A
chr1-35800201-35800501	Myeloid	#N/A	#N/A
chr1-35804525-35804825	Myeloid	#N/A	#N/A
chr1-35808677-35808900	Myeloid	#N/A	#N/A
chr1-35811278-35811578	Myeloid	#N/A	#N/A
chr1-35864860-35865160	Myeloid	#N/A	#N/A
chr1-35883729-35884029	B	#N/A	#N/A
chr1-35894195-35894495	Myeloid	#N/A	#N/A
chr1-3611533-3611833	Schwann	#N/A	#N/A
chr1-36123327-36123627	Myeloid	#N/A	#N/A
chr1-36150867-36151167	Cholangiocyte	#N/A	#N/A
chr1-36162219-36162519	Myeloid	#N/A	#N/A
chr1-36175188-36175488	B	#N/A	#N/A
chr1-36200180-36200480	Cholangiocyte	#N/A	#N/A
chr1-36203582-36203882	Myeloid	#N/A	#N/A
chr1-36269477-36269777	Hepatocytes	#N/A	#N/A
chr1-36321170-36321470	HSC	#N/A	#N/A
chr1-36350759-36351059	Cholangiocyte	#N/A	#N/A
chr1-36366319-36366619	Myeloid	#N/A	#N/A
chr1-36371426-36371726	Myeloid	#N/A	#N/A
chr1-36387598-36387898	Myeloid	chr1-36449932-36451433	OSCP1
chr1-36387598-36387898	Myeloid	chr1-36449942-36451443	OSCP1
chr1-36387598-36387898	Myeloid	chr1-36449950-36451451	OSCP1
chr1-36482742-36483042	Myeloid	#N/A	#N/A
chr1-3652101-3652401	B	#N/A	#N/A
chr1-3652404-3652704	B	#N/A	#N/A
chr1-3666023-3666323	B	#N/A	#N/A
chr1-3666579-3666806	B	#N/A	#N/A
chr1-3673304-3673604	B	#N/A	#N/A
chr1-36864664-36864964	Schwann	#N/A	#N/A
chr1-37288901-37289201	B	#N/A	#N/A
chr1-3740057-3740357	Hepatocytes	#N/A	#N/A
chr1-37534469-37534769	Cholangiocyte	chr1-37473885-37475386	LINC01137
chr1-37534469-37534769	Cholangiocyte	chr1-37473910-37475411	LINC01137
chr1-37534469-37534769	Cholangiocyte	chr1-37473579-37475080	ZC3H12A
chr1-37676286-37676586	B	#N/A	#N/A
chr1-37723234-37723534	Schwann	#N/A	#N/A
chr1-3775514-3775814	Hepatocytes	#N/A	#N/A
chr1-37860160-37860406	B	#N/A	#N/A
chr1-37940375-37940675	Hepatocytes	#N/A	#N/A
chr1-37989987-37990287	NK	#N/A	#N/A
chr1-37995960-37996260	HSC	#N/A	#N/A
chr1-38009395-38009695	NK	#N/A	#N/A
chr1-38084684-38084984	Hepatocytes	#N/A	#N/A
chr1-38086018-38086318	Schwann	#N/A	#N/A
chr1-38117498-38117798	Hepatocytes	#N/A	#N/A
chr1-38275060-38275360	HSC	#N/A	#N/A
chr1-38474836-38475136	B	#N/A	#N/A
chr1-38475339-38475639	B	#N/A	#N/A
chr1-38527367-38527667	B	#N/A	#N/A
chr1-38728231-38728531	Endothelial	#N/A	#N/A
chr1-3891058-3891358	Myeloid	#N/A	#N/A
chr1-3901249-3901549	NK	#N/A	#N/A
chr1-3903123-3903423	Hepatocytes	#N/A	#N/A
chr1-39047585-39047885	HSC	#N/A	#N/A
chr1-39047978-39048278	HSC	#N/A	#N/A
chr1-39063869-39064169	Endothelial	#N/A	#N/A
chr1-39076528-39076828	HSC	#N/A	#N/A
chr1-39080926-39081226	HSC	#N/A	#N/A
chr1-39081494-39081794	HSC	#N/A	#N/A
chr1-39102859-39103159	Myeloid	#N/A	#N/A
chr1-39127558-39127858	Endothelial	#N/A	#N/A
chr1-39178547-39178847	Cholangiocyte	#N/A	#N/A
chr1-39192161-39192461	Endothelial	#N/A	#N/A
chr1-39215053-39215353	Myeloid	#N/A	#N/A
chr1-39215633-39215933	NK	#N/A	#N/A
chr1-39230841-39231141	Myeloid	#N/A	#N/A
chr1-39268244-39268544	HSC	#N/A	#N/A
chr1-39394594-39394894	Cholangiocyte	#N/A	#N/A
chr1-39451371-39451671	Endothelial	#N/A	#N/A
chr1-39509509-39509809	B	#N/A	#N/A
chr1-39539226-39539526	Myeloid	#N/A	#N/A
chr1-39540711-39541011	Myeloid	#N/A	#N/A
chr1-39598578-39598878	B	#N/A	#N/A
chr1-39606222-39606522	B	#N/A	#N/A
chr1-39609632-39609932	HSC	#N/A	#N/A
chr1-39625499-39625799	HSC	#N/A	#N/A
chr1-39626086-39626386	HSC	#N/A	#N/A
chr1-39646201-39646465	HSC	#N/A	#N/A
chr1-39646792-39647092	HSC	#N/A	#N/A
chr1-39776396-39776696	B	#N/A	#N/A
chr1-39785696-39785996	Schwann	#N/A	#N/A
chr1-39799684-39799984	B	#N/A	#N/A
chr1-39845633-39845933	Myeloid	#N/A	#N/A
chr1-39899074-39899374	Hepatocytes	#N/A	#N/A
chr1-39922448-39922748	Hepatocytes	#N/A	#N/A
chr1-39926299-39926599	Hepatocytes	#N/A	#N/A
chr1-39927585-39927885	Hepatocytes	#N/A	#N/A
chr1-39928848-39929148	Hepatocytes	#N/A	#N/A
chr1-39936790-39937090	Myeloid	#N/A	#N/A
chr1-39937177-39937477	Hepatocytes	#N/A	#N/A
chr1-39940331-39940631	Myeloid	#N/A	#N/A
chr1-39960768-39961068	B	chr1-40039232-40040733	CAP1
chr1-39960768-39961068	B	chr1-40039239-40040740	CAP1
chr1-39960768-39961068	B	chr1-40039728-40041229	CAP1
chr1-39960768-39961068	B	chr1-40039751-40041252	CAP1
chr1-39960768-39961068	B	chr1-40039752-40041253	CAP1
chr1-39960768-39961068	B	chr1-40039760-40041261	CAP1
chr1-39973497-39973797	Hepatocytes	#N/A	#N/A
chr1-39987875-39988155	Schwann	#N/A	#N/A
chr1-40080127-40080427	Myeloid	#N/A	#N/A
chr1-40094526-40094826	Myeloid	#N/A	#N/A
chr1-40097127-40097427	T	#N/A	#N/A
chr1-40267912-40268212	Cholangiocyte	#N/A	#N/A
chr1-40338757-40339057	Myeloid	#N/A	#N/A
chr1-40339135-40339435	Myeloid	#N/A	#N/A
chr1-40344622-40344922	Myeloid	#N/A	#N/A
chr1-40352199-40352499	Myeloid	#N/A	#N/A
chr1-40363759-40364059	B	#N/A	#N/A
chr1-40383179-40383479	Endothelial	#N/A	#N/A
chr1-40383721-40384021	B	#N/A	#N/A
chr1-40387716-40388016	B	#N/A	#N/A
chr1-40390069-40390369	Hepatocytes	#N/A	#N/A
chr1-40391844-40392144	B	#N/A	#N/A
chr1-40393280-40393580	Myeloid	#N/A	#N/A
chr1-40421322-40421622	Myeloid	#N/A	#N/A
chr1-40421792-40422092	Hepatocytes	#N/A	#N/A
chr1-40423270-40423570	Myeloid	#N/A	#N/A
chr1-40531412-40531712	NK	#N/A	#N/A
chr1-40668875-40669175	B	#N/A	#N/A
chr1-40740093-40740393	Hepatocytes	#N/A	#N/A
chr1-40755060-40755360	Hepatocytes	chr1-40690688-40692189	NFYC
chr1-40755060-40755360	Hepatocytes	chr1-40690708-40692209	NFYC
chr1-40755060-40755360	Hepatocytes	chr1-40690715-40692216	NFYC
chr1-40755060-40755360	Hepatocytes	chr1-40690742-40692243	NFYC
chr1-40755060-40755360	Hepatocytes	chr1-40690837-40692338	NFYC
chr1-40755060-40755360	Hepatocytes	chr1-40691012-40692513	NFYC
chr1-40755060-40755360	Hepatocytes	chr1-40691565-40693066	NFYC-AS1
chr1-40758716-40759016	Hepatocytes	chr1-40690688-40692189	NFYC
chr1-40758716-40759016	Hepatocytes	chr1-40690708-40692209	NFYC
chr1-40758716-40759016	Hepatocytes	chr1-40690715-40692216	NFYC
chr1-40758716-40759016	Hepatocytes	chr1-40690742-40692243	NFYC
chr1-40758716-40759016	Hepatocytes	chr1-40690837-40692338	NFYC
chr1-40758716-40759016	Hepatocytes	chr1-40691012-40692513	NFYC
chr1-40758716-40759016	Hepatocytes	chr1-40691565-40693066	NFYC-AS1
chr1-40797037-40797314	Cholangiocyte	#N/A	#N/A
chr1-40799005-40799210	Cholangiocyte	#N/A	#N/A
chr1-40799595-40799895	Cholangiocyte	#N/A	#N/A
chr1-40807331-40807631	HSC	#N/A	#N/A
chr1-40868335-40868635	Cholangiocyte	#N/A	#N/A
chr1-40875755-40876055	Endothelial	#N/A	#N/A
chr1-40877749-40878049	Cholangiocyte	#N/A	#N/A
chr1-40919480-40919780	Cholangiocyte	#N/A	#N/A
chr1-40948952-40949252	Cholangiocyte	chr1-40861862-40863363	CITED4
chr1-40948952-40949252	Cholangiocyte	chr1-40862913-40864414	AC119677.1
chr1-41013901-41014201	Myeloid	#N/A	#N/A
chr1-41044239-41044539	Hepatocytes	#N/A	#N/A
chr1-41045813-41046113	Cholangiocyte	#N/A	#N/A
chr1-41046482-41046782	Cholangiocyte	#N/A	#N/A
chr1-41053373-41053673	Myeloid	#N/A	#N/A
chr1-41102247-41102547	Cholangiocyte	chr1-41159370-41160871	SCMH1
chr1-41102247-41102547	Cholangiocyte	chr1-41160397-41161898	SCMH1
chr1-41102247-41102547	Cholangiocyte	chr1-41160932-41162433	SCMH1
chr1-41102247-41102547	Cholangiocyte	chr1-41160980-41162481	SCMH1
chr1-41102247-41102547	Cholangiocyte	chr1-41162516-41164017	SCMH1
chr1-41109658-41109958	Cholangiocyte	chr1-41159370-41160871	SCMH1
chr1-41109658-41109958	Cholangiocyte	chr1-41160397-41161898	SCMH1
chr1-41109658-41109958	Cholangiocyte	chr1-41160932-41162433	SCMH1
chr1-41109658-41109958	Cholangiocyte	chr1-41160980-41162481	SCMH1
chr1-41109658-41109958	Cholangiocyte	chr1-41162516-41164017	SCMH1
chr1-41152656-41152956	Hepatocytes	#N/A	#N/A
chr1-41241655-41241955	B	#N/A	#N/A
chr1-41274872-41275172	Myeloid	#N/A	#N/A
chr1-41360979-41361279	Cholangiocyte	#N/A	#N/A
chr1-41365841-41366141	Cholangiocyte	#N/A	#N/A
chr1-41381233-41381533	Cholangiocyte	#N/A	#N/A
chr1-41387733-41388033	Cholangiocyte	#N/A	#N/A
chr1-41418878-41419178	Cholangiocyte	#N/A	#N/A
chr1-41454418-41454718	Schwann	#N/A	#N/A
chr1-41486285-41486585	Cholangiocyte	#N/A	#N/A
chr1-41498850-41499150	Cholangiocyte	#N/A	#N/A
chr1-41500439-41500739	Cholangiocyte	#N/A	#N/A
chr1-41501597-41501858	Cholangiocyte	#N/A	#N/A
chr1-41658377-41658677	Myeloid	#N/A	#N/A
chr1-41698998-41699298	B	#N/A	#N/A
chr1-41727140-41727411	Myeloid	#N/A	#N/A
chr1-41727523-41727823	Myeloid	#N/A	#N/A
chr1-41739079-41739379	Myeloid	#N/A	#N/A
chr1-41751357-41751657	T	#N/A	#N/A
chr1-41752036-41752336	Myeloid	#N/A	#N/A
chr1-41764636-41764936	Myeloid	#N/A	#N/A
chr1-41765155-41765455	Myeloid	#N/A	#N/A
chr1-41768660-41768960	Myeloid	#N/A	#N/A
chr1-41773140-41773440	Cholangiocyte	#N/A	#N/A
chr1-41776865-41777165	Cholangiocyte	#N/A	#N/A
chr1-41902176-41902476	Endothelial	#N/A	#N/A
chr1-42165457-42165757	Endothelial	#N/A	#N/A
chr1-42172312-42172612	Endothelial	#N/A	#N/A
chr1-42214604-42214904	Cholangiocyte	#N/A	#N/A
chr1-42380623-42380923	Cholangiocyte	#N/A	#N/A
chr1-42454534-42454834	Cholangiocyte	#N/A	#N/A
chr1-42737219-42737519	Myeloid	#N/A	#N/A
chr1-42748905-42749205	Myeloid	#N/A	#N/A
chr1-42816936-42817236	NK	#N/A	#N/A
chr1-42818005-42818305	Hepatocytes	#N/A	#N/A
chr1-42935262-42935562	B	#N/A	#N/A
chr1-42943248-42943485	Cholangiocyte	#N/A	#N/A
chr1-42944247-42944547	Myeloid	#N/A	#N/A
chr1-42952521-42952821	B	#N/A	#N/A
chr1-43221232-43221532	B	#N/A	#N/A
chr1-43235800-43236100	Hepatocytes	#N/A	#N/A
chr1-43238149-43238449	Hepatocytes	#N/A	#N/A
chr1-43250283-43250583	Hepatocytes	#N/A	#N/A
chr1-43265532-43265832	Hepatocytes	#N/A	#N/A
chr1-43270460-43270760	Cholangiocyte	#N/A	#N/A
chr1-43270800-43271100	Cholangiocyte	#N/A	#N/A
chr1-43276768-43277068	Cholangiocyte	#N/A	#N/A
chr1-43282453-43282753	Hepatocytes	#N/A	#N/A
chr1-43285526-43285826	Cholangiocyte	#N/A	#N/A
chr1-43300786-43301086	Endothelial	#N/A	#N/A
chr1-43312669-43312969	Hepatocytes	#N/A	#N/A
chr1-43368035-43368335	NK	#N/A	#N/A
chr1-43435781-43436081	HSC	#N/A	#N/A
chr1-43453741-43454041	B	#N/A	#N/A
chr1-43836492-43836792	B	#N/A	#N/A
chr1-44067648-44067948	Myeloid	#N/A	#N/A
chr1-44068583-44068883	Myeloid	#N/A	#N/A
chr1-44238193-44238493	HSC	#N/A	#N/A
chr1-44240024-44240324	HSC	#N/A	#N/A
chr1-44262012-44262312	Myeloid	#N/A	#N/A
chr1-44263616-44263916	Myeloid	#N/A	#N/A
chr1-44283484-44283784	Hepatocytes	#N/A	#N/A
chr1-44294580-44294880	HSC	#N/A	#N/A
chr1-44298103-44298403	Hepatocytes	#N/A	#N/A
chr1-44645528-44645828	Hepatocytes	#N/A	#N/A
chr1-44660211-44660511	Hepatocytes	chr1-44799376-44800877	PLK3
chr1-44660211-44660511	Hepatocytes	chr1-44806174-44807675	TCTEX1D4
chr1-44660211-44660511	Hepatocytes	chr1-44807481-44808982	BTBD19
chr1-44660211-44660511	Hepatocytes	chr1-44807522-44809023	BTBD19
chr1-44672357-44672657	Myeloid	chr1-44738836-44740337	KIF2C
chr1-44676499-44676799	Myeloid	chr1-44738836-44740337	KIF2C
chr1-44677172-44677472	Hepatocytes	chr1-44738836-44740337	KIF2C
chr1-44681849-44682149	Hepatocytes	#N/A	#N/A
chr1-44682258-44682558	Hepatocytes	#N/A	#N/A
chr1-44784470-44784770	NK	#N/A	#N/A
chr1-44810179-44810479	Cholangiocyte	chr1-45490662-45492163	TESK2
chr1-44810179-44810479	Cholangiocyte	chr1-45499473-45500974	CCDC163
chr1-44810179-44810479	Cholangiocyte	chr1-45499572-45501073	CCDC163
chr1-44810179-44810479	Cholangiocyte	chr1-45499299-45500800	MMACHC
chr1-44810179-44810479	Cholangiocyte	chr1-45499340-45500841	MMACHC
chr1-44826952-44827252	Myeloid	#N/A	#N/A
chr1-45001231-45001531	Myeloid	chr1-44799376-44800877	PLK3
chr1-45001231-45001531	Myeloid	chr1-44806174-44807675	TCTEX1D4
chr1-45001231-45001531	Myeloid	chr1-44807481-44808982	BTBD19
chr1-45001231-45001531	Myeloid	chr1-44807522-44809023	BTBD19
chr1-4512657-4512957	HSC	#N/A	#N/A
chr1-45393959-45394259	Myeloid	#N/A	#N/A
chr1-45394540-45394840	B	#N/A	#N/A
chr1-45502124-45502424	Hepatocytes	#N/A	#N/A
chr1-45521750-45522050	B	#N/A	#N/A
chr1-45566693-45566993	Endothelial	chr1-45499473-45500974	CCDC163
chr1-45566693-45566993	Endothelial	chr1-45499572-45501073	CCDC163
chr1-45566693-45566993	Endothelial	chr1-45499299-45500800	MMACHC
chr1-45566693-45566993	Endothelial	chr1-45499340-45500841	MMACHC
chr1-45582564-45582806	B	#N/A	#N/A
chr1-45586417-45586683	B	#N/A	#N/A
chr1-45621568-45621868	Myeloid	chr1-45686032-45687533	GPBP1L1
chr1-45621568-45621868	Myeloid	chr1-45686035-45687536	GPBP1L1
chr1-45621568-45621868	Myeloid	chr1-45687180-45688681	TMEM69
chr1-45688030-45688330	B	chr1-45623466-45624967	CCDC17
chr1-45688030-45688330	B	chr1-45623552-45625053	CCDC17
chr1-45688030-45688330	B	chr1-45623553-45625054	CCDC17
chr1-45802823-45803022	HSC	#N/A	#N/A
chr1-46039508-46039808	Endothelial	#N/A	#N/A
chr1-46043556-46043856	B	#N/A	#N/A
chr1-46070481-46070781	Myeloid	#N/A	#N/A
chr1-46137884-46138184	Endothelial	#N/A	#N/A
chr1-46167072-46167372	Endothelial	#N/A	#N/A
chr1-46174564-46174864	HSC	#N/A	#N/A
chr1-46221933-46222233	Schwann	#N/A	#N/A
chr1-46332357-46332657	B	#N/A	#N/A
chr1-46340596-46340896	Cholangiocyte	#N/A	#N/A
chr1-46348132-46348432	Myeloid	#N/A	#N/A
chr1-46373698-46373998	Myeloid	#N/A	#N/A
chr1-46516963-46517263	Cholangiocyte	#N/A	#N/A
chr1-46587131-46587431	Myeloid	#N/A	#N/A
chr1-46594969-46595269	Myeloid	#N/A	#N/A
chr1-46595288-46595588	Myeloid	#N/A	#N/A
chr1-46806635-46806935	Endothelial	#N/A	#N/A
chr1-46941257-46941557	Hepatocytes	#N/A	#N/A
chr1-47128941-47129241	Hepatocytes	#N/A	#N/A
chr1-47137254-47137554	Hepatocytes	#N/A	#N/A
chr1-47138323-47138623	Hepatocytes	#N/A	#N/A
chr1-47190260-47190560	Cholangiocyte	#N/A	#N/A
chr1-47191561-47191861	Cholangiocyte	#N/A	#N/A
chr1-47192933-47193233	Cholangiocyte	#N/A	#N/A
chr1-47225638-47225938	Endothelial	#N/A	#N/A
chr1-47226336-47226636	Endothelial	#N/A	#N/A
chr1-47228706-47229006	Endothelial	#N/A	#N/A
chr1-47231756-47232056	Endothelial	#N/A	#N/A
chr1-47241584-47241884	Endothelial	#N/A	#N/A
chr1-47254013-47254313	Cholangiocyte	#N/A	#N/A
chr1-47323809-47324109	Cholangiocyte	#N/A	#N/A
chr1-47432120-47432420	Myeloid	#N/A	#N/A
chr1-47449965-47450265	Hepatocytes	#N/A	#N/A
chr1-47569045-47569345	Schwann	#N/A	#N/A
chr1-47578394-47578694	Schwann	#N/A	#N/A
chr1-47628027-47628327	Schwann	#N/A	#N/A
chr1-47652523-47652823	HSC	#N/A	#N/A
chr1-47722975-47723275	Hepatocytes	#N/A	#N/A
chr1-47824025-47824325	HSC	#N/A	#N/A
chr1-47837074-47837374	Schwann	#N/A	#N/A
chr1-47837927-47838227	Schwann	#N/A	#N/A
chr1-47876292-47876592	Cholangiocyte	#N/A	#N/A
chr1-47913336-47913636	Cholangiocyte	#N/A	#N/A
chr1-47934551-47934851	HSC	#N/A	#N/A
chr1-47941914-47942214	Cholangiocyte	#N/A	#N/A
chr1-47951034-47951334	Schwann	#N/A	#N/A
chr1-47963644-47963944	Hepatocytes	#N/A	#N/A
chr1-4796613-4796913	B	#N/A	#N/A
chr1-47969538-47969838	Hepatocytes	#N/A	#N/A
chr1-48039294-48039594	Cholangiocyte	#N/A	#N/A
chr1-48050212-48050512	Cholangiocyte	#N/A	#N/A
chr1-48245136-48245436	Myeloid	#N/A	#N/A
chr1-48470144-48470444	Myeloid	#N/A	#N/A
chr1-48472106-48472406	Mast	#N/A	#N/A
chr1-48494373-48494673	Schwann	#N/A	#N/A
chr1-48677375-48677675	Hepatocytes	#N/A	#N/A
chr1-48776728-48777028	B	#N/A	#N/A
chr1-4978635-4978935	Schwann	#N/A	#N/A
chr1-50023811-50024111	Myeloid	#N/A	#N/A
chr1-50097374-50097674	Myeloid	#N/A	#N/A
chr1-50109712-50110012	Myeloid	#N/A	#N/A
chr1-50155621-50155921	Myeloid	#N/A	#N/A
chr1-50214819-50215119	Hepatocytes	#N/A	#N/A
chr1-50977837-50978137	Hepatocytes	#N/A	#N/A
chr1-50978174-50978474	Hepatocytes	#N/A	#N/A
chr1-51175350-51175650	Myeloid	#N/A	#N/A
chr1-51215990-51216290	Hepatocytes	#N/A	#N/A
chr1-51235107-51235407	B	#N/A	#N/A
chr1-51314275-51314575	Cholangiocyte	#N/A	#N/A
chr1-51330413-51330713	Cholangiocyte	#N/A	#N/A
chr1-51344968-51345268	Cholangiocyte	#N/A	#N/A
chr1-51569351-51569651	B	#N/A	#N/A
chr1-51583518-51583818	Schwann	#N/A	#N/A
chr1-51622439-51622739	Hepatocytes	#N/A	#N/A
chr1-51794897-51795197	Hepatocytes	#N/A	#N/A
chr1-51955788-51956088	B	#N/A	#N/A
chr1-51990554-51990854	B	#N/A	#N/A
chr1-52142517-52142756	Endothelial	#N/A	#N/A
chr1-52569589-52569889	Endothelial	#N/A	#N/A
chr1-52602536-52602836	B	#N/A	#N/A
chr1-52635509-52635809	NK	#N/A	#N/A
chr1-52676565-52676865	Myeloid	#N/A	#N/A
chr1-52677465-52677765	Myeloid	#N/A	#N/A
chr1-52700913-52701213	Hepatocytes	#N/A	#N/A
chr1-52702934-52703234	B	#N/A	#N/A
chr1-52707972-52708272	Myeloid	#N/A	#N/A
chr1-52726269-52726569	B	#N/A	#N/A
chr1-52906384-52906684	Hepatocytes	#N/A	#N/A
chr1-52916667-52916967	Hepatocytes	#N/A	#N/A
chr1-52925544-52925844	Hepatocytes	#N/A	#N/A
chr1-53025074-53025374	HSC	#N/A	#N/A
chr1-53061832-53062132	HSC	#N/A	#N/A
chr1-53062195-53062495	HSC	#N/A	#N/A
chr1-53089643-53089943	Hepatocytes	#N/A	#N/A
chr1-53091989-53092289	Hepatocytes	#N/A	#N/A
chr1-53109319-53109619	HSC	#N/A	#N/A
chr1-53111195-53111495	HSC	#N/A	#N/A
chr1-53116035-53116335	HSC	#N/A	#N/A
chr1-53123794-53124094	HSC	#N/A	#N/A
chr1-53130724-53131024	HSC	#N/A	#N/A
chr1-53176719-53177019	Hepatocytes	#N/A	#N/A
chr1-53183400-53183700	Hepatocytes	chr1-52921225-52922726	ECHDC2
chr1-53183400-53183700	Hepatocytes	chr1-52921239-52922740	ECHDC2
chr1-53183400-53183700	Hepatocytes	chr1-52921273-52922774	ECHDC2
chr1-53183400-53183700	Hepatocytes	chr1-52926275-52927776	SCP2
chr1-53183400-53183700	Hepatocytes	chr1-52926285-52927786	SCP2
chr1-53183400-53183700	Hepatocytes	chr1-52926317-52927818	SCP2
chr1-53183400-53183700	Hepatocytes	chr1-52926396-52927897	SCP2
chr1-53198408-53198708	Hepatocytes	#N/A	#N/A
chr1-53390319-53390619	Myeloid	#N/A	#N/A
chr1-53470146-53470446	HSC	#N/A	#N/A
chr1-53526755-53527055	HSC	#N/A	#N/A
chr1-53600484-53600784	T	#N/A	#N/A
chr1-53698020-53698320	HSC	#N/A	#N/A
chr1-53892956-53893256	Myeloid	#N/A	#N/A
chr1-53894029-53894329	Hepatocytes	#N/A	#N/A
chr1-54016452-54016752	Hepatocytes	#N/A	#N/A
chr1-54081672-54081972	Hepatocytes	#N/A	#N/A
chr1-54121559-54121859	Cholangiocyte	#N/A	#N/A
chr1-54124515-54124815	Cholangiocyte	#N/A	#N/A
chr1-54229601-54229901	Mast	#N/A	#N/A
chr1-54274498-54274776	Hepatocytes	#N/A	#N/A
chr1-54287336-54287636	HSC	#N/A	#N/A
chr1-54324867-54325167	HSC	#N/A	#N/A
chr1-54348314-54348614	Cholangiocyte	#N/A	#N/A
chr1-54365133-54365433	Cholangiocyte	#N/A	#N/A
chr1-54376653-54376953	B	#N/A	#N/A
chr1-54379945-54380245	HSC	#N/A	#N/A
chr1-54396477-54396773	Schwann	#N/A	#N/A
chr1-54409496-54409792	B	#N/A	#N/A
chr1-54413382-54413682	Endothelial	#N/A	#N/A
chr1-54417327-54417627	Myeloid	#N/A	#N/A
chr1-54464626-54464926	Myeloid	#N/A	#N/A
chr1-54547919-54548219	Cholangiocyte	#N/A	#N/A
chr1-54577763-54577962	Myeloid	#N/A	#N/A
chr1-54649157-54649457	Hepatocytes	#N/A	#N/A
chr1-54652197-54652497	Myeloid	#N/A	#N/A
chr1-54794847-54795147	Cholangiocyte	#N/A	#N/A
chr1-54796165-54796465	Cholangiocyte	#N/A	#N/A
chr1-54799081-54799381	Cholangiocyte	#N/A	#N/A
chr1-54804101-54804401	Hepatocytes	#N/A	#N/A
chr1-54810480-54810780	Hepatocytes	#N/A	#N/A
chr1-54864505-54864805	Hepatocytes	#N/A	#N/A
chr1-54867054-54867354	Hepatocytes	#N/A	#N/A
chr1-54965626-54965926	Myeloid	#N/A	#N/A
chr1-54990047-54990347	HSC	#N/A	#N/A
chr1-55032623-55032923	Hepatocytes	chr1-54873671-54875172	AC096536.3
chr1-55052676-55052976	Hepatocytes	#N/A	#N/A
chr1-55053642-55053942	Hepatocytes	#N/A	#N/A
chr1-55151216-55151516	Myeloid	#N/A	#N/A
chr1-55318168-55318468	Endothelial	#N/A	#N/A
chr1-55329083-55329383	Endothelial	#N/A	#N/A
chr1-55333020-55333320	Endothelial	#N/A	#N/A
chr1-55443555-55443855	HSC	#N/A	#N/A
chr1-55580973-55581273	Schwann	#N/A	#N/A
chr1-55718742-55719042	HSC	#N/A	#N/A
chr1-55719047-55719347	HSC	#N/A	#N/A
chr1-55813696-55813996	Hepatocytes	#N/A	#N/A
chr1-56411467-56411767	Endothelial	#N/A	#N/A
chr1-56411784-56412084	Endothelial	#N/A	#N/A
chr1-56418368-56418668	Endothelial	#N/A	#N/A
chr1-56424787-56425087	Myeloid	#N/A	#N/A
chr1-56432697-56432997	Hepatocytes	#N/A	#N/A
chr1-56448968-56449268	Hepatocytes	#N/A	#N/A
chr1-56453066-56453366	Hepatocytes	#N/A	#N/A
chr1-56456591-56456891	Endothelial	#N/A	#N/A
chr1-56458037-56458337	Endothelial	#N/A	#N/A
chr1-56502613-56502913	Myeloid	#N/A	#N/A
chr1-56506348-56506648	Endothelial	#N/A	#N/A
chr1-56513207-56513507	Endothelial	#N/A	#N/A
chr1-56525557-56525857	Myeloid	#N/A	#N/A
chr1-56535523-56535823	Endothelial	#N/A	#N/A
chr1-56547971-56548271	Hepatocytes	#N/A	#N/A
chr1-56569644-56569944	Hepatocytes	#N/A	#N/A
chr1-56645119-56645419	Cholangiocyte	#N/A	#N/A
chr1-56788559-56788859	Endothelial	#N/A	#N/A
chr1-56818115-56818415	Hepatocytes	#N/A	#N/A
chr1-56908635-56908935	Hepatocytes	chr1-56962885-56964386	AL161740.1
chr1-56908635-56908935	Hepatocytes	chr1-56965514-56967015	C8B
chr1-56908635-56908935	Hepatocytes	chr1-56965639-56967140	C8B
chr1-56910453-56910753	Hepatocytes	#N/A	#N/A
chr1-56911534-56911834	Hepatocytes	#N/A	#N/A
chr1-56965917-56966217	Hepatocytes	#N/A	#N/A
chr1-56968285-56968585	Hepatocytes	#N/A	#N/A
chr1-57235848-57236148	Hepatocytes	#N/A	#N/A
chr1-58392204-58392504	NK	#N/A	#N/A
chr1-58576901-58577201	Cholangiocyte	#N/A	#N/A
chr1-58577282-58577582	Cholangiocyte	#N/A	#N/A
chr1-58584564-58584864	Cholangiocyte	#N/A	#N/A
chr1-58592557-58592857	Cholangiocyte	#N/A	#N/A
chr1-58784138-58784438	T	#N/A	#N/A
chr1-58806114-58806414	B	#N/A	#N/A
chr1-58836525-58836825	Endothelial	#N/A	#N/A
chr1-58848888-58849188	Endothelial	#N/A	#N/A
chr1-58855466-58855766	Endothelial	#N/A	#N/A
chr1-58874881-58875181	Schwann	#N/A	#N/A
chr1-58885351-58885651	Cholangiocyte	#N/A	#N/A
chr1-58895552-58895852	Myeloid	chr1-58812841-58814342	AL136985.2
chr1-58896691-58896991	Myeloid	chr1-58812841-58814342	AL136985.2
chr1-58903623-58903923	Endothelial	#N/A	#N/A
chr1-58968324-58968624	B	#N/A	#N/A
chr1-58968671-58968971	B	#N/A	#N/A
chr1-58971681-58971981	Hepatocytes	#N/A	#N/A
chr1-58982619-58982919	Hepatocytes	#N/A	#N/A
chr1-59013351-59013651	B	#N/A	#N/A
chr1-59046792-59047080	B	#N/A	#N/A
chr1-59151003-59151303	HSC	#N/A	#N/A
chr1-59178545-59178845	HSC	#N/A	#N/A
chr1-59203999-59204299	Hepatocytes	#N/A	#N/A
chr1-59218559-59218859	Hepatocytes	chr1-59289139-59290640	AC093424.1
chr1-59218559-59218859	Hepatocytes	chr1-59295491-59296992	AC093425.1
chr1-59218559-59218859	Hepatocytes	chr1-59295990-59297491	AC093425.1
chr1-59218559-59218859	Hepatocytes	chr1-59295990-59297491	FGGY
chr1-59218559-59218859	Hepatocytes	chr1-59295980-59297481	FGGY
chr1-59266513-59266813	Myeloid	#N/A	#N/A
chr1-59292635-59292935	Myeloid	#N/A	#N/A
chr1-59298292-59298592	HSC	#N/A	#N/A
chr1-59393166-59393466	HSC	#N/A	#N/A
chr1-59596558-59596858	Endothelial	#N/A	#N/A
chr1-59743782-59744082	Endothelial	#N/A	#N/A
chr1-59752603-59752903	Schwann	#N/A	#N/A
chr1-59908707-59909007	Hepatocytes	#N/A	#N/A
chr1-59936549-59936849	Hepatocytes	#N/A	#N/A
chr1-59939459-59939759	Hepatocytes	#N/A	#N/A
chr1-6014711-6015011	Myeloid	#N/A	#N/A
chr1-60274796-60275096	Hepatocytes	#N/A	#N/A
chr1-60281400-60281700	Hepatocytes	#N/A	#N/A
chr1-6056592-6056892	Myeloid	#N/A	#N/A
chr1-6058647-6058947	Myeloid	#N/A	#N/A
chr1-60833277-60833546	Schwann	#N/A	#N/A
chr1-60922456-60922756	Myeloid	#N/A	#N/A
chr1-61042969-61043269	Endothelial	#N/A	#N/A
chr1-61057753-61058053	Hepatocytes	#N/A	#N/A
chr1-61082367-61082667	Endothelial	#N/A	#N/A
chr1-61083466-61083766	Endothelial	#N/A	#N/A
chr1-61184153-61184453	Cholangiocyte	#N/A	#N/A
chr1-61213676-61213976	Hepatocytes	chr1-61076273-61077774	NFIA
chr1-61215808-61216108	Hepatocytes	chr1-61076273-61077774	NFIA
chr1-61253410-61253710	Myeloid	#N/A	#N/A
chr1-6127742-6128042	Myeloid	#N/A	#N/A
chr1-61441806-61442106	HSC	#N/A	#N/A
chr1-61491560-61491860	HSC	#N/A	#N/A
chr1-61616354-61616654	HSC	#N/A	#N/A
chr1-61638371-61638671	HSC	#N/A	#N/A
chr1-61725033-61725333	NK	#N/A	#N/A
chr1-61974384-61974684	Hepatocytes	#N/A	#N/A
chr1-6249058-6249358	Mast	#N/A	#N/A
chr1-6259991-6260291	NK	chr1-6358843-6360344	ACOT7
chr1-62621938-62622238	Hepatocytes	#N/A	#N/A
chr1-6263107-6263407	HSC	#N/A	#N/A
chr1-62688248-62688548	Schwann	#N/A	#N/A
chr1-6276392-6276692	HSC	#N/A	#N/A
chr1-63124872-63125172	Schwann	#N/A	#N/A
chr1-63134907-63135207	Schwann	#N/A	#N/A
chr1-6313552-6313852	Mast	#N/A	#N/A
chr1-63316955-63317255	Schwann	#N/A	#N/A
chr1-63322309-63322609	Schwann	#N/A	#N/A
chr1-63327610-63327910	Schwann	#N/A	#N/A
chr1-6347976-6348275	NK	#N/A	#N/A
chr1-6352322-6352622	Hepatocytes	chr1-6419402-6420903	HES2
chr1-6352322-6352622	Hepatocytes	chr1-6419406-6420907	HES2
chr1-6352322-6352622	Hepatocytes	chr1-6419416-6420917	HES2
chr1-6352322-6352622	Hepatocytes	chr1-6419418-6420919	HES2
chr1-63523245-63523545	B	#N/A	#N/A
chr1-6353826-6354126	Cholangiocyte	chr1-6419402-6420903	HES2
chr1-6353826-6354126	Cholangiocyte	chr1-6419406-6420907	HES2
chr1-6353826-6354126	Cholangiocyte	chr1-6419416-6420917	HES2
chr1-6353826-6354126	Cholangiocyte	chr1-6419418-6420919	HES2
chr1-6356413-6356713	Hepatocytes	chr1-6419402-6420903	HES2
chr1-6356413-6356713	Hepatocytes	chr1-6419406-6420907	HES2
chr1-6356413-6356713	Hepatocytes	chr1-6419416-6420917	HES2
chr1-6356413-6356713	Hepatocytes	chr1-6419418-6420919	HES2
chr1-63698266-63698566	Schwann	#N/A	#N/A
chr1-63981081-63981381	Cholangiocyte	#N/A	#N/A
chr1-6418329-6418629	Hepatocytes	chr1-6358843-6360344	ACOT7
chr1-6445163-6445463	Hepatocytes	#N/A	#N/A
chr1-6445959-6446259	Hepatocytes	#N/A	#N/A
chr1-6447282-6447582	Cholangiocyte	#N/A	#N/A
chr1-6449242-6449542	Hepatocytes	#N/A	#N/A
chr1-64512275-64512575	Myeloid	#N/A	#N/A
chr1-6451664-6451863	Hepatocytes	#N/A	#N/A
chr1-64536845-64537145	Hepatocytes	#N/A	#N/A
chr1-6460400-6460700	T	#N/A	#N/A
chr1-6464506-6464806	Hepatocytes	#N/A	#N/A
chr1-6475560-6475860	Hepatocytes	#N/A	#N/A
chr1-64842320-64842620	Myeloid	#N/A	#N/A
chr1-6485192-6485492	Endothelial	#N/A	#N/A
chr1-6486515-6486815	Endothelial	#N/A	#N/A
chr1-64898573-64898873	Cholangiocyte	#N/A	#N/A
chr1-64910640-64910940	Hepatocytes	#N/A	#N/A
chr1-64933340-64933640	Myeloid	#N/A	#N/A
chr1-6501899-6502199	Myeloid	#N/A	#N/A
chr1-6502412-6502712	Myeloid	#N/A	#N/A
chr1-65056280-65056580	Myeloid	#N/A	#N/A
chr1-65067901-65068125	Endothelial	#N/A	#N/A
chr1-65148542-65148842	Hepatocytes	#N/A	#N/A
chr1-65148849-65149149	Hepatocytes	#N/A	#N/A
chr1-65158704-65159004	Hepatocytes	chr1-65067230-65068731	JAK1
chr1-65158704-65159004	Hepatocytes	chr1-65067231-65068732	JAK1
chr1-65158704-65159004	Hepatocytes	chr1-65067245-65068746	JAK1
chr1-65208598-65208898	Hepatocytes	#N/A	#N/A
chr1-65247994-65248294	Schwann	#N/A	#N/A
chr1-65471389-65471689	Hepatocytes	#N/A	#N/A
chr1-65525486-65525786	Hepatocytes	#N/A	#N/A
chr1-65792952-65793252	Myeloid	#N/A	#N/A
chr1-6581945-6582245	Myeloid	#N/A	#N/A
chr1-6582418-6582718	Hepatocytes	#N/A	#N/A
chr1-6601100-6601400	T	#N/A	#N/A
chr1-66176067-66176367	Endothelial	#N/A	#N/A
chr1-66270468-66270768	Myeloid	#N/A	#N/A
chr1-66271936-66272236	Myeloid	#N/A	#N/A
chr1-66275131-66275431	T	#N/A	#N/A
chr1-66275582-66275882	Myeloid	#N/A	#N/A
chr1-66278392-66278692	B	#N/A	#N/A
chr1-66282357-66282657	B	#N/A	#N/A
chr1-66295834-66296134	Myeloid	#N/A	#N/A
chr1-66332248-66332548	Myeloid	#N/A	#N/A
chr1-6634666-6634966	Hepatocytes	chr1-6578993-6580494	ZBTB48
chr1-66374617-66374917	B	#N/A	#N/A
chr1-66395604-66395904	Myeloid	#N/A	#N/A
chr1-66445470-66445770	B	#N/A	#N/A
chr1-66543478-66543778	Cholangiocyte	#N/A	#N/A
chr1-66563461-66563761	HSC	#N/A	#N/A
chr1-66752313-66752613	Mast	#N/A	#N/A
chr1-66925191-66925491	Endothelial	#N/A	#N/A
chr1-67053564-67053864	B	#N/A	#N/A
chr1-67307229-67307529	NK	#N/A	#N/A
chr1-67307747-67308047	NK	#N/A	#N/A
chr1-67336891-67337191	NK	#N/A	#N/A
chr1-6743862-6744162	Myeloid	#N/A	#N/A
chr1-67500457-67500757	Hepatocytes	#N/A	#N/A
chr1-67514062-67514362	Hepatocytes	#N/A	#N/A
chr1-67522049-67522349	Hepatocytes	#N/A	#N/A
chr1-67522819-67523119	Hepatocytes	#N/A	#N/A
chr1-67524460-67524760	Hepatocytes	#N/A	#N/A
chr1-67533166-67533466	Hepatocytes	#N/A	#N/A
chr1-67535453-67535753	Hepatocytes	#N/A	#N/A
chr1-67552304-67552604	Hepatocytes	#N/A	#N/A
chr1-67559412-67559712	HSC	#N/A	#N/A
chr1-67560881-67561181	Myeloid	chr1-67684200-67685701	GADD45A
chr1-67560881-67561181	Myeloid	chr1-67684213-67685714	GADD45A
chr1-67560881-67561181	Myeloid	chr1-67684404-67685905	GADD45A
chr1-67612916-67613216	HSC	#N/A	#N/A
chr1-67645548-67645848	Hepatocytes	chr1-67521324-67522825	LINC01702
chr1-67645548-67645848	Hepatocytes	chr1-67521346-67522847	LINC01702
chr1-67736097-67736397	HSC	#N/A	#N/A
chr1-67832094-67832293	Endothelial	#N/A	#N/A
chr1-68321118-68321418	Hepatocytes	#N/A	#N/A
chr1-6922642-6922942	HSC	#N/A	#N/A
chr1-69567328-69567628	Cholangiocyte	#N/A	#N/A
chr1-69568093-69568393	Cholangiocyte	#N/A	#N/A
chr1-6960309-6960609	Hepatocytes	#N/A	#N/A
chr1-6962476-6962776	Schwann	#N/A	#N/A
chr1-6962812-6963112	Schwann	#N/A	#N/A
chr1-70410968-70411268	B	#N/A	#N/A
chr1-70685355-70685655	Hepatocytes	#N/A	#N/A
chr1-7098248-7098548	Hepatocytes	#N/A	#N/A
chr1-71047641-71047941	Mast	#N/A	#N/A
chr1-7149392-7149692	Hepatocytes	#N/A	#N/A
chr1-74198067-74198367	T	#N/A	#N/A
chr1-74594225-74594525	Hepatocytes	#N/A	#N/A
chr1-7470913-7471213	HSC	#N/A	#N/A
chr1-7478936-7479236	HSC	#N/A	#N/A
chr1-74812220-74812520	B	#N/A	#N/A
chr1-7491664-7491964	HSC	#N/A	#N/A
chr1-7554525-7554825	HSC	#N/A	#N/A
chr1-7572867-7573167	Cholangiocyte	#N/A	#N/A
chr1-75784699-75784999	B	#N/A	#N/A
chr1-75786034-75786334	B	#N/A	#N/A
chr1-75943150-75943450	Endothelial	#N/A	#N/A
chr1-76138311-76138611	Endothelial	#N/A	#N/A
chr1-7645565-7645865	Cholangiocyte	#N/A	#N/A
chr1-76673937-76674237	Hepatocytes	#N/A	#N/A
chr1-77219309-77219609	NK	#N/A	#N/A
chr1-77605451-77605751	Myeloid	#N/A	#N/A
chr1-77776328-77776628	Cholangiocyte	#N/A	#N/A
chr1-77832959-77833259	HSC	#N/A	#N/A
chr1-7783800-7784100	NK	#N/A	#N/A
chr1-77888433-77888733	HSC	#N/A	#N/A
chr1-77888769-77889069	HSC	#N/A	#N/A
chr1-78046242-78046542	Cholangiocyte	#N/A	#N/A
chr1-78284414-78284714	Hepatocytes	#N/A	#N/A
chr1-78490820-78491120	Cholangiocyte	#N/A	#N/A
chr1-79006649-79006949	Endothelial	#N/A	#N/A
chr1-79079795-79080095	Endothelial	#N/A	#N/A
chr1-7942413-7942713	Myeloid	#N/A	#N/A
chr1-7975309-7975609	Hepatocytes	#N/A	#N/A
chr1-8026070-8026370	Cholangiocyte	chr1-8316825-8318326	SLC45A1
chr1-80656020-80656320	Hepatocytes	#N/A	#N/A
chr1-8077229-8077529	HSC	#N/A	#N/A
chr1-8104655-8104955	Myeloid	#N/A	#N/A
chr1-8106816-8107116	Myeloid	#N/A	#N/A
chr1-8121013-8121313	Cholangiocyte	#N/A	#N/A
chr1-8127081-8127381	Myeloid	#N/A	#N/A
chr1-8133718-8134018	HSC	#N/A	#N/A
chr1-81432582-81432882	Endothelial	#N/A	#N/A
chr1-81446046-81446346	Cholangiocyte	#N/A	#N/A
chr1-8152634-8152934	T	#N/A	#N/A
chr1-8174368-8174668	Cholangiocyte	#N/A	#N/A
chr1-8197751-8198051	Cholangiocyte	chr1-8025782-8027283	ERRFI1
chr1-8197751-8198051	Cholangiocyte	chr1-8025795-8027296	ERRFI1
chr1-8197751-8198051	Cholangiocyte	chr1-8025808-8027309	ERRFI1
chr1-8197751-8198051	Cholangiocyte	chr1-8025737-8027238	AL034417.2
chr1-8211912-8212212	Myeloid	#N/A	#N/A
chr1-8217464-8217764	HSC	#N/A	#N/A
chr1-8238935-8239235	Cholangiocyte	#N/A	#N/A
chr1-8259425-8259725	Cholangiocyte	chr1-8316825-8318326	SLC45A1
chr1-8263283-8263583	Hepatocytes	#N/A	#N/A
chr1-82704481-82704781	Endothelial	#N/A	#N/A
chr1-8282159-8282459	Myeloid	#N/A	#N/A
chr1-8283285-8283585	Myeloid	#N/A	#N/A
chr1-8307651-8307951	Myeloid	#N/A	#N/A
chr1-8312559-8312859	Hepatocytes	chr1-8025782-8027283	ERRFI1
chr1-8312559-8312859	Hepatocytes	chr1-8025795-8027296	ERRFI1
chr1-8312559-8312859	Hepatocytes	chr1-8025808-8027309	ERRFI1
chr1-8312559-8312859	Hepatocytes	chr1-8025737-8027238	AL034417.2
chr1-8343550-8343850	HSC	#N/A	#N/A
chr1-8350054-8350354	HSC	#N/A	#N/A
chr1-8353446-8353746	HSC	#N/A	#N/A
chr1-8367804-8368104	HSC	chr1-8423165-8424666	RERE
chr1-8367804-8368104	HSC	chr1-8424399-8425900	RERE-AS1
chr1-83757049-83757349	Hepatocytes	#N/A	#N/A
chr1-83818949-83819249	Myeloid	#N/A	#N/A
chr1-8397059-8397359	HSC	#N/A	#N/A
chr1-8420346-8420646	Hepatocytes	#N/A	#N/A
chr1-8424600-8424900	B	#N/A	#N/A
chr1-84254022-84254322	Cholangiocyte	#N/A	#N/A
chr1-84260885-84261185	Cholangiocyte	#N/A	#N/A
chr1-84271634-84271934	B	#N/A	#N/A
chr1-84298376-84298676	Myeloid	#N/A	#N/A
chr1-84407966-84408266	Myeloid	#N/A	#N/A
chr1-84430658-84430958	Myeloid	#N/A	#N/A
chr1-84437327-84437627	Myeloid	#N/A	#N/A
chr1-84619375-84619675	Endothelial	#N/A	#N/A
chr1-8462258-8462558	HSC	#N/A	#N/A
chr1-8463450-8463750	HSC	#N/A	#N/A
chr1-84720512-84720812	Cholangiocyte	#N/A	#N/A
chr1-84724505-84724805	Hepatocytes	#N/A	#N/A
chr1-84876402-84876702	NK	#N/A	#N/A
chr1-84996989-84997289	T	#N/A	#N/A
chr1-85048322-85048622	Cholangiocyte	#N/A	#N/A
chr1-85062117-85062417	HSC	#N/A	#N/A
chr1-85578587-85578887	HSC	#N/A	#N/A
chr1-85605530-85605830	Cholangiocyte	#N/A	#N/A
chr1-85611968-85612268	Cholangiocyte	#N/A	#N/A
chr1-86339422-86339722	Myeloid	#N/A	#N/A
chr1-86833641-86833941	Hepatocytes	#N/A	#N/A
chr1-869776-870076	B	#N/A	#N/A
chr1-87057910-87058210	B	#N/A	#N/A
chr1-87328360-87328660	NK	#N/A	#N/A
chr1-87436629-87436929	HSC	#N/A	#N/A
chr1-87449287-87449587	B	#N/A	#N/A
chr1-87449705-87450005	B	#N/A	#N/A
chr1-87592151-87592451	B	#N/A	#N/A
chr1-87795955-87796255	Cholangiocyte	#N/A	#N/A
chr1-87805970-87806270	Cholangiocyte	#N/A	#N/A
chr1-87826691-87826991	Myeloid	#N/A	#N/A
chr1-87902852-87903152	HSC	#N/A	#N/A
chr1-8822784-8823084	Endothelial	#N/A	#N/A
chr1-8854799-8855099	Hepatocytes	#N/A	#N/A
chr1-8858084-8858384	Endothelial	#N/A	#N/A
chr1-88701310-88701610	Myeloid	#N/A	#N/A
chr1-88701815-88702115	Myeloid	#N/A	#N/A
chr1-8871213-8871513	Hepatocytes	chr1-9233774-9235275	H6PD
chr1-8871213-8871513	Hepatocytes	chr1-9238843-9240344	H6PD
chr1-8873649-8873913	Myeloid	chr1-9233774-9235275	H6PD
chr1-8873649-8873913	Myeloid	chr1-9238843-9240344	H6PD
chr1-88947401-88947701	Hepatocytes	#N/A	#N/A
chr1-88992561-88992861	Endothelial	#N/A	#N/A
chr1-8903959-8904259	Cholangiocyte	#N/A	#N/A
chr1-89045315-89045615	Hepatocytes	#N/A	#N/A
chr1-89127258-89127558	T	#N/A	#N/A
chr1-89198738-89199038	Endothelial	#N/A	#N/A
chr1-89278925-89279225	T	#N/A	#N/A
chr1-89351647-89351947	Myeloid	#N/A	#N/A
chr1-89518163-89518463	HSC	#N/A	#N/A
chr1-89524673-89524973	B	#N/A	#N/A
chr1-89608338-89608638	Endothelial	#N/A	#N/A
chr1-89670210-89670510	B	#N/A	#N/A
chr1-89692833-89693133	Endothelial	#N/A	#N/A
chr1-89694325-89694625	B	#N/A	#N/A
chr1-89724703-89725003	Myeloid	#N/A	#N/A
chr1-89757621-89757921	Myeloid	#N/A	#N/A
chr1-89815703-89816003	Myeloid	#N/A	#N/A
chr1-89820773-89821073	B	chr1-89994109-89995610	ZNF326
chr1-89820773-89821073	B	chr1-89994133-89995634	ZNF326
chr1-89820773-89821073	B	chr1-89994136-89995637	ZNF326
chr1-89821673-89821973	B	chr1-89994109-89995610	ZNF326
chr1-89821673-89821973	B	chr1-89994133-89995634	ZNF326
chr1-89821673-89821973	B	chr1-89994136-89995637	ZNF326
chr1-8988098-8988398	Schwann	#N/A	#N/A
chr1-9007755-9008055	Myeloid	#N/A	#N/A
chr1-9008329-9008629	B	#N/A	#N/A
chr1-9010028-9010328	B	#N/A	#N/A
chr1-9011081-9011381	Myeloid	#N/A	#N/A
chr1-9037490-9037790	B	#N/A	#N/A
chr1-904604-904904	HSC	#N/A	#N/A
chr1-905254-905554	HSC	#N/A	#N/A
chr1-90851533-90851833	Hepatocytes	#N/A	#N/A
chr1-90983787-90984087	Myeloid	#N/A	#N/A
chr1-9113122-9113422	Hepatocytes	#N/A	#N/A
chr1-91500983-91501283	Endothelial	#N/A	#N/A
chr1-91572079-91572379	Myeloid	#N/A	#N/A
chr1-9161982-9162282	Cholangiocyte	#N/A	#N/A
chr1-9163614-9163914	Cholangiocyte	#N/A	#N/A
chr1-91637537-91637837	Endothelial	#N/A	#N/A
chr1-91650817-91651117	HSC	#N/A	#N/A
chr1-91684813-91685113	Endothelial	#N/A	#N/A
chr1-91689654-91689954	Endothelial	#N/A	#N/A
chr1-91699644-91699944	HSC	#N/A	#N/A
chr1-91725985-91726285	HSC	#N/A	#N/A
chr1-91745021-91745321	Hepatocytes	chr1-91885608-91887109	TGFBR3
chr1-91745021-91745321	Hepatocytes	chr1-91885650-91887151	TGFBR3
chr1-91776434-91776734	Hepatocytes	#N/A	#N/A
chr1-91792795-91793095	Endothelial	#N/A	#N/A
chr1-9179778-9180078	Myeloid	chr1-9128601-9130102	GPR157
chr1-91803923-91804223	T	#N/A	#N/A
chr1-9181314-9181614	Myeloid	chr1-9128601-9130102	GPR157
chr1-9182203-9182503	Cholangiocyte	chr1-9128601-9130102	GPR157
chr1-91830313-91830613	Cholangiocyte	#N/A	#N/A
chr1-91851332-91851632	Endothelial	#N/A	#N/A
chr1-91948533-91948833	T	#N/A	#N/A
chr1-91948975-91949275	T	#N/A	#N/A
chr1-92080175-92080475	Cholangiocyte	#N/A	#N/A
chr1-921085-921385	HSC	#N/A	#N/A
chr1-92298849-92299149	NK	#N/A	#N/A
chr1-923730-924030	HSC	#N/A	#N/A
chr1-92459824-92460124	Myeloid	#N/A	#N/A
chr1-924758-925058	HSC	#N/A	#N/A
chr1-9250080-9250380	Hepatocytes	#N/A	#N/A
chr1-925524-925824	HSC	#N/A	#N/A
chr1-92715532-92715832	Hepatocytes	#N/A	#N/A
chr1-9275538-9275838	B	#N/A	#N/A
chr1-92755832-92756132	HSC	#N/A	#N/A
chr1-92886947-92887247	Hepatocytes	#N/A	#N/A
chr1-9290181-9290481	Hepatocytes	#N/A	#N/A
chr1-92953580-92953880	B	#N/A	#N/A
chr1-92975663-92975963	B	#N/A	#N/A
chr1-93275553-93275853	Hepatocytes	#N/A	#N/A
chr1-93433697-93433997	Cholangiocyte	#N/A	#N/A
chr1-93567499-93567799	Mast	#N/A	#N/A
chr1-93660110-93660410	HSC	#N/A	#N/A
chr1-93672190-93672490	Myeloid	#N/A	#N/A
chr1-93707941-93708241	B	#N/A	#N/A
chr1-9371688-9371988	HSC	#N/A	#N/A
chr1-93722052-93722352	Schwann	#N/A	#N/A
chr1-93729443-93729743	Myeloid	#N/A	#N/A
chr1-93804403-93804703	Endothelial	#N/A	#N/A
chr1-93816954-93817254	Endothelial	#N/A	#N/A
chr1-9388288-9388588	Schwann	#N/A	#N/A
chr1-93947050-93947350	Hepatocytes	#N/A	#N/A
chr1-93964857-93965157	Hepatocytes	#N/A	#N/A
chr1-93965924-93966224	Hepatocytes	#N/A	#N/A
chr1-93980000-93980300	Hepatocytes	#N/A	#N/A
chr1-94001458-94001758	Endothelial	#N/A	#N/A
chr1-9401838-9402138	HSC	#N/A	#N/A
chr1-94038581-94038881	Endothelial	#N/A	#N/A
chr1-94045561-94045861	Endothelial	#N/A	#N/A
chr1-94048389-94048689	Endothelial	#N/A	#N/A
chr1-94061491-94061791	Hepatocytes	#N/A	#N/A
chr1-94092243-94092543	Endothelial	#N/A	#N/A
chr1-94095401-94095701	HSC	#N/A	#N/A
chr1-94096114-94096414	HSC	#N/A	#N/A
chr1-94116469-94116769	Hepatocytes	#N/A	#N/A
chr1-9413444-9413744	B	#N/A	#N/A
chr1-9413845-9414145	HSC	#N/A	#N/A
chr1-942401-942701	HSC	#N/A	#N/A
chr1-9426304-9426604	B	#N/A	#N/A
chr1-943131-943431	HSC	#N/A	#N/A
chr1-94327210-94327510	Endothelial	#N/A	#N/A
chr1-94384844-94385144	Cholangiocyte	#N/A	#N/A
chr1-9441510-9441810	Cholangiocyte	chr1-9128601-9130102	GPR157
chr1-9441510-9441810	Cholangiocyte	chr1-9238843-9240344	H6PD
chr1-9441510-9441810	Cholangiocyte	chr1-9291893-9293394	SPSB1
chr1-944274-944574	HSC	#N/A	#N/A
chr1-9444113-9444413	Endothelial	chr1-9128601-9130102	GPR157
chr1-9444113-9444413	Endothelial	chr1-9238843-9240344	H6PD
chr1-9444113-9444413	Endothelial	chr1-9291893-9293394	SPSB1
chr1-9454078-9454378	Hepatocytes	#N/A	#N/A
chr1-94592568-94592868	Schwann	#N/A	#N/A
chr1-94614984-94615284	Myeloid	#N/A	#N/A
chr1-9465628-9465928	Hepatocytes	#N/A	#N/A
chr1-94720415-94720715	Myeloid	#N/A	#N/A
chr1-94721254-94721554	Myeloid	#N/A	#N/A
chr1-94758050-94758350	HSC	#N/A	#N/A
chr1-94792540-94792840	Myeloid	#N/A	#N/A
chr1-94803572-94803872	HSC	#N/A	#N/A
chr1-9491090-9491390	Hepatocytes	#N/A	#N/A
chr1-9495279-9495579	Hepatocytes	#N/A	#N/A
chr1-94983381-94983681	Endothelial	#N/A	#N/A
chr1-9501109-9501409	Hepatocytes	#N/A	#N/A
chr1-9503315-9503615	Hepatocytes	#N/A	#N/A
chr1-95043421-95043721	HSC	#N/A	#N/A
chr1-95095861-95096161	B	#N/A	#N/A
chr1-95115810-95116110	Hepatocytes	#N/A	#N/A
chr1-95122235-95122535	Hepatocytes	#N/A	#N/A
chr1-95133741-95134041	Hepatocytes	chr1-95072450-95073951	ALG14
chr1-9537898-9538198	Hepatocytes	#N/A	#N/A
chr1-9550140-9550440	Hepatocytes	chr1-9428574-9430075	LINC02606
chr1-95535096-95535396	Cholangiocyte	#N/A	#N/A
chr1-9553787-9554087	Hepatocytes	chr1-9428574-9430075	LINC02606
chr1-9555392-9555692	Hepatocytes	chr1-9428574-9430075	LINC02606
chr1-9583418-9583718	HSC	#N/A	#N/A
chr1-96425418-96425718	Hepatocytes	#N/A	#N/A
chr1-9643865-9644165	Myeloid	#N/A	#N/A
chr1-9644743-9645043	Myeloid	#N/A	#N/A
chr1-9654477-9654777	Myeloid	#N/A	#N/A
chr1-9704713-9705013	Myeloid	#N/A	#N/A
chr1-9719146-9719446	HSC	#N/A	#N/A
chr1-9725047-9725347	NK	#N/A	#N/A
chr1-9730593-9730893	Myeloid	#N/A	#N/A
chr1-9732551-9732851	HSC	#N/A	#N/A
chr1-9737146-9737446	Myeloid	#N/A	#N/A
chr1-9787729-9788029	B	#N/A	#N/A
chr1-97930531-97930831	Cholangiocyte	#N/A	#N/A
chr1-98054172-98054472	Hepatocytes	#N/A	#N/A
chr1-980622-980922	HSC	#N/A	#N/A
chr1-9825412-9825712	Cholangiocyte	#N/A	#N/A
chr1-98430164-98430464	Hepatocytes	#N/A	#N/A
chr1-9845988-9846288	Myeloid	#N/A	#N/A
chr1-98871552-98871852	T	#N/A	#N/A
chr1-9893218-9893518	Myeloid	#N/A	#N/A
chr1-99566585-99566885	Hepatocytes	#N/A	#N/A
chr1-99645721-99646021	Hepatocytes	#N/A	#N/A
chr1-99648176-99648476	Hepatocytes	#N/A	#N/A
chr1-99685705-99686005	Hepatocytes	#N/A	#N/A
chr1-99765644-99765944	Hepatocytes	#N/A	#N/A
chr1-99766512-99766812	Hepatocytes	#N/A	#N/A
chr1-9990905-9991205	Endothelial	#N/A	#N/A
chr1-999151-999451	HSC	#N/A	#N/A
chr10-100014254-100014554	B	#N/A	#N/A
chr10-100100636-100100936	Hepatocytes	#N/A	#N/A
chr10-100101586-100101886	Hepatocytes	#N/A	#N/A
chr10-100229461-100229761	NK	#N/A	#N/A
chr10-100257034-100257334	Myeloid	#N/A	#N/A
chr10-100286547-100286847	NK	#N/A	#N/A
chr10-100291363-100291663	Myeloid	#N/A	#N/A
chr10-100292312-100292612	Myeloid	#N/A	#N/A
chr10-100342385-100342678	Myeloid	chr10-100519360-100520861	SEC31B
chr10-100346400-100346700	NK	chr10-100519360-100520861	SEC31B
chr10-100382552-100382852	Myeloid	#N/A	#N/A
chr10-100433812-100434112	Hepatocytes	chr10-100329727-100331228	PKD2L1
chr10-100511252-100511552	T	chr10-100345889-100347390	AL139819.1
chr10-100511252-100511552	T	chr10-100346232-100347733	SCD
chr10-100516815-100517115	Hepatocytes	chr10-100345889-100347390	AL139819.1
chr10-100516815-100517115	Hepatocytes	chr10-100346232-100347733	SCD
chr10-100519274-100519574	Hepatocytes	chr10-100345889-100347390	AL139819.1
chr10-100519274-100519574	Hepatocytes	chr10-100346232-100347733	SCD
chr10-101018982-101019282	Myeloid	#N/A	#N/A
chr10-101050280-101050580	B	#N/A	#N/A
chr10-101062563-101062863	B	#N/A	#N/A
chr10-101066141-101066441	Myeloid	#N/A	#N/A
chr10-101066552-101066852	B	#N/A	#N/A
chr10-101071351-101071651	Myeloid	#N/A	#N/A
chr10-101120902-101121202	Hepatocytes	#N/A	#N/A
chr10-101135160-101135460	Myeloid	#N/A	#N/A
chr10-101779904-101780204	B	#N/A	#N/A
chr10-101829445-101829745	B	#N/A	#N/A
chr10-101834403-101834703	Myeloid	#N/A	#N/A
chr10-101843727-101844027	B	#N/A	#N/A
chr10-102117497-102117797	Cholangiocyte	#N/A	#N/A
chr10-102120383-102120683	NK	#N/A	#N/A
chr10-102310746-102311046	Cholangiocyte	#N/A	#N/A
chr10-102435551-102435851	NK	#N/A	#N/A
chr10-102436392-102436692	Hepatocytes	#N/A	#N/A
chr10-102452818-102453118	Myeloid	#N/A	#N/A
chr10-102453957-102454257	Myeloid	#N/A	#N/A
chr10-102462981-102463281	Hepatocytes	#N/A	#N/A
chr10-102478984-102479284	Myeloid	#N/A	#N/A
chr10-102502704-102503004	Endothelial	#N/A	#N/A
chr10-102597475-102597775	Hepatocytes	#N/A	#N/A
chr10-102599865-102600165	Endothelial	#N/A	#N/A
chr10-102612996-102613296	Endothelial	#N/A	#N/A
chr10-102628623-102628923	HSC	#N/A	#N/A
chr10-102632774-102633074	HSC	#N/A	#N/A
chr10-102650996-102651296	B	#N/A	#N/A
chr10-102652272-102652572	B	#N/A	#N/A
chr10-102652622-102652922	B	#N/A	#N/A
chr10-102678788-102679088	Myeloid	#N/A	#N/A
chr10-102727487-102727787	Myeloid	#N/A	#N/A
chr10-102775172-102775472	HSC	#N/A	#N/A
chr10-102812474-102812774	Myeloid	#N/A	#N/A
chr10-102819001-102819301	Myeloid	#N/A	#N/A
chr10-102849959-102850259	Hepatocytes	#N/A	#N/A
chr10-102854397-102854697	T	#N/A	#N/A
chr10-102869522-102869822	Hepatocytes	#N/A	#N/A
chr10-103054338-103054638	NK	#N/A	#N/A
chr10-103121375-103121675	Hepatocytes	#N/A	#N/A
chr10-103181319-103181619	B	#N/A	#N/A
chr10-103197169-103197469	Myeloid	#N/A	#N/A
chr10-103241725-103242025	Myeloid	#N/A	#N/A
chr10-103446166-103446466	HSC	#N/A	#N/A
chr10-103512608-103512908	Cholangiocyte	#N/A	#N/A
chr10-103545808-103546108	Hepatocytes	#N/A	#N/A
chr10-103551633-103551933	Myeloid	#N/A	#N/A
chr10-103554905-103555205	Myeloid	#N/A	#N/A
chr10-103615328-103615628	HSC	#N/A	#N/A
chr10-103645200-103645500	Myeloid	#N/A	#N/A
chr10-103649215-103649515	Hepatocytes	#N/A	#N/A
chr10-103651927-103652227	Hepatocytes	#N/A	#N/A
chr10-103663853-103664153	Hepatocytes	chr10-103607618-103609119	AL121929.2
chr10-103676785-103677064	HSC	#N/A	#N/A
chr10-103679385-103679685	B	#N/A	#N/A
chr10-103692087-103692387	B	#N/A	#N/A
chr10-103693091-103693391	B	#N/A	#N/A
chr10-103699572-103699872	Schwann	#N/A	#N/A
chr10-103716247-103716547	Cholangiocyte	#N/A	#N/A
chr10-103727734-103728034	Schwann	#N/A	#N/A
chr10-103732425-103732725	Cholangiocyte	#N/A	#N/A
chr10-103747144-103747444	Schwann	#N/A	#N/A
chr10-103759500-103759800	Endothelial	#N/A	#N/A
chr10-103763827-103764127	Myeloid	#N/A	#N/A
chr10-103772581-103772881	Schwann	#N/A	#N/A
chr10-103799477-103799777	Schwann	#N/A	#N/A
chr10-103800840-103801140	NK	#N/A	#N/A
chr10-103812029-103812329	Hepatocytes	#N/A	#N/A
chr10-103812465-103812765	Endothelial	#N/A	#N/A
chr10-103835229-103835529	HSC	#N/A	#N/A
chr10-103846058-103846358	Myeloid	#N/A	#N/A
chr10-103856128-103856428	Cholangiocyte	#N/A	#N/A
chr10-103894374-103894674	Endothelial	#N/A	#N/A
chr10-103894686-103894986	Endothelial	#N/A	#N/A
chr10-103915849-103916149	NK	#N/A	#N/A
chr10-104246929-104247229	Myeloid	#N/A	#N/A
chr10-104253148-104253448	Cholangiocyte	#N/A	#N/A
chr10-104256362-104256662	Hepatocytes	#N/A	#N/A
chr10-104291462-104291762	Endothelial	#N/A	#N/A
chr10-104293859-104294159	Endothelial	#N/A	#N/A
chr10-104305612-104305912	Endothelial	#N/A	#N/A
chr10-104322425-104322725	B	#N/A	#N/A
chr10-104326143-104326443	Endothelial	#N/A	#N/A
chr10-104330290-104330590	HSC	#N/A	#N/A
chr10-104331624-104331924	Endothelial	#N/A	#N/A
chr10-104342829-104343129	Endothelial	#N/A	#N/A
chr10-104349567-104349867	B	#N/A	#N/A
chr10-104681229-104681529	Schwann	#N/A	#N/A
chr10-106011272-106011572	Hepatocytes	#N/A	#N/A
chr10-106836935-106837235	Myeloid	#N/A	#N/A
chr10-106997780-106998080	Myeloid	#N/A	#N/A
chr10-107054524-107054824	Hepatocytes	#N/A	#N/A
chr10-107164604-107164904	Schwann	#N/A	#N/A
chr10-108598884-108599184	Cholangiocyte	#N/A	#N/A
chr10-108629903-108630203	Hepatocytes	#N/A	#N/A
chr10-109898707-109899007	HSC	#N/A	#N/A
chr10-109910354-109910654	NK	#N/A	#N/A
chr10-109935166-109935466	Endothelial	#N/A	#N/A
chr10-109967366-109967666	Endothelial	#N/A	#N/A
chr10-110077507-110077807	Schwann	#N/A	#N/A
chr10-11017769-11018069	B	#N/A	#N/A
chr10-110207414-110207714	B	#N/A	#N/A
chr10-110221816-110222021	HSC	#N/A	#N/A
chr10-110269587-110269887	Cholangiocyte	#N/A	#N/A
chr10-110354341-110354641	B	#N/A	#N/A
chr10-110355228-110355528	B	#N/A	#N/A
chr10-110357375-110357675	B	#N/A	#N/A
chr10-110358313-110358613	B	#N/A	#N/A
chr10-110358907-110359207	B	#N/A	#N/A
chr10-110376093-110376393	Endothelial	#N/A	#N/A
chr10-110376394-110376694	Endothelial	#N/A	#N/A
chr10-110376824-110377124	Endothelial	#N/A	#N/A
chr10-110382728-110383028	Endothelial	#N/A	#N/A
chr10-110408141-110408441	B	#N/A	#N/A
chr10-110409906-110410206	B	#N/A	#N/A
chr10-110410461-110410761	Cholangiocyte	#N/A	#N/A
chr10-110412768-110413068	Hepatocytes	#N/A	#N/A
chr10-110423772-110424072	Myeloid	#N/A	#N/A
chr10-110456476-110456776	Cholangiocyte	#N/A	#N/A
chr10-110457956-110458256	B	#N/A	#N/A
chr10-110460550-110460850	B	#N/A	#N/A
chr10-110496228-110496528	Endothelial	#N/A	#N/A
chr10-110499503-110499803	T	#N/A	#N/A
chr10-110502891-110503191	B	#N/A	#N/A
chr10-110567232-110567532	T	#N/A	#N/A
chr10-110672085-110672385	Hepatocytes	#N/A	#N/A
chr10-110709164-110709464	Hepatocytes	#N/A	#N/A
chr10-110841918-110842218	B	#N/A	#N/A
chr10-110842327-110842627	Myeloid	#N/A	#N/A
chr10-110843083-110843383	B	#N/A	#N/A
chr10-110860049-110860349	Myeloid	#N/A	#N/A
chr10-110860983-110861283	B	#N/A	#N/A
chr10-110862341-110862641	Myeloid	#N/A	#N/A
chr10-110869040-110869325	T	#N/A	#N/A
chr10-1110101-1110401	Endothelial	#N/A	#N/A
chr10-111076134-111076434	Cholangiocyte	#N/A	#N/A
chr10-111076808-111077108	Cholangiocyte	#N/A	#N/A
chr10-11110603-11110845	Schwann	#N/A	#N/A
chr10-111128777-111129077	Cholangiocyte	#N/A	#N/A
chr10-111137020-111137320	Cholangiocyte	#N/A	#N/A
chr10-11170949-11171249	Myeloid	#N/A	#N/A
chr10-11175978-11176278	Myeloid	#N/A	#N/A
chr10-11180251-11180551	Myeloid	#N/A	#N/A
chr10-112223792-112224092	Hepatocytes	#N/A	#N/A
chr10-112261490-112261790	Hepatocytes	#N/A	#N/A
chr10-112275917-112276217	Hepatocytes	#N/A	#N/A
chr10-112297067-112297367	Hepatocytes	#N/A	#N/A
chr10-112332505-112332805	Cholangiocyte	#N/A	#N/A
chr10-112361974-112362274	Endothelial	#N/A	#N/A
chr10-112365127-112365427	Hepatocytes	#N/A	#N/A
chr10-112369426-112369726	T	#N/A	#N/A
chr10-112373953-112374253	Hepatocytes	#N/A	#N/A
chr10-11242444-11242744	B	#N/A	#N/A
chr10-11243055-11243355	B	#N/A	#N/A
chr10-112743367-112743667	Cholangiocyte	#N/A	#N/A
chr10-112804110-112804410	Cholangiocyte	#N/A	#N/A
chr10-112804507-112804807	Cholangiocyte	#N/A	#N/A
chr10-112811739-112812039	Cholangiocyte	#N/A	#N/A
chr10-112821717-112822017	Hepatocytes	#N/A	#N/A
chr10-112839944-112840244	Hepatocytes	chr10-112949246-112950747	TCF7L2
chr10-112839944-112840244	Hepatocytes	chr10-112949249-112950750	TCF7L2
chr10-112839944-112840244	Hepatocytes	chr10-112949451-112950952	TCF7L2
chr10-112839944-112840244	Hepatocytes	chr10-112949585-112951086	TCF7L2
chr10-112839944-112840244	Hepatocytes	chr10-112949659-112951160	TCF7L2
chr10-112839944-112840244	Hepatocytes	chr10-112949663-112951164	TCF7L2
chr10-112839944-112840244	Hepatocytes	chr10-112949756-112951257	TCF7L2
chr10-112839944-112840244	Hepatocytes	chr10-112951374-112952875	AL158212.2
chr10-112842786-112843086	Hepatocytes	#N/A	#N/A
chr10-112844808-112845108	Myeloid	#N/A	#N/A
chr10-112852441-112852741	Myeloid	#N/A	#N/A
chr10-112858998-112859298	Myeloid	#N/A	#N/A
chr10-112992141-112992441	Schwann	#N/A	#N/A
chr10-113018683-113018983	Cholangiocyte	#N/A	#N/A
chr10-113020795-113021095	Hepatocytes	#N/A	#N/A
chr10-113021687-113021987	Hepatocytes	#N/A	#N/A
chr10-113071500-113071800	Cholangiocyte	#N/A	#N/A
chr10-113094032-113094332	Myeloid	#N/A	#N/A
chr10-113131698-113131998	Hepatocytes	#N/A	#N/A
chr10-113151493-113151793	Myeloid	#N/A	#N/A
chr10-113153761-113154061	Myeloid	#N/A	#N/A
chr10-113179368-113179668	Myeloid	#N/A	#N/A
chr10-113187116-113187416	Schwann	#N/A	#N/A
chr10-113235575-113235875	Myeloid	#N/A	#N/A
chr10-113273540-113273840	Myeloid	#N/A	#N/A
chr10-113321019-113321319	Myeloid	#N/A	#N/A
chr10-113322900-113323200	Myeloid	#N/A	#N/A
chr10-113385160-113385460	HSC	#N/A	#N/A
chr10-113427210-113427510	Myeloid	#N/A	#N/A
chr10-113503912-113504212	Myeloid	#N/A	#N/A
chr10-113524828-113525128	Endothelial	#N/A	#N/A
chr10-113527200-113527500	Endothelial	#N/A	#N/A
chr10-113528899-113529199	Endothelial	#N/A	#N/A
chr10-113539284-113539584	Endothelial	#N/A	#N/A
chr10-113550345-113550645	Endothelial	#N/A	#N/A
chr10-113552062-113552362	Cholangiocyte	#N/A	#N/A
chr10-113552676-113552976	Cholangiocyte	#N/A	#N/A
chr10-113554223-113554523	Endothelial	#N/A	#N/A
chr10-113557488-113557788	Endothelial	#N/A	#N/A
chr10-113561245-113561545	Hepatocytes	#N/A	#N/A
chr10-113937901-113938201	Hepatocytes	#N/A	#N/A
chr10-114239364-114239664	Cholangiocyte	#N/A	#N/A
chr10-114247017-114247317	Cholangiocyte	#N/A	#N/A
chr10-114304871-114305171	T	#N/A	#N/A
chr10-114346665-114346965	Schwann	#N/A	#N/A
chr10-114384179-114384479	Schwann	#N/A	#N/A
chr10-114395518-114395818	Schwann	#N/A	#N/A
chr10-114401157-114401457	HSC	#N/A	#N/A
chr10-114413439-114413739	Cholangiocyte	#N/A	#N/A
chr10-11448345-11448645	B	#N/A	#N/A
chr10-114507490-114507790	Cholangiocyte	#N/A	#N/A
chr10-114519262-114519562	Cholangiocyte	#N/A	#N/A
chr10-114663647-114663947	Cholangiocyte	#N/A	#N/A
chr10-114684907-114685207	Cholangiocyte	#N/A	#N/A
chr10-114719399-114719699	Hepatocytes	#N/A	#N/A
chr10-114767682-114767982	Cholangiocyte	#N/A	#N/A
chr10-114768108-114768408	Cholangiocyte	#N/A	#N/A
chr10-114880704-114881004	Endothelial	#N/A	#N/A
chr10-1149820-1150120	Mast	#N/A	#N/A
chr10-115001510-115001810	Endothelial	#N/A	#N/A
chr10-11525576-11525876	HSC	#N/A	#N/A
chr10-11554097-11554397	B	#N/A	#N/A
chr10-116057032-116057332	Hepatocytes	#N/A	#N/A
chr10-116207249-116207549	Hepatocytes	#N/A	#N/A
chr10-116211036-116211336	Hepatocytes	chr10-116271781-116273282	GFRA1
chr10-116211036-116211336	Hepatocytes	chr10-116272783-116274284	GFRA1
chr10-116211036-116211336	Hepatocytes	chr10-116272966-116274467	GFRA1
chr10-116211036-116211336	Hepatocytes	chr10-116273269-116274770	AC012470.1
chr10-116272793-116273093	Hepatocytes	#N/A	#N/A
chr10-11632203-11632503	B	#N/A	#N/A
chr10-11640374-11640674	Hepatocytes	#N/A	#N/A
chr10-11662551-11662851	B	#N/A	#N/A
chr10-11664152-11664452	B	#N/A	#N/A
chr10-116665645-116665945	Schwann	#N/A	#N/A
chr10-116670120-116670420	Schwann	#N/A	#N/A
chr10-116753082-116753382	Schwann	#N/A	#N/A
chr10-116756281-116756581	Schwann	#N/A	#N/A
chr10-116763475-116763775	Schwann	#N/A	#N/A
chr10-116767279-116767579	HSC	#N/A	#N/A
chr10-11678237-11678537	B	#N/A	#N/A
chr10-11684837-11685137	B	#N/A	#N/A
chr10-116849288-116849588	Cholangiocyte	#N/A	#N/A
chr10-11685141-11685441	B	#N/A	#N/A
chr10-116947950-116948250	Myeloid	#N/A	#N/A
chr10-11699540-11699840	Hepatocytes	#N/A	#N/A
chr10-117003397-117003697	Hepatocytes	#N/A	#N/A
chr10-11710722-11711022	B	#N/A	#N/A
chr10-117174881-117175181	Hepatocytes	#N/A	#N/A
chr10-11717973-11718273	Myeloid	#N/A	#N/A
chr10-11720180-11720480	Myeloid	#N/A	#N/A
chr10-117240974-117241274	Mast	#N/A	#N/A
chr10-117365596-117365896	Cholangiocyte	#N/A	#N/A
chr10-117404822-117405122	Hepatocytes	#N/A	#N/A
chr10-117442950-117443250	Hepatocytes	#N/A	#N/A
chr10-11846631-11846931	Hepatocytes	#N/A	#N/A
chr10-118729692-118729992	Myeloid	#N/A	#N/A
chr10-118732280-118732580	Myeloid	#N/A	#N/A
chr10-118763545-118763845	Hepatocytes	#N/A	#N/A
chr10-118792555-118792855	Myeloid	#N/A	#N/A
chr10-118809357-118809657	Myeloid	#N/A	#N/A
chr10-118832187-118832487	Myeloid	#N/A	#N/A
chr10-118835782-118836082	Cholangiocyte	#N/A	#N/A
chr10-118870903-118871203	HSC	#N/A	#N/A
chr10-11898688-11898988	Cholangiocyte	#N/A	#N/A
chr10-119025331-119025631	Cholangiocyte	#N/A	#N/A
chr10-119025841-119026141	Cholangiocyte	#N/A	#N/A
chr10-119130631-119130931	Myeloid	#N/A	#N/A
chr10-119135524-119135824	Myeloid	#N/A	#N/A
chr10-119209535-119209739	HSC	#N/A	#N/A
chr10-119218237-119218537	HSC	#N/A	#N/A
chr10-119221275-119221575	HSC	#N/A	#N/A
chr10-119246957-119247257	HSC	#N/A	#N/A
chr10-119275569-119275869	HSC	#N/A	#N/A
chr10-119280923-119281223	Myeloid	#N/A	#N/A
chr10-119289271-119289571	Myeloid	#N/A	#N/A
chr10-119290326-119290626	Myeloid	#N/A	#N/A
chr10-119313552-119313852	B	#N/A	#N/A
chr10-119315107-119315407	HSC	#N/A	#N/A
chr10-119317167-119317467	Hepatocytes	#N/A	#N/A
chr10-119342076-119342376	HSC	#N/A	#N/A
chr10-119348968-119349268	HSC	#N/A	#N/A
chr10-119360467-119360767	HSC	#N/A	#N/A
chr10-119370908-119371208	Endothelial	#N/A	#N/A
chr10-119373724-119374024	Myeloid	#N/A	#N/A
chr10-119395319-119395619	Myeloid	#N/A	#N/A
chr10-119401886-119402186	HSC	#N/A	#N/A
chr10-119405266-119405566	Myeloid	#N/A	#N/A
chr10-119407295-119407595	Myeloid	#N/A	#N/A
chr10-119412218-119412518	HSC	#N/A	#N/A
chr10-119413727-119414027	HSC	#N/A	#N/A
chr10-119489766-119490066	T	#N/A	#N/A
chr10-119597025-119597325	NK	#N/A	#N/A
chr10-119665919-119666219	HSC	#N/A	#N/A
chr10-119704517-119704817	Myeloid	#N/A	#N/A
chr10-119725811-119726111	NK	#N/A	#N/A
chr10-119892540-119892840	NK	#N/A	#N/A
chr10-119896269-119896569	Cholangiocyte	#N/A	#N/A
chr10-12043939-12044239	B	#N/A	#N/A
chr10-120495339-120495612	Cholangiocyte	#N/A	#N/A
chr10-120586489-120586789	Cholangiocyte	#N/A	#N/A
chr10-12068595-12068895	T	#N/A	#N/A
chr10-120750193-120750493	Myeloid	#N/A	#N/A
chr10-120946034-120946334	Cholangiocyte	#N/A	#N/A
chr10-120979661-120979961	Cholangiocyte	#N/A	#N/A
chr10-121127234-121127534	HSC	#N/A	#N/A
chr10-121407077-121407377	Cholangiocyte	#N/A	#N/A
chr10-121523851-121524151	Cholangiocyte	#N/A	#N/A
chr10-121531239-121531539	Cholangiocyte	#N/A	#N/A
chr10-121540799-121541099	Cholangiocyte	#N/A	#N/A
chr10-121542812-121543112	Cholangiocyte	#N/A	#N/A
chr10-121553811-121554111	Cholangiocyte	#N/A	#N/A
chr10-121608637-121608937	Cholangiocyte	#N/A	#N/A
chr10-121615437-121615737	HSC	#N/A	#N/A
chr10-12164115-12164415	Hepatocytes	#N/A	#N/A
chr10-121668746-121669046	HSC	#N/A	#N/A
chr10-12181514-12181814	T	#N/A	#N/A
chr10-121927919-121928219	Endothelial	#N/A	#N/A
chr10-121935750-121936050	Hepatocytes	#N/A	#N/A
chr10-122013462-122013762	Hepatocytes	#N/A	#N/A
chr10-122019564-122019864	Cholangiocyte	#N/A	#N/A
chr10-122143381-122143681	Schwann	#N/A	#N/A
chr10-122147298-122147598	Myeloid	#N/A	#N/A
chr10-122149180-122149480	HSC	#N/A	#N/A
chr10-122162878-122163178	Hepatocytes	#N/A	#N/A
chr10-122298834-122299134	Hepatocytes	chr10-122385608-122387109	PLEKHA1
chr10-122328775-122329075	Myeloid	#N/A	#N/A
chr10-122331648-122331948	Cholangiocyte	#N/A	#N/A
chr10-122499412-122499712	Myeloid	#N/A	#N/A
chr10-122515116-122515416	HSC	#N/A	#N/A
chr10-122516030-122516330	T	#N/A	#N/A
chr10-12264205-12264505	B	#N/A	#N/A
chr10-122688395-122688695	HSC	#N/A	#N/A
chr10-123039423-123039723	Hepatocytes	chr10-122979039-122980540	PSTK
chr10-123039423-123039723	Hepatocytes	chr10-122979477-122980978	PSTK
chr10-123039423-123039723	Hepatocytes	chr10-122979479-122980980	PSTK
chr10-123139511-123139811	Cholangiocyte	#N/A	#N/A
chr10-123151364-123151664	B	#N/A	#N/A
chr10-123203867-123204167	Hepatocytes	#N/A	#N/A
chr10-12322608-12322908	Hepatocytes	#N/A	#N/A
chr10-123398225-123398525	B	#N/A	#N/A
chr10-123402661-123402961	B	#N/A	#N/A
chr10-12366028-12366328	B	#N/A	#N/A
chr10-123997587-123997887	Myeloid	#N/A	#N/A
chr10-123997910-123998210	Myeloid	#N/A	#N/A
chr10-124010863-124011163	HSC	#N/A	#N/A
chr10-124033266-124033566	HSC	#N/A	#N/A
chr10-124033900-124034200	HSC	#N/A	#N/A
chr10-124035927-124036227	B	#N/A	#N/A
chr10-124048617-124048917	HSC	#N/A	#N/A
chr10-124063704-124064004	HSC	#N/A	#N/A
chr10-124067425-124067725	Myeloid	#N/A	#N/A
chr10-124072163-124072463	B	#N/A	#N/A
chr10-124074512-124074812	Myeloid	#N/A	#N/A
chr10-124079925-124080225	B	#N/A	#N/A
chr10-124083727-124084027	HSC	#N/A	#N/A
chr10-124119926-124120226	Endothelial	#N/A	#N/A
chr10-124138529-124138829	HSC	#N/A	#N/A
chr10-124149709-124150009	B	#N/A	#N/A
chr10-124156581-124156881	Endothelial	#N/A	#N/A
chr10-124220846-124221146	Endothelial	#N/A	#N/A
chr10-124221255-124221555	Endothelial	#N/A	#N/A
chr10-124221683-124221983	B	#N/A	#N/A
chr10-124222377-124222677	B	#N/A	#N/A
chr10-124255873-124256173	HSC	#N/A	#N/A
chr10-124279937-124280237	Myeloid	#N/A	#N/A
chr10-124285480-124285780	Myeloid	#N/A	#N/A
chr10-124290464-124290764	Myeloid	#N/A	#N/A
chr10-124291387-124291687	Myeloid	#N/A	#N/A
chr10-124306840-124307140	Myeloid	#N/A	#N/A
chr10-124340121-124340421	HSC	#N/A	#N/A
chr10-124355043-124355343	HSC	#N/A	#N/A
chr10-1243813-1244113	Endothelial	#N/A	#N/A
chr10-124467751-124468051	Hepatocytes	#N/A	#N/A
chr10-124470724-124471024	Hepatocytes	chr10-124418435-124419936	OAT
chr10-124470724-124471024	Hepatocytes	chr10-124418475-124419976	OAT
chr10-124476129-124476429	Hepatocytes	chr10-124418435-124419936	OAT
chr10-124476129-124476429	Hepatocytes	chr10-124418475-124419976	OAT
chr10-124478560-124478860	Hepatocytes	chr10-124418435-124419936	OAT
chr10-124478560-124478860	Hepatocytes	chr10-124418475-124419976	OAT
chr10-12448721-12449021	T	#N/A	#N/A
chr10-124523421-124523721	Myeloid	#N/A	#N/A
chr10-124525340-124525640	HSC	#N/A	#N/A
chr10-124540186-124540486	B	#N/A	#N/A
chr10-124547651-124547951	Endothelial	#N/A	#N/A
chr10-124560397-124560697	HSC	#N/A	#N/A
chr10-12456746-12457046	Hepatocytes	#N/A	#N/A
chr10-124589678-124589978	Schwann	#N/A	#N/A
chr10-124605078-124605378	Schwann	#N/A	#N/A
chr10-124612659-124612959	B	#N/A	#N/A
chr10-124619183-124619483	B	#N/A	#N/A
chr10-124619772-124620072	B	#N/A	#N/A
chr10-124629418-124629718	Schwann	#N/A	#N/A
chr10-124640793-124641093	Myeloid	#N/A	#N/A
chr10-124654234-124654534	Endothelial	#N/A	#N/A
chr10-124657829-124658129	NK	#N/A	#N/A
chr10-124671475-124671775	Schwann	#N/A	#N/A
chr10-124671846-124672146	Schwann	#N/A	#N/A
chr10-124678928-124679228	NK	#N/A	#N/A
chr10-124680680-124680980	Myeloid	#N/A	#N/A
chr10-124683808-124684108	Myeloid	#N/A	#N/A
chr10-124685335-124685635	Myeloid	#N/A	#N/A
chr10-124693808-124694108	B	#N/A	#N/A
chr10-124696710-124696997	B	#N/A	#N/A
chr10-12471191-12471491	Hepatocytes	#N/A	#N/A
chr10-124721719-124722019	Myeloid	#N/A	#N/A
chr10-124722744-124723044	Myeloid	#N/A	#N/A
chr10-124724610-124724910	Schwann	#N/A	#N/A
chr10-124728421-124728721	Myeloid	#N/A	#N/A
chr10-124732838-124733138	B	#N/A	#N/A
chr10-124740751-124741051	Myeloid	#N/A	#N/A
chr10-12484658-12484958	B	#N/A	#N/A
chr10-124866856-124867156	Hepatocytes	#N/A	#N/A
chr10-124903089-124903389	Hepatocytes	#N/A	#N/A
chr10-124953456-124953756	Hepatocytes	#N/A	#N/A
chr10-124957593-124957893	Myeloid	#N/A	#N/A
chr10-125015448-125015748	NK	#N/A	#N/A
chr10-125062891-125063191	HSC	#N/A	#N/A
chr10-125084774-125085074	Cholangiocyte	#N/A	#N/A
chr10-125153082-125153382	Cholangiocyte	#N/A	#N/A
chr10-125896360-125896660	B	#N/A	#N/A
chr10-12603139-12603439	HSC	#N/A	#N/A
chr10-126049768-126050068	Endothelial	#N/A	#N/A
chr10-126060283-126060583	Endothelial	#N/A	#N/A
chr10-126060589-126060889	Endothelial	#N/A	#N/A
chr10-126062488-126062788	Schwann	#N/A	#N/A
chr10-126081098-126081398	Endothelial	#N/A	#N/A
chr10-126101769-126102069	Myeloid	#N/A	#N/A
chr10-126104779-126105079	Myeloid	#N/A	#N/A
chr10-126156607-126156907	Endothelial	#N/A	#N/A
chr10-12631817-12632117	Hepatocytes	#N/A	#N/A
chr10-12650181-12650481	Hepatocytes	#N/A	#N/A
chr10-126671481-126671781	Cholangiocyte	#N/A	#N/A
chr10-126839288-126839588	Cholangiocyte	#N/A	#N/A
chr10-126895412-126895712	Cholangiocyte	#N/A	#N/A
chr10-12690576-12690876	HSC	#N/A	#N/A
chr10-126918297-126918597	Hepatocytes	#N/A	#N/A
chr10-126973034-126973334	Cholangiocyte	#N/A	#N/A
chr10-127012791-127013091	Cholangiocyte	#N/A	#N/A
chr10-127152394-127152694	Hepatocytes	#N/A	#N/A
