## Supplemental Tables for "Single cell multiomics reveals drivers of metabolic dysfunction-associated steatohepatitis" (part 3 of 3)

### Sheet: STable 6 (continued)
Supplementary Table 6 – Cell type-specific cCREs and target genes in the liver
chr10-12719407-12719707	Myeloid	#N/A	#N/A
chr10-127254318-127254618	NK	#N/A	#N/A
chr10-127293766-127294066	NK	#N/A	#N/A
chr10-127301106-127301406	Cholangiocyte	#N/A	#N/A
chr10-127442026-127442326	Cholangiocyte	#N/A	#N/A
chr10-127737372-127737672	Mast	#N/A	#N/A
chr10-127878529-127878829	Myeloid	#N/A	#N/A
chr10-127880702-127881002	Myeloid	#N/A	#N/A
chr10-127886665-127886965	Hepatocytes	#N/A	#N/A
chr10-127900033-127900333	Myeloid	#N/A	#N/A
chr10-127918695-127918995	Myeloid	#N/A	#N/A
chr10-127921802-127922102	Myeloid	#N/A	#N/A
chr10-127926545-127926845	Myeloid	#N/A	#N/A
chr10-127968689-127968989	Endothelial	#N/A	#N/A
chr10-127979068-127979368	Myeloid	#N/A	#N/A
chr10-128051019-128051319	Myeloid	#N/A	#N/A
chr10-128051608-128051904	Myeloid	#N/A	#N/A
chr10-128054085-128054385	Myeloid	#N/A	#N/A
chr10-128064429-128064729	Myeloid	#N/A	#N/A
chr10-128064785-128065085	Myeloid	#N/A	#N/A
chr10-128095550-128095850	NK	#N/A	#N/A
chr10-128096002-128096302	NK	#N/A	#N/A
chr10-128157000-128157300	Hepatocytes	#N/A	#N/A
chr10-128157444-128157744	Hepatocytes	#N/A	#N/A
chr10-128210899-128211199	NK	#N/A	#N/A
chr10-12840360-12840660	Endothelial	#N/A	#N/A
chr10-12841868-12842168	HSC	#N/A	#N/A
chr10-12845124-12845424	Endothelial	#N/A	#N/A
chr10-12921263-12921563	HSC	#N/A	#N/A
chr10-129500946-129501246	Hepatocytes	#N/A	#N/A
chr10-129531762-129532062	Cholangiocyte	#N/A	#N/A
chr10-129709986-129710286	Hepatocytes	chr10-129767843-129769344	AL157832.1
chr10-129755147-129755447	Hepatocytes	#N/A	#N/A
chr10-13001619-13001919	HSC	#N/A	#N/A
chr10-130301566-130301866	Hepatocytes	#N/A	#N/A
chr10-130631534-130631834	Myeloid	#N/A	#N/A
chr10-13102118-13102418	Hepatocytes	#N/A	#N/A
chr10-131094929-131095229	HSC	#N/A	#N/A
chr10-131132120-131132420	Endothelial	#N/A	#N/A
chr10-131477538-131477838	Hepatocytes	#N/A	#N/A
chr10-13161266-13161566	NK	#N/A	#N/A
chr10-13173659-13173959	Hepatocytes	#N/A	#N/A
chr10-131814427-131814727	Hepatocytes	#N/A	#N/A
chr10-131819710-131820010	Hepatocytes	#N/A	#N/A
chr10-131885396-131885696	Hepatocytes	#N/A	#N/A
chr10-132065782-132066082	HSC	#N/A	#N/A
chr10-132223107-132223407	Myeloid	#N/A	#N/A
chr10-132230249-132230549	Myeloid	#N/A	#N/A
chr10-132232473-132232773	Myeloid	#N/A	#N/A
chr10-132239689-132239989	HSC	#N/A	#N/A
chr10-132272468-132272768	HSC	#N/A	#N/A
chr10-132320150-132320450	Myeloid	#N/A	#N/A
chr10-132389096-132389396	Myeloid	#N/A	#N/A
chr10-132395989-132396289	Endothelial	#N/A	#N/A
chr10-132407283-132407583	Cholangiocyte	#N/A	#N/A
chr10-132407908-132408208	Cholangiocyte	#N/A	#N/A
chr10-132408394-132408694	Cholangiocyte	#N/A	#N/A
chr10-132411536-132411836	Endothelial	#N/A	#N/A
chr10-132417167-132417467	Myeloid	#N/A	#N/A
chr10-132420421-132420721	Myeloid	#N/A	#N/A
chr10-132429428-132429728	Cholangiocyte	#N/A	#N/A
chr10-132449097-132449397	Myeloid	#N/A	#N/A
chr10-132519676-132519976	Endothelial	#N/A	#N/A
chr10-132520478-132520778	HSC	#N/A	#N/A
chr10-132539462-132539759	Hepatocytes	#N/A	#N/A
chr10-132571228-132571528	B	#N/A	#N/A
chr10-132577636-132577936	Hepatocytes	#N/A	#N/A
chr10-132586339-132586639	Myeloid	#N/A	#N/A
chr10-132591213-132591513	Hepatocytes	#N/A	#N/A
chr10-132628202-132628502	HSC	#N/A	#N/A
chr10-132631001-132631301	HSC	#N/A	#N/A
chr10-132631458-132631758	HSC	#N/A	#N/A
chr10-132676364-132676664	Hepatocytes	#N/A	#N/A
chr10-132685568-132685868	Schwann	#N/A	#N/A
chr10-132942459-132942759	Endothelial	#N/A	#N/A
chr10-132962146-132962446	Endothelial	#N/A	#N/A
chr10-133022477-133022777	Endothelial	#N/A	#N/A
chr10-133022798-133023098	Endothelial	#N/A	#N/A
chr10-133087729-133088029	Endothelial	#N/A	#N/A
chr10-133110276-133110576	Cholangiocyte	#N/A	#N/A
chr10-133159901-133160201	Hepatocytes	#N/A	#N/A
chr10-133160234-133160534	Hepatocytes	#N/A	#N/A
chr10-133162210-133162510	Hepatocytes	#N/A	#N/A
chr10-133235313-133235613	Myeloid	#N/A	#N/A
chr10-133235887-133236187	Myeloid	#N/A	#N/A
chr10-133245748-133246048	Mast	#N/A	#N/A
chr10-133257533-133257833	Myeloid	#N/A	#N/A
chr10-133259201-133259501	Myeloid	#N/A	#N/A
chr10-133275694-133275992	NK	#N/A	#N/A
chr10-133307771-133308068	Hepatocytes	#N/A	#N/A
chr10-133335760-133336060	T	#N/A	#N/A
chr10-133336795-133337095	T	#N/A	#N/A
chr10-133347151-133347451	Hepatocytes	#N/A	#N/A
chr10-133348249-133348549	Hepatocytes	#N/A	#N/A
chr10-133350937-133351237	Hepatocytes	#N/A	#N/A
chr10-133353604-133353904	Hepatocytes	#N/A	#N/A
chr10-133360024-133360324	Hepatocytes	#N/A	#N/A
chr10-133390071-133390371	T	#N/A	#N/A
chr10-133400976-133401276	B	chr10-133346367-133347868	PRAP1
chr10-133400976-133401276	B	chr10-133346372-133347873	PRAP1
chr10-13340638-13340938	B	#N/A	#N/A
chr10-133527225-133527525	Hepatocytes	#N/A	#N/A
chr10-13631680-13631980	Myeloid	#N/A	#N/A
chr10-13634198-13634498	Myeloid	#N/A	#N/A
chr10-13659311-13659611	Endothelial	#N/A	#N/A
chr10-13678479-13678779	Hepatocytes	#N/A	#N/A
chr10-13679690-13679990	Hepatocytes	#N/A	#N/A
chr10-13701523-13701823	Hepatocytes	#N/A	#N/A
chr10-13704941-13705241	Myeloid	#N/A	#N/A
chr10-13712877-13713177	Myeloid	#N/A	#N/A
chr10-13716047-13716347	Schwann	#N/A	#N/A
chr10-13718513-13718813	Myeloid	#N/A	#N/A
chr10-13719467-13719767	Myeloid	#N/A	#N/A
chr10-13757457-13757757	Myeloid	#N/A	#N/A
chr10-13809120-13809420	Endothelial	#N/A	#N/A
chr10-13821100-13821400	Endothelial	#N/A	#N/A
chr10-13834548-13834848	Myeloid	#N/A	#N/A
chr10-13837266-13837566	HSC	#N/A	#N/A
chr10-13866225-13866525	Endothelial	#N/A	#N/A
chr10-13871822-13872122	Myeloid	#N/A	#N/A
chr10-13882287-13882587	Myeloid	#N/A	#N/A
chr10-13885595-13885895	Schwann	#N/A	#N/A
chr10-13904058-13904358	Myeloid	#N/A	#N/A
chr10-13913942-13914242	Myeloid	#N/A	#N/A
chr10-13915789-13916089	Schwann	#N/A	#N/A
chr10-13956903-13957203	HSC	#N/A	#N/A
chr10-13990481-13990781	Endothelial	#N/A	#N/A
chr10-14015877-14016177	Myeloid	#N/A	#N/A
chr10-14024360-14024660	Myeloid	#N/A	#N/A
chr10-14024791-14025091	Schwann	#N/A	#N/A
chr10-14049263-14049563	Cholangiocyte	#N/A	#N/A
chr10-14074423-14074723	Cholangiocyte	#N/A	#N/A
chr10-14397199-14397499	Schwann	#N/A	#N/A
chr10-14535843-14536143	Hepatocytes	#N/A	#N/A
chr10-14556322-14556622	Endothelial	#N/A	#N/A
chr10-14583291-14583591	T	#N/A	#N/A
chr10-14604266-14604566	B	chr10-14548169-14549670	FAM107B
chr10-14617942-14618242	Myeloid	#N/A	#N/A
chr10-14742823-14743123	B	#N/A	#N/A
chr10-14748559-14748859	Myeloid	#N/A	#N/A
chr10-14749227-14749527	Myeloid	#N/A	#N/A
chr10-14782663-14782963	Endothelial	#N/A	#N/A
chr10-14878578-14878878	NK	#N/A	#N/A
chr10-14959453-14959753	T	#N/A	#N/A
chr10-15035321-15035621	Myeloid	#N/A	#N/A
chr10-15084499-15084799	Cholangiocyte	#N/A	#N/A
chr10-15108407-15108707	Hepatocytes	#N/A	#N/A
chr10-15313850-15314150	Endothelial	#N/A	#N/A
chr10-15334200-15334500	Cholangiocyte	#N/A	#N/A
chr10-15344879-15345179	Cholangiocyte	#N/A	#N/A
chr10-15461729-15462029	HSC	#N/A	#N/A
chr10-15630402-15630702	Endothelial	#N/A	#N/A
chr10-15719844-15720144	B	#N/A	#N/A
chr10-15787437-15787737	B	#N/A	#N/A
chr10-16777696-16777996	Endothelial	#N/A	#N/A
chr10-16986463-16986763	Schwann	#N/A	#N/A
chr10-17002322-17002622	HSC	#N/A	#N/A
chr10-17006898-17007198	Schwann	#N/A	#N/A
chr10-17009133-17009433	Schwann	#N/A	#N/A
chr10-17009458-17009758	Schwann	#N/A	#N/A
chr10-17029557-17029857	Endothelial	#N/A	#N/A
chr10-17063147-17063447	Cholangiocyte	#N/A	#N/A
chr10-17128423-17128723	Myeloid	#N/A	#N/A
chr10-17212979-17213279	Myeloid	#N/A	#N/A
chr10-17216255-17216555	Myeloid	#N/A	#N/A
chr10-17509181-17509481	NK	#N/A	#N/A
chr10-17578677-17578977	Endothelial	#N/A	#N/A
chr10-17616685-17616985	Cholangiocyte	#N/A	#N/A
chr10-17744377-17744677	Endothelial	#N/A	#N/A
chr10-17756858-17757158	B	#N/A	#N/A
chr10-17785564-17785864	Myeloid	#N/A	#N/A
chr10-17815048-17815348	Myeloid	#N/A	#N/A
chr10-17836957-17837257	Endothelial	#N/A	#N/A
chr10-17838286-17838586	Myeloid	#N/A	#N/A
chr10-17851643-17851943	Myeloid	#N/A	#N/A
chr10-18140297-18140597	HSC	#N/A	#N/A
chr10-18217653-18217953	Myeloid	#N/A	#N/A
chr10-18332117-18332417	Hepatocytes	#N/A	#N/A
chr10-18418569-18418869	Myeloid	#N/A	#N/A
chr10-18610556-18610856	Hepatocytes	#N/A	#N/A
chr10-18659164-18659464	NK	#N/A	#N/A
chr10-19931579-19931879	Endothelial	#N/A	#N/A
chr10-19931898-19932198	Endothelial	#N/A	#N/A
chr10-20003765-20004065	Myeloid	#N/A	#N/A
chr10-2079820-2080120	Cholangiocyte	#N/A	#N/A
chr10-20988400-20988700	Hepatocytes	#N/A	#N/A
chr10-21030144-21030444	Myeloid	#N/A	#N/A
chr10-21174491-21174791	Cholangiocyte	#N/A	#N/A
chr10-21194519-21194819	Cholangiocyte	#N/A	#N/A
chr10-21300603-21300903	Myeloid	#N/A	#N/A
chr10-21315937-21316237	Endothelial	#N/A	#N/A
chr10-21330653-21330953	Endothelial	#N/A	#N/A
chr10-21364505-21364805	Endothelial	#N/A	#N/A
chr10-21372980-21373280	Myeloid	#N/A	#N/A
chr10-21494727-21495027	Endothelial	#N/A	#N/A
chr10-21517269-21517569	Hepatocytes	#N/A	#N/A
chr10-21525976-21526276	Cholangiocyte	#N/A	#N/A
chr10-21757557-21757857	Endothelial	#N/A	#N/A
chr10-21797962-21798262	NK	#N/A	#N/A
chr10-22320765-22321065	B	#N/A	#N/A
chr10-22321715-22321920	NK	#N/A	#N/A
chr10-22365261-22365561	Myeloid	#N/A	#N/A
chr10-22598461-22598761	Myeloid	#N/A	#N/A
chr10-22605195-22605495	Myeloid	#N/A	#N/A
chr10-22621831-22622131	Endothelial	#N/A	#N/A
chr10-22622303-22622603	Endothelial	#N/A	#N/A
chr10-22631821-22632121	Endothelial	#N/A	#N/A
chr10-22648598-22648898	Endothelial	#N/A	#N/A
chr10-22666502-22666802	T	#N/A	#N/A
chr10-22685926-22686226	Endothelial	#N/A	#N/A
chr10-22704495-22704795	Myeloid	#N/A	#N/A
chr10-22718739-22719039	Hepatocytes	#N/A	#N/A
chr10-22723312-22723612	Myeloid	#N/A	#N/A
chr10-22742781-22743081	Myeloid	#N/A	#N/A
chr10-23072166-23072433	Myeloid	#N/A	#N/A
chr10-23072598-23072898	Myeloid	#N/A	#N/A
chr10-23095336-23095636	Hepatocytes	#N/A	#N/A
chr10-23376259-23376559	Myeloid	#N/A	#N/A
chr10-23413673-23413973	B	#N/A	#N/A
chr10-23643472-23643772	Myeloid	#N/A	#N/A
chr10-24034686-24034986	Endothelial	#N/A	#N/A
chr10-24118267-24118567	Endothelial	#N/A	#N/A
chr10-24202273-24202573	Cholangiocyte	#N/A	#N/A
chr10-24215167-24215467	Schwann	#N/A	#N/A
chr10-24219996-24220296	Myeloid	#N/A	#N/A
chr10-24318687-24318987	Cholangiocyte	#N/A	#N/A
chr10-24383728-24384028	Cholangiocyte	#N/A	#N/A
chr10-24415827-24416127	HSC	#N/A	#N/A
chr10-24483746-24484046	Cholangiocyte	#N/A	#N/A
chr10-24722960-24723260	B	#N/A	#N/A
chr10-24723510-24723810	B	#N/A	#N/A
chr10-24873274-24873574	Myeloid	#N/A	#N/A
chr10-24901104-24901404	Myeloid	#N/A	#N/A
chr10-24902114-24902414	Cholangiocyte	#N/A	#N/A
chr10-24963051-24963351	Hepatocytes	#N/A	#N/A
chr10-25023268-25023568	Endothelial	#N/A	#N/A
chr10-25079093-25079393	Hepatocytes	#N/A	#N/A
chr10-25080995-25081295	Hepatocytes	#N/A	#N/A
chr10-25820989-25821289	Myeloid	#N/A	#N/A
chr10-26392354-26392654	Myeloid	#N/A	#N/A
chr10-26430891-26431191	Myeloid	#N/A	#N/A
chr10-26457088-26457388	B	#N/A	#N/A
chr10-26481035-26481335	Myeloid	#N/A	#N/A
chr10-26482137-26482437	T	#N/A	#N/A
chr10-26528115-26528415	Myeloid	#N/A	#N/A
chr10-26529018-26529318	Myeloid	#N/A	#N/A
chr10-26567035-26567335	Endothelial	#N/A	#N/A
chr10-26734097-26734397	Hepatocytes	#N/A	#N/A
chr10-26737741-26738041	Myeloid	#N/A	#N/A
chr10-27100376-27100676	T	#N/A	#N/A
chr10-27240452-27240752	Myeloid	#N/A	#N/A
chr10-27319936-27320236	Myeloid	#N/A	#N/A
chr10-27844291-27844591	Myeloid	#N/A	#N/A
chr10-28400747-28401047	Myeloid	#N/A	#N/A
chr10-28402643-28402943	Myeloid	#N/A	#N/A
chr10-28463756-28464056	Cholangiocyte	#N/A	#N/A
chr10-28668714-28669014	Cholangiocyte	#N/A	#N/A
chr10-28722527-28722827	Cholangiocyte	#N/A	#N/A
chr10-28879859-28880159	HSC	chr10-28676520-28678021	BAMBI
chr10-28897539-28897839	HSC	#N/A	#N/A
chr10-2897932-2898232	Mast	#N/A	#N/A
chr10-29266745-29267045	Hepatocytes	#N/A	#N/A
chr10-29324333-29324633	Hepatocytes	#N/A	#N/A
chr10-29374976-29375276	Hepatocytes	#N/A	#N/A
chr10-29496399-29496699	HSC	#N/A	#N/A
chr10-29535503-29535803	Cholangiocyte	#N/A	#N/A
chr10-29725124-29725424	Endothelial	#N/A	#N/A
chr10-29725437-29725737	Endothelial	#N/A	#N/A
chr10-29762013-29762313	Hepatocytes	#N/A	#N/A
chr10-29811700-29812000	HSC	#N/A	#N/A
chr10-29849556-29849856	Endothelial	#N/A	#N/A
chr10-29946923-29947223	Hepatocytes	#N/A	#N/A
chr10-29956330-29956630	Hepatocytes	#N/A	#N/A
chr10-29957781-29958081	Hepatocytes	#N/A	#N/A
chr10-30002452-30002752	Hepatocytes	#N/A	#N/A
chr10-30041869-30042169	Endothelial	#N/A	#N/A
chr10-30059439-30059739	Endothelial	#N/A	#N/A
chr10-30188176-30188476	Endothelial	#N/A	#N/A
chr10-30188595-30188833	Endothelial	#N/A	#N/A
chr10-30215673-30215973	Endothelial	#N/A	#N/A
chr10-30392542-30392842	Myeloid	#N/A	#N/A
chr10-30454826-30455126	HSC	#N/A	#N/A
chr10-30459309-30459609	Myeloid	#N/A	#N/A
chr10-30488372-30488672	Myeloid	#N/A	#N/A
chr10-30491336-30491636	Myeloid	#N/A	#N/A
chr10-30493863-30494163	Myeloid	#N/A	#N/A
chr10-30494180-30494480	Myeloid	#N/A	#N/A
chr10-30505566-30505866	Myeloid	#N/A	#N/A
chr10-30534592-30534892	Myeloid	#N/A	#N/A
chr10-30543627-30543910	Myeloid	#N/A	#N/A
chr10-30554158-30554458	Myeloid	#N/A	#N/A
chr10-30556271-30556571	Myeloid	#N/A	#N/A
chr10-30573768-30574068	Myeloid	#N/A	#N/A
chr10-30605469-30605769	Hepatocytes	#N/A	#N/A
chr10-30606341-30606641	Hepatocytes	#N/A	#N/A
chr10-30642264-30642564	Endothelial	#N/A	#N/A
chr10-30644481-30644781	Endothelial	#N/A	#N/A
chr10-30645334-30645634	Endothelial	#N/A	#N/A
chr10-3068406-3068706	Endothelial	#N/A	#N/A
chr10-30705049-30705349	B	#N/A	#N/A
chr10-30764005-30764305	Myeloid	#N/A	#N/A
chr10-30784882-30785182	HSC	#N/A	#N/A
chr10-30812056-30812356	HSC	#N/A	#N/A
chr10-30817988-30818288	Endothelial	#N/A	#N/A
chr10-30857875-30858175	HSC	#N/A	#N/A
chr10-30858576-30858876	Endothelial	#N/A	#N/A
chr10-308618-308918	Hepatocytes	#N/A	#N/A
chr10-30981020-30981320	Cholangiocyte	#N/A	#N/A
chr10-31032308-31032608	T	#N/A	#N/A
chr10-31582012-31582312	Myeloid	#N/A	#N/A
chr10-31586751-31587051	Myeloid	#N/A	#N/A
chr10-31697555-31697786	Endothelial	#N/A	#N/A
chr10-31707319-31707619	Myeloid	#N/A	#N/A
chr10-31754218-31754518	Myeloid	#N/A	#N/A
chr10-31755056-31755356	Cholangiocyte	#N/A	#N/A
chr10-31928716-31929016	NK	#N/A	#N/A
chr10-31959762-31960062	Myeloid	#N/A	#N/A
chr10-31961721-31962021	Myeloid	#N/A	#N/A
chr10-31977440-31977740	Myeloid	#N/A	#N/A
chr10-32056294-32056594	NK	#N/A	#N/A
chr10-32141078-32141378	Cholangiocyte	#N/A	#N/A
chr10-32171261-32171561	Cholangiocyte	#N/A	#N/A
chr10-32318605-32318905	Myeloid	#N/A	#N/A
chr10-3264187-3264487	Endothelial	#N/A	#N/A
chr10-3264498-3264748	Endothelial	#N/A	#N/A
chr10-32788422-32788722	Hepatocytes	#N/A	#N/A
chr10-32961949-32962249	HSC	#N/A	#N/A
chr10-32983611-32983911	Hepatocytes	#N/A	#N/A
chr10-33010180-33010480	Cholangiocyte	#N/A	#N/A
chr10-33010503-33010803	Cholangiocyte	#N/A	#N/A
chr10-33025109-33025409	NK	#N/A	#N/A
chr10-33109773-33110073	NK	#N/A	#N/A
chr10-33129418-33129718	HSC	#N/A	#N/A
chr10-33134165-33134465	Cholangiocyte	#N/A	#N/A
chr10-33152201-33152501	HSC	#N/A	#N/A
chr10-33193391-33193691	HSC	#N/A	#N/A
chr10-33215705-33216005	HSC	#N/A	#N/A
chr10-33249628-33249928	Endothelial	#N/A	#N/A
chr10-33258931-33259231	Schwann	#N/A	#N/A
chr10-33259244-33259544	Schwann	#N/A	#N/A
chr10-33277194-33277494	Endothelial	#N/A	#N/A
chr10-33355349-33355649	Myeloid	#N/A	#N/A
chr10-33570565-33570865	Myeloid	#N/A	#N/A
chr10-33621196-33621496	Myeloid	#N/A	#N/A
chr10-33876547-33876847	Myeloid	#N/A	#N/A
chr10-34075346-34075646	Cholangiocyte	#N/A	#N/A
chr10-3409018-3409318	Cholangiocyte	#N/A	#N/A
chr10-34102371-34102671	HSC	#N/A	#N/A
chr10-34124791-34125091	Cholangiocyte	#N/A	#N/A
chr10-3424493-3424793	Endothelial	#N/A	#N/A
chr10-34245038-34245338	Endothelial	#N/A	#N/A
chr10-34295324-34295624	HSC	#N/A	#N/A
chr10-3452282-3452582	Endothelial	#N/A	#N/A
chr10-34697637-34697937	Cholangiocyte	#N/A	#N/A
chr10-34711653-34711953	HSC	#N/A	#N/A
chr10-3472185-3472485	Schwann	#N/A	#N/A
chr10-34723811-34724111	HSC	#N/A	#N/A
chr10-34780958-34781258	HSC	#N/A	#N/A
chr10-3482311-3482611	Cholangiocyte	#N/A	#N/A
chr10-3486389-3486689	Cholangiocyte	#N/A	#N/A
chr10-34973782-34974082	Cholangiocyte	#N/A	#N/A
chr10-35149195-35149495	B	#N/A	#N/A
chr10-35149621-35149921	B	#N/A	#N/A
chr10-35220525-35220825	Hepatocytes	#N/A	#N/A
chr10-35372448-35372748	Myeloid	#N/A	#N/A
chr10-35379427-35379727	Endothelial	#N/A	#N/A
chr10-3539149-3539449	Schwann	#N/A	#N/A
chr10-35424679-35424979	Cholangiocyte	#N/A	#N/A
chr10-35435908-35436208	Myeloid	#N/A	#N/A
chr10-35449320-35449620	Myeloid	#N/A	#N/A
chr10-35451068-35451368	Myeloid	#N/A	#N/A
chr10-35462448-35462748	Hepatocytes	#N/A	#N/A
chr10-35564703-35565003	Myeloid	#N/A	#N/A
chr10-35643204-35643432	HSC	#N/A	#N/A
chr10-3570807-3571107	Schwann	#N/A	#N/A
chr10-35765017-35765317	Cholangiocyte	#N/A	#N/A
chr10-35794742-35795042	HSC	#N/A	#N/A
chr10-35843898-35844198	Endothelial	#N/A	#N/A
chr10-3635211-3635511	Cholangiocyte	#N/A	#N/A
chr10-3757645-3757945	T	#N/A	#N/A
chr10-3804496-3804796	T	#N/A	#N/A
chr10-3805278-3805578	T	#N/A	#N/A
chr10-3808179-3808479	Hepatocytes	#N/A	#N/A
chr10-381892-382192	NK	#N/A	#N/A
chr10-3835853-3836153	Myeloid	#N/A	#N/A
chr10-3851357-3851657	Myeloid	#N/A	#N/A
chr10-3853684-3853984	Hepatocytes	#N/A	#N/A
chr10-3875068-3875368	B	#N/A	#N/A
chr10-3875435-3875735	B	#N/A	#N/A
chr10-387981-388281	Myeloid	#N/A	#N/A
chr10-3886975-3887275	Cholangiocyte	#N/A	#N/A
chr10-3892681-3892981	T	#N/A	#N/A
chr10-3902435-3902735	B	#N/A	#N/A
chr10-394366-394666	NK	#N/A	#N/A
chr10-3945964-3946264	T	#N/A	#N/A
chr10-394882-395182	NK	#N/A	#N/A
chr10-3948942-3949242	T	#N/A	#N/A
chr10-4006090-4006390	Myeloid	#N/A	#N/A
chr10-4081662-4081962	HSC	#N/A	#N/A
chr10-4121664-4121964	Myeloid	#N/A	#N/A
chr10-4128034-4128334	Myeloid	#N/A	#N/A
chr10-4234746-4235046	T	#N/A	#N/A
chr10-4241843-4242143	HSC	#N/A	#N/A
chr10-42641616-42641916	Hepatocytes	#N/A	#N/A
chr10-4270176-4270476	Myeloid	#N/A	#N/A
chr10-42753183-42753483	Endothelial	#N/A	#N/A
chr10-4279805-4280105	Myeloid	#N/A	#N/A
chr10-4283929-4284229	HSC	#N/A	#N/A
chr10-42951856-42952156	Cholangiocyte	#N/A	#N/A
chr10-42952382-42952682	Cholangiocyte	#N/A	#N/A
chr10-43076864-43077164	Hepatocytes	#N/A	#N/A
chr10-43120922-43121222	Myeloid	#N/A	#N/A
chr10-43141483-43141783	B	#N/A	#N/A
chr10-43202687-43202987	B	#N/A	#N/A
chr10-43218861-43219161	Schwann	#N/A	#N/A
chr10-43225827-43226051	Schwann	#N/A	#N/A
chr10-43265917-43266217	Cholangiocyte	#N/A	#N/A
chr10-43287274-43287574	T	#N/A	#N/A
chr10-43340647-43340947	Cholangiocyte	#N/A	#N/A
chr10-43348493-43348793	T	#N/A	#N/A
chr10-43417978-43418278	Mast	#N/A	#N/A
chr10-43452110-43452410	B	#N/A	#N/A
chr10-43606296-43606596	NK	#N/A	#N/A
chr10-43648775-43649075	Endothelial	#N/A	#N/A
chr10-43667268-43667568	HSC	#N/A	#N/A
chr10-43698196-43698496	Endothelial	#N/A	#N/A
chr10-43707777-43708077	Endothelial	#N/A	#N/A
chr10-43794340-43794640	HSC	#N/A	#N/A
chr10-43816658-43816958	HSC	#N/A	#N/A
chr10-43825001-43825301	HSC	#N/A	#N/A
chr10-43846313-43846613	Endothelial	#N/A	#N/A
chr10-43878429-43878729	Endothelial	#N/A	#N/A
chr10-43899643-43899943	Schwann	#N/A	#N/A
chr10-43910290-43910590	Endothelial	#N/A	#N/A
chr10-43961429-43961729	HSC	#N/A	#N/A
chr10-43962951-43963251	HSC	#N/A	#N/A
chr10-44069516-44069816	Endothelial	#N/A	#N/A
chr10-44236819-44237119	Hepatocytes	#N/A	#N/A
chr10-44244842-44245142	Cholangiocyte	#N/A	#N/A
chr10-44292506-44292789	HSC	#N/A	#N/A
chr10-44293909-44294209	HSC	#N/A	#N/A
chr10-44390593-44390893	Cholangiocyte	#N/A	#N/A
chr10-44416543-44416843	Myeloid	#N/A	#N/A
chr10-44435249-44435549	Myeloid	#N/A	#N/A
chr10-44438406-44438706	Myeloid	#N/A	#N/A
chr10-44461068-44461368	Myeloid	#N/A	#N/A
chr10-44479422-44479722	Myeloid	#N/A	#N/A
chr10-44569715-44570015	HSC	#N/A	#N/A
chr10-44648192-44648492	Cholangiocyte	#N/A	#N/A
chr10-44805812-44806112	Cholangiocyte	#N/A	#N/A
chr10-44811116-44811416	HSC	#N/A	#N/A
chr10-44854985-44855285	Schwann	#N/A	#N/A
chr10-44857772-44858072	HSC	#N/A	#N/A
chr10-44882378-44882678	Cholangiocyte	#N/A	#N/A
chr10-44958245-44958545	Cholangiocyte	#N/A	#N/A
chr10-44959509-44959809	NK	#N/A	#N/A
chr10-44968141-44968441	Myeloid	#N/A	#N/A
chr10-44980301-44980601	Cholangiocyte	chr10-44919719-44921220	AL353801.2
chr10-44982125-44982425	Endothelial	chr10-44919719-44921220	AL353801.2
chr10-450977-451277	T	#N/A	#N/A
chr10-4514471-4514771	Myeloid	#N/A	#N/A
chr10-45354263-45354563	Myeloid	#N/A	#N/A
chr10-45376255-45376555	Myeloid	#N/A	#N/A
chr10-45380180-45380480	Myeloid	#N/A	#N/A
chr10-45404242-45404542	Myeloid	#N/A	#N/A
chr10-45420517-45420817	B	#N/A	#N/A
chr10-45421150-45421450	B	#N/A	#N/A
chr10-45434142-45434442	B	#N/A	#N/A
chr10-45461040-45461340	B	#N/A	#N/A
chr10-45462432-45462732	B	#N/A	#N/A
chr10-45465021-45465321	B	#N/A	#N/A
chr10-45470628-45470928	Hepatocytes	#N/A	#N/A
chr10-45471587-45471887	Hepatocytes	#N/A	#N/A
chr10-45557546-45557846	Endothelial	#N/A	#N/A
chr10-45580522-45580822	B	#N/A	#N/A
chr10-45580827-45581127	B	#N/A	#N/A
chr10-45972308-45972608	NK	#N/A	#N/A
chr10-46019890-46020137	Myeloid	#N/A	#N/A
chr10-46256100-46256400	Endothelial	#N/A	#N/A
chr10-46268512-46268812	T	#N/A	#N/A
chr10-46269489-46269789	T	#N/A	#N/A
chr10-46292237-46292537	Endothelial	#N/A	#N/A
chr10-46523601-46523901	Cholangiocyte	#N/A	#N/A
chr10-46524714-46525014	HSC	#N/A	#N/A
chr10-46526709-46527009	Cholangiocyte	#N/A	#N/A
chr10-46540067-46540367	Cholangiocyte	#N/A	#N/A
chr10-46541294-46541594	Cholangiocyte	#N/A	#N/A
chr10-46546732-46547032	Cholangiocyte	#N/A	#N/A
chr10-46555803-46556033	Cholangiocyte	#N/A	#N/A
chr10-46556095-46556395	Cholangiocyte	#N/A	#N/A
chr10-46556497-46556797	Cholangiocyte	#N/A	#N/A
chr10-46558677-46558977	Cholangiocyte	#N/A	#N/A
chr10-4661911-4662211	Hepatocytes	#N/A	#N/A
chr10-4663182-4663482	Cholangiocyte	#N/A	#N/A
chr10-4678584-4678884	Myeloid	#N/A	#N/A
chr10-46786683-46786983	Hepatocytes	#N/A	#N/A
chr10-47039228-47039528	HSC	#N/A	#N/A
chr10-47104887-47105187	Myeloid	#N/A	#N/A
chr10-47134165-47134465	Myeloid	#N/A	#N/A
chr10-47146609-47146909	Myeloid	#N/A	#N/A
chr10-47165715-47166015	Myeloid	#N/A	#N/A
chr10-47167337-47167637	Myeloid	#N/A	#N/A
chr10-47291534-47291834	Schwann	#N/A	#N/A
chr10-47322322-47322622	HSC	#N/A	#N/A
chr10-47330824-47331124	Hepatocytes	#N/A	#N/A
chr10-47402973-47403273	HSC	#N/A	#N/A
chr10-47991822-47992122	Cholangiocyte	#N/A	#N/A
chr10-4813200-4813500	Myeloid	#N/A	#N/A
chr10-48456477-48456777	Myeloid	#N/A	#N/A
chr10-48511905-48512205	Myeloid	#N/A	#N/A
chr10-48577219-48577519	Myeloid	#N/A	#N/A
chr10-48604986-48605286	Myeloid	#N/A	#N/A
chr10-48606947-48607247	Myeloid	#N/A	#N/A
chr10-48634304-48634604	Myeloid	#N/A	#N/A
chr10-48668066-48668366	B	#N/A	#N/A
chr10-48671128-48671428	B	#N/A	#N/A
chr10-48671580-48671880	B	#N/A	#N/A
chr10-48671952-48672252	B	#N/A	#N/A
chr10-48800377-48800677	Myeloid	#N/A	#N/A
chr10-4883310-4883610	HSC	#N/A	#N/A
chr10-49080956-49081256	Hepatocytes	#N/A	#N/A
chr10-49109970-49110270	HSC	#N/A	#N/A
chr10-49190016-49190316	Myeloid	#N/A	#N/A
chr10-49190765-49191065	B	#N/A	#N/A
chr10-49225527-49225827	Myeloid	#N/A	#N/A
chr10-49254593-49254893	NK	#N/A	#N/A
chr10-49285254-49285554	Myeloid	#N/A	#N/A
chr10-49310073-49310373	Myeloid	#N/A	#N/A
chr10-49362577-49362877	Myeloid	#N/A	#N/A
chr10-49362926-49363226	Myeloid	#N/A	#N/A
chr10-49397972-49398272	Myeloid	#N/A	#N/A
chr10-49419073-49419373	Cholangiocyte	#N/A	#N/A
chr10-49760787-49761087	Hepatocytes	#N/A	#N/A
chr10-4985003-4985303	Cholangiocyte	#N/A	#N/A
chr10-50422310-50422610	Myeloid	#N/A	#N/A
chr10-50564046-50564346	Hepatocytes	#N/A	#N/A
chr10-50572006-50572306	Hepatocytes	#N/A	#N/A
chr10-50576305-50576605	Schwann	#N/A	#N/A
chr10-50577680-50577980	Endothelial	#N/A	#N/A
chr10-50622084-50622384	B	#N/A	#N/A
chr10-50648674-50648974	Hepatocytes	#N/A	#N/A
chr10-50808428-50808728	Hepatocytes	#N/A	#N/A
chr10-50885549-50885849	Hepatocytes	#N/A	#N/A
chr10-50991546-50991846	HSC	#N/A	#N/A
chr10-50992011-50992311	HSC	#N/A	#N/A
chr10-50993825-50994125	HSC	#N/A	#N/A
chr10-51074264-51074564	HSC	#N/A	#N/A
chr10-51918954-51919254	Endothelial	#N/A	#N/A
chr10-5199470-5199770	Hepatocytes	#N/A	#N/A
chr10-5234153-5234453	Myeloid	#N/A	#N/A
chr10-52768262-52768562	Schwann	#N/A	#N/A
chr10-52771640-52771940	Hepatocytes	#N/A	#N/A
chr10-52774576-52774876	Hepatocytes	#N/A	#N/A
chr10-52775136-52775436	Hepatocytes	#N/A	#N/A
chr10-52780142-52780442	Hepatocytes	#N/A	#N/A
chr10-5283491-5283791	Hepatocytes	#N/A	#N/A
chr10-5284458-5284758	Myeloid	#N/A	#N/A
chr10-5291736-5292036	Myeloid	#N/A	#N/A
chr10-53403732-53404032	Hepatocytes	#N/A	#N/A
chr10-5466606-5466906	Cholangiocyte	#N/A	#N/A
chr10-5503518-5503818	Cholangiocyte	#N/A	#N/A
chr10-5528427-5528727	Hepatocytes	#N/A	#N/A
chr10-5546861-5547161	Cholangiocyte	#N/A	#N/A
chr10-5547963-5548263	Cholangiocyte	#N/A	#N/A
chr10-5548903-5549203	Cholangiocyte	#N/A	#N/A
chr10-5583602-5583902	B	#N/A	#N/A
chr10-5596000-5596300	Endothelial	#N/A	#N/A
chr10-5614062-5614362	Hepatocytes	#N/A	#N/A
chr10-5626441-5626741	Hepatocytes	#N/A	#N/A
chr10-56361270-56361570	Endothelial	#N/A	#N/A
chr10-5646285-5646585	HSC	#N/A	#N/A
chr10-5652194-5652494	Hepatocytes	#N/A	#N/A
chr10-5659951-5660251	Hepatocytes	#N/A	#N/A
chr10-5692663-5692963	B	#N/A	#N/A
chr10-57628677-57628977	Hepatocytes	#N/A	#N/A
chr10-57864786-57865086	Hepatocytes	#N/A	#N/A
chr10-5818987-5819287	Myeloid	#N/A	#N/A
chr10-58322491-58322791	Myeloid	#N/A	#N/A
chr10-5840302-5840602	B	#N/A	#N/A
chr10-58468602-58468902	Cholangiocyte	#N/A	#N/A
chr10-58518887-58519187	Cholangiocyte	#N/A	#N/A
chr10-58555564-58555864	Cholangiocyte	#N/A	#N/A
chr10-58590206-58590506	HSC	#N/A	#N/A
chr10-58593025-58593325	Myeloid	#N/A	#N/A
chr10-5860043-5860343	Myeloid	#N/A	#N/A
chr10-58813625-58813925	Hepatocytes	#N/A	#N/A
chr10-58894989-58895289	HSC	#N/A	#N/A
chr10-5889804-5890104	NK	#N/A	#N/A
chr10-5895803-5896103	B	#N/A	#N/A
chr10-58963850-58964150	Schwann	#N/A	#N/A
chr10-58967598-58967898	Cholangiocyte	#N/A	#N/A
chr10-58999378-58999678	Hepatocytes	#N/A	#N/A
chr10-59000253-59000462	Hepatocytes	#N/A	#N/A
chr10-59007489-59007789	Hepatocytes	#N/A	#N/A
chr10-59036717-59037017	Hepatocytes	#N/A	#N/A
chr10-5904255-5904555	B	#N/A	#N/A
chr10-5906046-5906346	HSC	#N/A	#N/A
chr10-5930289-5930589	Hepatocytes	#N/A	#N/A
chr10-59323004-59323304	Hepatocytes	#N/A	#N/A
chr10-59362433-59362733	Hepatocytes	#N/A	#N/A
chr10-59363068-59363368	Hepatocytes	#N/A	#N/A
chr10-59366351-59366651	Endothelial	#N/A	#N/A
chr10-59382849-59383149	HSC	#N/A	#N/A
chr10-5943556-5943856	Myeloid	#N/A	#N/A
chr10-5944448-5944748	HSC	#N/A	#N/A
chr10-5968782-5969082	Cholangiocyte	#N/A	#N/A
chr10-59709768-59710068	Myeloid	#N/A	#N/A
chr10-59803701-59804001	Myeloid	#N/A	#N/A
chr10-59885452-59885752	B	#N/A	#N/A
chr10-59905041-59905341	B	#N/A	#N/A
chr10-59908457-59908757	Myeloid	#N/A	#N/A
chr10-60031745-60032045	Myeloid	#N/A	#N/A
chr10-60032757-60033057	Myeloid	#N/A	#N/A
chr10-6020961-6021261	Myeloid	#N/A	#N/A
chr10-60525979-60526279	Schwann	#N/A	#N/A
chr10-6052647-6052947	T	#N/A	#N/A
chr10-6065941-6066241	Myeloid	#N/A	#N/A
chr10-6069190-6069490	B	#N/A	#N/A
chr10-6072508-6072808	Myeloid	#N/A	#N/A
chr10-60733378-60733678	Cholangiocyte	#N/A	#N/A
chr10-60810839-60811139	Endothelial	#N/A	#N/A
chr10-60816589-60816889	Myeloid	#N/A	#N/A
chr10-60828082-60828382	Endothelial	#N/A	#N/A
chr10-60914616-60914916	HSC	#N/A	#N/A
chr10-60942878-60943125	Myeloid	#N/A	#N/A
chr10-6101217-6101517	B	#N/A	#N/A
chr10-6102174-6102474	Hepatocytes	#N/A	#N/A
chr10-613307-613607	Cholangiocyte	#N/A	#N/A
chr10-61389965-61390265	Myeloid	#N/A	#N/A
chr10-61452886-61453186	Myeloid	#N/A	#N/A
chr10-61453285-61453585	Myeloid	#N/A	#N/A
chr10-61454566-61454866	Myeloid	#N/A	#N/A
chr10-61456422-61456722	Myeloid	#N/A	#N/A
chr10-6151493-6151793	Myeloid	#N/A	#N/A
chr10-6170715-6171015	Endothelial	#N/A	#N/A
chr10-6171914-6172214	Myeloid	#N/A	#N/A
chr10-61900192-61900492	B	chr10-62048210-62049711	ARID5B
chr10-61941264-61941564	Myeloid	#N/A	#N/A
chr10-6195872-6196172	Myeloid	#N/A	#N/A
chr10-6197319-6197619	Myeloid	#N/A	#N/A
chr10-61979027-61979327	Myeloid	#N/A	#N/A
chr10-61987938-61988238	B	#N/A	#N/A
chr10-62000204-62000504	B	#N/A	#N/A
chr10-6200749-6201049	Myeloid	#N/A	#N/A
chr10-62045301-62045601	B	chr10-61900683-61902184	ARID5B
chr10-62045301-62045601	B	chr10-61900698-61902199	ARID5B
chr10-62047544-62047844	B	chr10-61900683-61902184	ARID5B
chr10-62047544-62047844	B	chr10-61900698-61902199	ARID5B
chr10-62080250-62080550	B	#N/A	#N/A
chr10-621666-621966	Endothelial	#N/A	#N/A
chr10-6239268-6239568	Endothelial	#N/A	#N/A
chr10-6247340-6247640	Schwann	#N/A	#N/A
chr10-62541866-62542166	Myeloid	#N/A	#N/A
chr10-62618976-62619276	Myeloid	#N/A	#N/A
chr10-62620617-62620917	Myeloid	#N/A	#N/A
chr10-62632523-62632823	Myeloid	#N/A	#N/A
chr10-62653217-62653517	B	#N/A	#N/A
chr10-6267258-6267558	Myeloid	#N/A	#N/A
chr10-62681454-62681754	T	#N/A	#N/A
chr10-62732996-62733296	T	#N/A	#N/A
chr10-6291231-6291531	Cholangiocyte	#N/A	#N/A
chr10-629517-629817	Mast	#N/A	#N/A
chr10-6298116-6298416	Myeloid	#N/A	#N/A
chr10-6299274-6299574	Cholangiocyte	#N/A	#N/A
chr10-6300044-6300344	Myeloid	#N/A	#N/A
chr10-63114030-63114330	Hepatocytes	#N/A	#N/A
chr10-63115781-63116081	Hepatocytes	#N/A	#N/A
chr10-63207294-63207594	Endothelial	#N/A	#N/A
chr10-63256443-63256743	Myeloid	#N/A	#N/A
chr10-63644420-63644720	Endothelial	#N/A	#N/A
chr10-6365373-6365673	Cholangiocyte	#N/A	#N/A
chr10-63670235-63670535	Endothelial	#N/A	#N/A
chr10-63703070-63703370	Myeloid	#N/A	#N/A
chr10-63713368-63713668	Endothelial	#N/A	#N/A
chr10-6386328-6386628	Myeloid	#N/A	#N/A
chr10-6399515-6399815	Myeloid	chr10-6202192-6203693	AL157395.1
chr10-6399515-6399815	Myeloid	chr10-6201865-6203366	PFKFB3
chr10-6399515-6399815	Myeloid	chr10-6201876-6203377	PFKFB3
chr10-6399515-6399815	Myeloid	chr10-6201899-6203400	PFKFB3
chr10-6399515-6399815	Myeloid	chr10-6201931-6203432	PFKFB3
chr10-6409923-6410223	Myeloid	#N/A	#N/A
chr10-6410354-6410654	T	#N/A	#N/A
chr10-6494987-6495287	T	#N/A	#N/A
chr10-6498817-6499117	T	#N/A	#N/A
chr10-66322361-66322661	Hepatocytes	#N/A	#N/A
chr10-663739-664039	Cholangiocyte	#N/A	#N/A
chr10-66836082-66836382	Cholangiocyte	#N/A	#N/A
chr10-67230649-67230949	Hepatocytes	#N/A	#N/A
chr10-6730108-6730408	Cholangiocyte	#N/A	#N/A
chr10-67772991-67773291	Myeloid	#N/A	#N/A
chr10-67800374-67800674	Hepatocytes	#N/A	#N/A
chr10-67884501-67884801	NK	#N/A	#N/A
chr10-68303883-68304183	Hepatocytes	#N/A	#N/A
chr10-68600346-68600646	Schwann	#N/A	#N/A
chr10-688933-689218	HSC	#N/A	#N/A
chr10-69027642-69027942	NK	#N/A	#N/A
chr10-69044237-69044537	NK	#N/A	#N/A
chr10-69048192-69048492	Myeloid	#N/A	#N/A
chr10-69048927-69049227	Myeloid	#N/A	#N/A
chr10-69049627-69049927	Myeloid	#N/A	#N/A
chr10-69051315-69051615	Myeloid	#N/A	#N/A
chr10-69052102-69052402	Myeloid	#N/A	#N/A
chr10-69054140-69054440	Myeloid	#N/A	#N/A
chr10-69057321-69057621	Myeloid	#N/A	#N/A
chr10-69057663-69057963	NK	#N/A	#N/A
chr10-69065444-69065744	Myeloid	#N/A	#N/A
chr10-69065880-69066180	Myeloid	#N/A	#N/A
chr10-69086191-69086491	Endothelial	#N/A	#N/A
chr10-69217270-69217570	Cholangiocyte	#N/A	#N/A
chr10-69220134-69220434	Cholangiocyte	#N/A	#N/A
chr10-6928013-6928313	B	#N/A	#N/A
chr10-69328016-69328316	Myeloid	#N/A	#N/A
chr10-69337898-69338198	HSC	#N/A	#N/A
chr10-693598-693898	Cholangiocyte	#N/A	#N/A
chr10-69410018-69410318	Myeloid	#N/A	#N/A
chr10-69425869-69426169	Cholangiocyte	#N/A	#N/A
chr10-69439336-69439636	Cholangiocyte	#N/A	#N/A
chr10-69458464-69458764	Myeloid	#N/A	#N/A
chr10-69458813-69459113	Cholangiocyte	#N/A	#N/A
chr10-69461318-69461618	Endothelial	#N/A	#N/A
chr10-69464831-69465131	Myeloid	#N/A	#N/A
chr10-69474728-69475028	HSC	#N/A	#N/A
chr10-69494775-69495075	Schwann	#N/A	#N/A
chr10-69495094-69495394	Schwann	#N/A	#N/A
chr10-69684754-69685054	Hepatocytes	#N/A	#N/A
chr10-6973973-6974273	NK	#N/A	#N/A
chr10-69773217-69773517	Myeloid	#N/A	#N/A
chr10-69880793-69881093	HSC	#N/A	#N/A
chr10-69883265-69883565	Hepatocytes	#N/A	#N/A
chr10-69885401-69885701	HSC	#N/A	#N/A
chr10-69890464-69890764	Hepatocytes	#N/A	#N/A
chr10-69893551-69893851	Hepatocytes	#N/A	#N/A
chr10-69959976-69960276	Myeloid	#N/A	#N/A
chr10-69961903-69962203	Myeloid	#N/A	#N/A
chr10-7000059-7000359	NK	#N/A	#N/A
chr10-70053495-70053795	Cholangiocyte	#N/A	#N/A
chr10-70093428-70093728	T	#N/A	#N/A
chr10-70109378-70109678	Hepatocytes	#N/A	#N/A
chr10-70174200-70174500	Myeloid	#N/A	#N/A
chr10-70323826-70324126	Hepatocytes	#N/A	#N/A
chr10-70331875-70332175	Cholangiocyte	#N/A	#N/A
chr10-70369213-70369513	Hepatocytes	#N/A	#N/A
chr10-70458270-70458570	HSC	#N/A	#N/A
chr10-70462615-70462883	Cholangiocyte	#N/A	#N/A
chr10-70480337-70480637	B	#N/A	#N/A
chr10-70493403-70493703	Myeloid	#N/A	#N/A
chr10-70493970-70494270	B	#N/A	#N/A
chr10-70500725-70501025	Endothelial	#N/A	#N/A
chr10-70508866-70509166	B	#N/A	#N/A
chr10-70513844-70514144	B	#N/A	#N/A
chr10-70559353-70559653	NK	#N/A	#N/A
chr10-70610407-70610707	NK	#N/A	#N/A
chr10-70653172-70653472	HSC	#N/A	#N/A
chr10-70742455-70742755	HSC	#N/A	#N/A
chr10-70780009-70780309	Myeloid	#N/A	#N/A
chr10-70866499-70866799	Myeloid	#N/A	#N/A
chr10-70885929-70886229	Hepatocytes	#N/A	#N/A
chr10-71217137-71217437	Myeloid	#N/A	#N/A
chr10-712215-712515	Hepatocytes	#N/A	#N/A
chr10-71234000-71234300	Myeloid	#N/A	#N/A
chr10-71240479-71240779	HSC	#N/A	#N/A
chr10-71244758-71245058	HSC	#N/A	#N/A
chr10-71270361-71270661	HSC	#N/A	#N/A
chr10-71299449-71299749	Myeloid	#N/A	#N/A
chr10-71307538-71307838	Myeloid	#N/A	#N/A
chr10-71307855-71308155	Myeloid	#N/A	#N/A
chr10-71313448-71313748	HSC	#N/A	#N/A
chr10-71333595-71333895	Myeloid	#N/A	#N/A
chr10-71334189-71334489	Hepatocytes	#N/A	#N/A
chr10-71337140-71337440	Hepatocytes	#N/A	#N/A
chr10-71340113-71340413	Hepatocytes	#N/A	#N/A
chr10-71343329-71343602	Myeloid	#N/A	#N/A
chr10-71345173-71345473	Myeloid	#N/A	#N/A
chr10-71347981-71348281	Hepatocytes	#N/A	#N/A
chr10-71359408-71359708	Myeloid	#N/A	#N/A
chr10-71367257-71367557	Myeloid	#N/A	#N/A
chr10-71371790-71372090	Myeloid	chr10-71318258-71319759	SLC29A3
chr10-71371790-71372090	Myeloid	chr10-71318281-71319782	SLC29A3
chr10-71373123-71373423	Myeloid	chr10-71318258-71319759	SLC29A3
chr10-71373123-71373423	Myeloid	chr10-71318281-71319782	SLC29A3
chr10-71377355-71377655	B	chr10-71318258-71319759	SLC29A3
chr10-71377355-71377655	B	chr10-71318281-71319782	SLC29A3
chr10-71384248-71384548	Myeloid	#N/A	#N/A
chr10-71396265-71396565	Hepatocytes	#N/A	#N/A
chr10-71396803-71397103	Hepatocytes	#N/A	#N/A
chr10-71472113-71472332	Hepatocytes	#N/A	#N/A
chr10-71472463-71472763	Hepatocytes	#N/A	#N/A
chr10-71473982-71474282	Hepatocytes	#N/A	#N/A
chr10-71475197-71475497	Myeloid	#N/A	#N/A
chr10-71476728-71477028	HSC	#N/A	#N/A
chr10-71534528-71534828	Myeloid	#N/A	#N/A
chr10-71547825-71548125	HSC	#N/A	#N/A
chr10-71589943-71590243	Hepatocytes	#N/A	#N/A
chr10-71613461-71613761	Hepatocytes	#N/A	#N/A
chr10-71713809-71714109	Myeloid	#N/A	#N/A
chr10-71729371-71729671	Myeloid	#N/A	#N/A
chr10-71737088-71737388	Cholangiocyte	#N/A	#N/A
chr10-71740110-71740410	Myeloid	#N/A	#N/A
chr10-71750640-71750940	Myeloid	#N/A	#N/A
chr10-71752574-71752874	B	#N/A	#N/A
chr10-71753498-71753798	Myeloid	#N/A	#N/A
chr10-71757594-71757894	Myeloid	#N/A	#N/A
chr10-71765188-71765488	Cholangiocyte	#N/A	#N/A
chr10-71770824-71771124	Myeloid	#N/A	#N/A
chr10-71775349-71775649	Myeloid	#N/A	#N/A
chr10-71783136-71783436	Myeloid	#N/A	#N/A
chr10-71797949-71798249	Endothelial	#N/A	#N/A
chr10-71801494-71801728	B	#N/A	#N/A
chr10-71804186-71804486	Myeloid	#N/A	#N/A
chr10-71805813-71806113	Myeloid	#N/A	#N/A
chr10-71817927-71818227	Myeloid	chr10-71318258-71319759	SLC29A3
chr10-71817927-71818227	Myeloid	chr10-71318281-71319782	SLC29A3
chr10-71829157-71829457	Myeloid	#N/A	#N/A
chr10-71836674-71836974	Myeloid	#N/A	#N/A
chr10-71858214-71858514	Myeloid	#N/A	#N/A
chr10-71868171-71868471	Myeloid	#N/A	#N/A
chr10-71871359-71871659	Myeloid	#N/A	#N/A
chr10-71873662-71873962	B	#N/A	#N/A
chr10-71878649-71878949	Myeloid	#N/A	#N/A
chr10-71881067-71881367	Myeloid	#N/A	#N/A
chr10-71890286-71890586	Myeloid	#N/A	#N/A
chr10-71896447-71896747	Myeloid	#N/A	#N/A
chr10-71975593-71975893	Cholangiocyte	#N/A	#N/A
chr10-71976993-71977293	Cholangiocyte	#N/A	#N/A
chr10-71985683-71985983	Myeloid	#N/A	#N/A
chr10-71987287-71987587	Schwann	#N/A	#N/A
chr10-71998918-71999218	HSC	#N/A	#N/A
chr10-71999436-71999736	HSC	#N/A	#N/A
chr10-72044374-72044674	Cholangiocyte	#N/A	#N/A
chr10-72087088-72087388	T	#N/A	#N/A
chr10-72087594-72087894	T	#N/A	#N/A
chr10-72088246-72088546	T	#N/A	#N/A
chr10-72097920-72098220	Hepatocytes	#N/A	#N/A
chr10-72186647-72186947	Endothelial	#N/A	#N/A
chr10-72223742-72224042	Myeloid	#N/A	#N/A
chr10-72232822-72233122	Myeloid	#N/A	#N/A
chr10-72242688-72242988	Schwann	#N/A	#N/A
chr10-72243975-72244275	HSC	#N/A	#N/A
chr10-72250745-72251045	HSC	#N/A	#N/A
chr10-72308384-72308684	Endothelial	#N/A	#N/A
chr10-72316379-72316679	Myeloid	#N/A	#N/A
chr10-72326681-72326981	NK	#N/A	#N/A
chr10-72329810-72330110	Myeloid	#N/A	#N/A
chr10-7243216-7243516	NK	#N/A	#N/A
chr10-72563501-72563801	Myeloid	#N/A	#N/A
chr10-7260449-7260749	HSC	#N/A	#N/A
chr10-72637447-72637747	Myeloid	#N/A	#N/A
chr10-72892147-72892447	Endothelial	#N/A	#N/A
chr10-72893189-72893489	Endothelial	#N/A	#N/A
chr10-72893508-72893808	Endothelial	#N/A	#N/A
chr10-72954714-72955014	Hepatocytes	#N/A	#N/A
chr10-73076927-73077227	Myeloid	#N/A	#N/A
chr10-73132269-73132569	Hepatocytes	#N/A	#N/A
chr10-7329298-7329598	NK	#N/A	#N/A
chr10-7334020-7334320	Endothelial	#N/A	#N/A
chr10-7345725-7346025	Endothelial	#N/A	#N/A
chr10-73553299-73553599	Schwann	#N/A	#N/A
chr10-73720586-73720886	Myeloid	#N/A	#N/A
chr10-73774705-73775005	NK	#N/A	#N/A
chr10-73840375-73840675	Hepatocytes	#N/A	#N/A
chr10-73887372-73887672	HSC	#N/A	#N/A
chr10-73889111-73889411	Myeloid	#N/A	#N/A
chr10-73907910-73908210	Myeloid	#N/A	#N/A
chr10-73926461-73926761	Myeloid	#N/A	#N/A
chr10-73957389-73957689	B	#N/A	#N/A
chr10-73991891-73992191	T	#N/A	#N/A
chr10-74039826-74040126	Schwann	#N/A	#N/A
chr10-74056-74356	Endothelial	#N/A	#N/A
chr10-74166501-74166801	Myeloid	#N/A	#N/A
chr10-7444576-7444876	Myeloid	#N/A	#N/A
chr10-74589358-74589658	Endothelial	#N/A	#N/A
chr10-74739025-74739325	NK	#N/A	#N/A
chr10-7477947-7478247	B	#N/A	#N/A
chr10-74976613-74976913	Hepatocytes	#N/A	#N/A
chr10-75014530-75014830	NK	#N/A	#N/A
chr10-75033824-75034124	Endothelial	#N/A	#N/A
chr10-75186739-75187039	Hepatocytes	#N/A	#N/A
chr10-75187949-75188249	NK	#N/A	#N/A
chr10-75375866-75376166	Myeloid	#N/A	#N/A
chr10-75395351-75395651	Endothelial	#N/A	#N/A
chr10-75397014-75397314	Endothelial	#N/A	#N/A
chr10-7541805-7542105	Cholangiocyte	#N/A	#N/A
chr10-75611495-75611795	Myeloid	#N/A	#N/A
chr10-7561269-7561569	Cholangiocyte	#N/A	#N/A
chr10-75612991-75613291	Myeloid	#N/A	#N/A
chr10-75662847-75663147	HSC	#N/A	#N/A
chr10-75664009-75664309	Hepatocytes	#N/A	#N/A
chr10-75723595-75723895	Endothelial	#N/A	#N/A
chr10-75803746-75804046	Schwann	#N/A	#N/A
chr10-76024750-76025050	Hepatocytes	chr10-75408825-75410326	AC010997.5
chr10-76324310-76324610	Hepatocytes	#N/A	#N/A
chr10-76403874-76404174	Myeloid	#N/A	#N/A
chr10-76454807-76455107	Myeloid	#N/A	#N/A
chr10-76675964-76676264	Schwann	#N/A	#N/A
chr10-76779269-76779569	Schwann	#N/A	#N/A
chr10-76786717-76787017	Schwann	#N/A	#N/A
chr10-7700581-7700881	Cholangiocyte	#N/A	#N/A
chr10-77073219-77073519	Hepatocytes	#N/A	#N/A
chr10-77164945-77165245	Schwann	#N/A	#N/A
chr10-77247118-77247418	Cholangiocyte	#N/A	#N/A
chr10-77264194-77264494	NK	#N/A	#N/A
chr10-77287741-77288041	Hepatocytes	#N/A	#N/A
chr10-77296800-77297100	Hepatocytes	#N/A	#N/A
chr10-77405730-77406030	Cholangiocyte	#N/A	#N/A
chr10-77480140-77480440	Hepatocytes	#N/A	#N/A
chr10-77489711-77490011	Hepatocytes	#N/A	#N/A
chr10-77507206-77507506	Myeloid	#N/A	#N/A
chr10-77513853-77514153	Cholangiocyte	#N/A	#N/A
chr10-77531624-77531924	Myeloid	#N/A	#N/A
chr10-77552276-77552576	Myeloid	#N/A	#N/A
chr10-77554991-77555291	Myeloid	#N/A	#N/A
chr10-77555870-77556170	Myeloid	#N/A	#N/A
chr10-77592972-77593272	Myeloid	#N/A	#N/A
chr10-77594173-77594473	Myeloid	#N/A	#N/A
chr10-77602850-77603150	Myeloid	#N/A	#N/A
chr10-77622861-77623161	Myeloid	#N/A	#N/A
chr10-77625406-77625706	Myeloid	#N/A	#N/A
chr10-77637654-77637954	Myeloid	#N/A	#N/A
chr10-77638337-77638637	Myeloid	#N/A	#N/A
chr10-77711448-77711748	Myeloid	#N/A	#N/A
chr10-77835725-77836025	Endothelial	#N/A	#N/A
chr10-77873758-77874058	NK	#N/A	#N/A
chr10-77898455-77898755	Cholangiocyte	#N/A	#N/A
chr10-77899041-77899341	Cholangiocyte	#N/A	#N/A
chr10-77971292-77971592	HSC	#N/A	#N/A
chr10-77983865-77984165	Endothelial	#N/A	#N/A
chr10-78215635-78215935	HSC	#N/A	#N/A
chr10-78299826-78300126	Myeloid	#N/A	#N/A
chr10-78331502-78331802	Schwann	#N/A	#N/A
chr10-78332034-78332334	Schwann	#N/A	#N/A
chr10-78367126-78367426	HSC	#N/A	#N/A
chr10-78533131-78533431	Myeloid	#N/A	#N/A
chr10-78541907-78542207	HSC	#N/A	#N/A
chr10-78543867-78544167	HSC	#N/A	#N/A
chr10-78552262-78552562	HSC	#N/A	#N/A
chr10-78552566-78552866	HSC	#N/A	#N/A
chr10-78639658-78639958	Hepatocytes	#N/A	#N/A
chr10-78742760-78743060	Hepatocytes	#N/A	#N/A
chr10-78805257-78805557	HSC	#N/A	#N/A
chr10-78944976-78945276	HSC	#N/A	#N/A
chr10-78953164-78953464	Endothelial	#N/A	#N/A
chr10-78960515-78960815	Myeloid	#N/A	#N/A
chr10-78965135-78965435	Cholangiocyte	#N/A	#N/A
chr10-79018759-79019059	HSC	#N/A	#N/A
chr10-79023482-79023782	Hepatocytes	#N/A	#N/A
chr10-79025372-79025672	Cholangiocyte	#N/A	#N/A
chr10-79047087-79047387	Myeloid	#N/A	#N/A
chr10-79048292-79048592	Myeloid	#N/A	#N/A
chr10-79054787-79055087	Cholangiocyte	#N/A	#N/A
chr10-79074700-79074977	Cholangiocyte	#N/A	#N/A
chr10-79079690-79079990	Myeloid	#N/A	#N/A
chr10-79088286-79088586	Hepatocytes	#N/A	#N/A
chr10-79093655-79093955	Hepatocytes	#N/A	#N/A
chr10-79102184-79102484	HSC	#N/A	#N/A
chr10-79103596-79103896	Cholangiocyte	#N/A	#N/A
chr10-79111475-79111775	Cholangiocyte	#N/A	#N/A
chr10-79113210-79113510	Cholangiocyte	#N/A	#N/A
chr10-79129711-79130011	Endothelial	#N/A	#N/A
chr10-79135857-79136157	Endothelial	#N/A	#N/A
chr10-79137786-79138086	Endothelial	#N/A	#N/A
chr10-79139112-79139412	HSC	#N/A	#N/A
chr10-79151732-79152032	Cholangiocyte	#N/A	#N/A
chr10-79155478-79155778	Myeloid	#N/A	#N/A
chr10-79177022-79177322	Endothelial	#N/A	#N/A
chr10-79178553-79178853	Endothelial	#N/A	#N/A
chr10-79185006-79185306	Endothelial	#N/A	#N/A
chr10-79188186-79188486	Endothelial	#N/A	#N/A
chr10-79223249-79223549	Endothelial	#N/A	#N/A
chr10-79239341-79239641	Myeloid	#N/A	#N/A
chr10-79244810-79245110	B	#N/A	#N/A
chr10-79249789-79250089	B	#N/A	#N/A
chr10-79255087-79255387	B	#N/A	#N/A
chr10-79261296-79261596	HSC	#N/A	#N/A
chr10-79267001-79267301	Myeloid	#N/A	#N/A
chr10-79270489-79270789	Myeloid	#N/A	#N/A
chr10-79270841-79271141	Myeloid	#N/A	#N/A
chr10-79274839-79275041	Schwann	#N/A	#N/A
chr10-79293044-79293344	Myeloid	#N/A	#N/A
chr10-79293806-79294106	Myeloid	#N/A	#N/A
chr10-79295651-79295951	Myeloid	#N/A	#N/A
chr10-79342256-79342556	Hepatocytes	#N/A	#N/A
chr10-79345337-79345637	Myeloid	#N/A	#N/A
chr10-79397996-79398296	HSC	#N/A	#N/A
chr10-79401711-79402011	HSC	#N/A	#N/A
chr10-79409056-79409356	Hepatocytes	#N/A	#N/A
chr10-79409681-79409961	Schwann	#N/A	#N/A
chr10-79419922-79420222	Myeloid	#N/A	#N/A
chr10-79435673-79435973	Endothelial	#N/A	#N/A
chr10-79446713-79447013	Endothelial	#N/A	#N/A
chr10-79454324-79454624	Endothelial	#N/A	#N/A
chr10-79467421-79467721	Myeloid	#N/A	#N/A
chr10-79467729-79468029	Myeloid	#N/A	#N/A
chr10-79484135-79484435	HSC	#N/A	#N/A
chr10-79488337-79488637	HSC	#N/A	#N/A
chr10-79629331-79629631	Hepatocytes	#N/A	#N/A
chr10-79927263-79927563	Hepatocytes	#N/A	#N/A
chr10-79929439-79929739	Hepatocytes	#N/A	#N/A
chr10-79938772-79939072	Myeloid	#N/A	#N/A
chr10-80132595-80132895	HSC	#N/A	#N/A
chr10-80136101-80136401	HSC	#N/A	#N/A
chr10-80144294-80144594	Cholangiocyte	#N/A	#N/A
chr10-80191651-80191951	NK	#N/A	#N/A
chr10-80204343-80204563	Cholangiocyte	#N/A	#N/A
chr10-80253579-80253879	NK	#N/A	#N/A
chr10-80272858-80273158	Hepatocytes	#N/A	#N/A
chr10-80289509-80289809	Hepatocytes	#N/A	#N/A
chr10-80289867-80290167	Hepatocytes	#N/A	#N/A
chr10-80290881-80291181	Hepatocytes	#N/A	#N/A
chr10-80320402-80320702	Hepatocytes	#N/A	#N/A
chr10-80333970-80334270	Hepatocytes	#N/A	#N/A
chr10-80373607-80373907	Myeloid	#N/A	#N/A
chr10-80388339-80388639	Myeloid	#N/A	#N/A
chr10-80408321-80408621	Endothelial	#N/A	#N/A
chr10-80410149-80410449	Hepatocytes	#N/A	#N/A
chr10-80444734-80445034	Myeloid	#N/A	#N/A
chr10-80449254-80449554	Myeloid	#N/A	#N/A
chr10-80452692-80452992	Cholangiocyte	#N/A	#N/A
chr10-80453932-80454232	B	#N/A	#N/A
chr10-80460858-80461158	Cholangiocyte	#N/A	#N/A
chr10-80464706-80465006	Endothelial	#N/A	#N/A
chr10-80485799-80486099	Myeloid	#N/A	#N/A
chr10-80486377-80486677	Myeloid	#N/A	#N/A
chr10-80495240-80495540	Myeloid	#N/A	#N/A
chr10-80500580-80500880	Myeloid	#N/A	#N/A
chr10-80504283-80504583	Myeloid	#N/A	#N/A
chr10-8050721-8051021	Hepatocytes	#N/A	#N/A
chr10-80509703-80510003	Endothelial	#N/A	#N/A
chr10-80523804-80524104	Myeloid	#N/A	#N/A
chr10-80526784-80527084	Myeloid	#N/A	#N/A
chr10-80528249-80528549	Myeloid	#N/A	#N/A
chr10-80552161-80552461	Hepatocytes	#N/A	#N/A
chr10-8061761-8062061	NK	#N/A	#N/A
chr10-80660787-80661087	Myeloid	#N/A	#N/A
chr10-80662703-80663003	HSC	#N/A	#N/A
chr10-8181561-8181861	Hepatocytes	#N/A	#N/A
chr10-81866864-81867164	Endothelial	#N/A	#N/A
chr10-81874518-81874818	Endothelial	#N/A	#N/A
chr10-81874939-81875239	Endothelial	#N/A	#N/A
chr10-84244593-84244893	Schwann	#N/A	#N/A
chr10-84328346-84328646	NK	#N/A	#N/A
chr10-84540557-84540857	Hepatocytes	#N/A	#N/A
chr10-84613409-84613709	Hepatocytes	#N/A	#N/A
chr10-85146021-85146321	Hepatocytes	#N/A	#N/A
chr10-86163520-86163820	Hepatocytes	#N/A	#N/A
chr10-86355539-86355839	Myeloid	#N/A	#N/A
chr10-86366425-86366725	Hepatocytes	#N/A	#N/A
chr10-86377250-86377550	Hepatocytes	#N/A	#N/A
chr10-86411485-86411785	Endothelial	#N/A	#N/A
chr10-86439570-86439870	Myeloid	#N/A	#N/A
chr10-86661656-86661956	HSC	#N/A	#N/A
chr10-86684381-86684681	HSC	#N/A	#N/A
chr10-86688330-86688630	Myeloid	#N/A	#N/A
chr10-86872887-86873187	Myeloid	#N/A	#N/A
chr10-86939451-86939751	Hepatocytes	#N/A	#N/A
chr10-86943770-86944070	Hepatocytes	#N/A	#N/A
chr10-86953865-86954165	Endothelial	#N/A	#N/A
chr10-86954389-86954689	Endothelial	#N/A	#N/A
chr10-86955566-86955866	Endothelial	#N/A	#N/A
chr10-86957482-86957782	Endothelial	#N/A	#N/A
chr10-86957918-86958218	Endothelial	#N/A	#N/A
chr10-86958450-86958750	Endothelial	#N/A	#N/A
chr10-86959157-86959457	Endothelial	#N/A	#N/A
chr10-86960431-86960731	Endothelial	#N/A	#N/A
chr10-86966611-86966911	HSC	#N/A	#N/A
chr10-86969805-86970105	HSC	#N/A	#N/A
chr10-86970157-86970414	HSC	#N/A	#N/A
chr10-86980155-86980455	HSC	#N/A	#N/A
chr10-87054595-87054895	Myeloid	#N/A	#N/A
chr10-87184424-87184724	Myeloid	#N/A	#N/A
chr10-87342272-87342572	Endothelial	#N/A	#N/A
chr10-87504721-87505021	Hepatocytes	#N/A	#N/A
chr10-87546197-87546497	HSC	#N/A	#N/A
chr10-87618845-87619145	Hepatocytes	#N/A	#N/A
chr10-87657476-87657776	Myeloid	#N/A	#N/A
chr10-87668693-87668993	Myeloid	#N/A	#N/A
chr10-87702978-87703278	Hepatocytes	#N/A	#N/A
chr10-87863318-87863618	NK	#N/A	#N/A
chr10-88027582-88027882	Myeloid	#N/A	#N/A
chr10-88042722-88043022	Myeloid	#N/A	#N/A
chr10-88045850-88046150	Myeloid	#N/A	#N/A
chr10-88064698-88064998	Myeloid	#N/A	#N/A
chr10-88067004-88067304	Myeloid	#N/A	#N/A
chr10-88067778-88068078	Myeloid	#N/A	#N/A
chr10-88106424-88106724	Myeloid	#N/A	#N/A
chr10-88108242-88108542	Myeloid	#N/A	#N/A
chr10-88226174-88226474	HSC	#N/A	#N/A
chr10-88233261-88233561	Schwann	#N/A	#N/A
chr10-88233956-88234256	Schwann	#N/A	#N/A
chr10-88244176-88244476	HSC	#N/A	#N/A
chr10-88385908-88386208	B	#N/A	#N/A
chr10-88387081-88387381	Hepatocytes	#N/A	#N/A
chr10-88792741-88793041	Myeloid	#N/A	#N/A
chr10-88835663-88835963	NK	#N/A	#N/A
chr10-88853153-88853453	Myeloid	#N/A	#N/A
chr10-88932684-88932984	HSC	chr10-88989530-88991031	FAS
chr10-88932684-88932984	HSC	chr10-88989686-88991187	FAS
chr10-88932684-88932984	HSC	chr10-88989777-88991278	FAS
chr10-88932684-88932984	HSC	chr10-88989797-88991298	FAS
chr10-88932684-88932984	HSC	chr10-88989876-88991377	FAS
chr10-88932684-88932984	HSC	chr10-88993748-88995249	AL157394.3
chr10-88935370-88935670	Hepatocytes	chr10-88989530-88991031	FAS
chr10-88935370-88935670	Hepatocytes	chr10-88989686-88991187	FAS
chr10-88935370-88935670	Hepatocytes	chr10-88989777-88991278	FAS
chr10-88935370-88935670	Hepatocytes	chr10-88989797-88991298	FAS
chr10-88935370-88935670	Hepatocytes	chr10-88989876-88991377	FAS
chr10-88935370-88935670	Hepatocytes	chr10-88993748-88995249	AL157394.3
chr10-88951546-88951846	HSC	#N/A	#N/A
chr10-88952706-88953006	HSC	#N/A	#N/A
chr10-88991241-88991541	T	chr10-88931642-88933143	ACTA2-AS1
chr10-89122741-89123041	Myeloid	#N/A	#N/A
chr10-89163713-89164013	Myeloid	#N/A	#N/A
chr10-89207207-89207507	HSC	#N/A	#N/A
chr10-89219852-89220152	Hepatocytes	#N/A	#N/A
chr10-89235416-89235716	Myeloid	#N/A	#N/A
chr10-89242058-89242358	Myeloid	#N/A	#N/A
chr10-89242916-89243216	Myeloid	#N/A	#N/A
chr10-89278206-89278506	Cholangiocyte	#N/A	#N/A
chr10-89284011-89284311	HSC	#N/A	#N/A
chr10-89296364-89296664	Myeloid	#N/A	#N/A
chr10-89301347-89301647	Myeloid	#N/A	#N/A
chr10-89301965-89302265	Myeloid	#N/A	#N/A
chr10-89334051-89334351	B	#N/A	#N/A
chr10-89352115-89352415	Cholangiocyte	#N/A	#N/A
chr10-89384954-89385254	Myeloid	#N/A	#N/A
chr10-89392418-89392718	Endothelial	#N/A	#N/A
chr10-89475540-89475840	Hepatocytes	#N/A	#N/A
chr10-89591756-89592056	Hepatocytes	#N/A	#N/A
chr10-89699599-89699899	Hepatocytes	#N/A	#N/A
chr10-90742228-90742528	Myeloid	#N/A	#N/A
chr10-90777703-90778003	Myeloid	#N/A	#N/A
chr10-90871813-90872113	B	#N/A	#N/A
chr10-90887520-90887820	Hepatocytes	#N/A	#N/A
chr10-90921176-90921476	Cholangiocyte	#N/A	#N/A
chr10-90930988-90931288	HSC	#N/A	#N/A
chr10-91023345-91023645	Schwann	#N/A	#N/A
chr10-91043193-91043493	Hepatocytes	#N/A	#N/A
chr10-91046981-91047281	HSC	#N/A	#N/A
chr10-91198824-91199124	B	#N/A	#N/A
chr10-91201378-91201678	B	#N/A	#N/A
chr10-91210486-91210710	B	#N/A	#N/A
chr10-91552757-91553057	Hepatocytes	#N/A	#N/A
chr10-91591017-91591317	HSC	#N/A	#N/A
chr10-91591536-91591836	HSC	#N/A	#N/A
chr10-91604009-91604309	Cholangiocyte	#N/A	#N/A
chr10-91608802-91609102	Cholangiocyte	#N/A	#N/A
chr10-91690482-91690782	Hepatocytes	chr10-91632570-91634071	PPP1R3C
chr10-91745243-91745543	Hepatocytes	#N/A	#N/A
chr10-91788597-91788897	Hepatocytes	#N/A	#N/A
chr10-92087778-92088078	Hepatocytes	#N/A	#N/A
chr10-92122099-92122399	Hepatocytes	#N/A	#N/A
chr10-92239631-92239931	B	#N/A	#N/A
chr10-92284202-92284502	Myeloid	#N/A	#N/A
chr10-92407778-92408078	Myeloid	#N/A	#N/A
chr10-92573948-92574248	B	#N/A	#N/A
chr10-92699659-92699959	Endothelial	#N/A	#N/A
chr10-92716133-92716433	Cholangiocyte	#N/A	#N/A
chr10-92742290-92742590	B	#N/A	#N/A
chr10-92757098-92757398	Myeloid	#N/A	#N/A
chr10-92831083-92831383	Endothelial	#N/A	#N/A
chr10-92839136-92839436	Endothelial	#N/A	#N/A
chr10-92839750-92840050	Endothelial	#N/A	#N/A
chr10-92843105-92843405	Endothelial	#N/A	#N/A
chr10-92901894-92902194	T	#N/A	#N/A
chr10-93071850-93072150	Hepatocytes	#N/A	#N/A
chr10-93078051-93078351	Hepatocytes	#N/A	#N/A
chr10-93182852-93183152	Hepatocytes	#N/A	#N/A
chr10-93199179-93199479	Myeloid	#N/A	#N/A
chr10-93225957-93226257	Hepatocytes	#N/A	#N/A
chr10-93235688-93235988	Hepatocytes	chr10-93070971-93072472	AL358613.2
chr10-93235688-93235988	Hepatocytes	chr10-93072474-93073975	CYP26A1
chr10-93235688-93235988	Hepatocytes	chr10-93072892-93074393	CYP26A1
chr10-93363950-93364250	Myeloid	#N/A	#N/A
chr10-93386950-93387250	Myeloid	#N/A	#N/A
chr10-93412864-93413164	Myeloid	#N/A	#N/A
chr10-93427559-93427859	Myeloid	#N/A	#N/A
chr10-93436570-93436870	HSC	#N/A	#N/A
chr10-93437597-93437897	HSC	#N/A	#N/A
chr10-93438797-93439097	Cholangiocyte	#N/A	#N/A
chr10-93515682-93515982	Myeloid	#N/A	#N/A
chr10-93554797-93555097	Myeloid	#N/A	#N/A
chr10-93573073-93573373	Myeloid	#N/A	#N/A
chr10-93590205-93590505	Hepatocytes	#N/A	#N/A
chr10-93773776-93774076	Hepatocytes	#N/A	#N/A
chr10-93775379-93775679	Hepatocytes	#N/A	#N/A
chr10-94125288-94125588	Schwann	#N/A	#N/A
chr10-94213297-94213597	Hepatocytes	#N/A	#N/A
chr10-94344780-94345080	B	#N/A	#N/A
chr10-94362871-94363171	B	#N/A	#N/A
chr10-944520-944820	Myeloid	#N/A	#N/A
chr10-94677766-94678066	Hepatocytes	#N/A	#N/A
chr10-94682639-94682939	Hepatocytes	#N/A	#N/A
chr10-94936737-94937037	Hepatocytes	#N/A	#N/A
chr10-94991519-94991819	Hepatocytes	#N/A	#N/A
chr10-95121915-95122215	Hepatocytes	chr10-95066929-95068430	CYP2C8
chr10-95121915-95122215	Hepatocytes	chr10-95068996-95070497	CYP2C8
chr10-95260625-95260925	Cholangiocyte	#N/A	#N/A
chr10-95266741-95267041	Cholangiocyte	#N/A	#N/A
chr10-95280678-95280978	Hepatocytes	#N/A	#N/A
chr10-95374670-95374970	HSC	#N/A	#N/A
chr10-95387472-95387772	Myeloid	#N/A	#N/A
chr10-95389358-95389567	Schwann	#N/A	#N/A
chr10-95406998-95407298	Hepatocytes	#N/A	#N/A
chr10-95414800-95415100	Schwann	#N/A	#N/A
chr10-95422349-95422649	Schwann	#N/A	#N/A
chr10-95430439-95430739	B	#N/A	#N/A
chr10-95459440-95459740	HSC	#N/A	#N/A
chr10-95472707-95473007	Hepatocytes	#N/A	#N/A
chr10-95479540-95479840	Hepatocytes	#N/A	#N/A
chr10-95480233-95480533	Endothelial	#N/A	#N/A
chr10-95493383-95493683	Endothelial	#N/A	#N/A
chr10-95513188-95513488	Hepatocytes	#N/A	#N/A
chr10-95561363-95561663	NK	#N/A	#N/A
chr10-95697492-95697792	Myeloid	#N/A	#N/A
chr10-95767926-95768226	Myeloid	#N/A	#N/A
chr10-95783818-95784118	B	#N/A	#N/A
chr10-95792992-95793292	Myeloid	#N/A	#N/A
chr10-95793693-95793993	Myeloid	#N/A	#N/A
chr10-95814127-95814427	Myeloid	#N/A	#N/A
chr10-95837801-95838101	Myeloid	#N/A	#N/A
chr10-96285357-96285657	Hepatocytes	#N/A	#N/A
chr10-96287763-96288063	B	#N/A	#N/A
chr10-96288345-96288645	B	#N/A	#N/A
chr10-96390400-96390700	Hepatocytes	#N/A	#N/A
chr10-96637771-96638071	Hepatocytes	#N/A	#N/A
chr10-96645270-96645570	Myeloid	chr10-96831281-96832782	LCOR
chr10-96645270-96645570	Myeloid	chr10-96831297-96832798	LCOR
chr10-96645270-96645570	Myeloid	chr10-96831318-96832819	LCOR
chr10-96645270-96645570	Myeloid	chr10-96831954-96833455	LCOR
chr10-96645270-96645570	Myeloid	chr10-96831979-96833480	LCOR
chr10-96651988-96652288	NK	#N/A	#N/A
chr10-96656885-96657185	Myeloid	#N/A	#N/A
chr10-96658263-96658563	Hepatocytes	#N/A	#N/A
chr10-96670807-96671107	NK	#N/A	#N/A
chr10-96676327-96676627	Hepatocytes	#N/A	#N/A
chr10-96677465-96677765	Hepatocytes	#N/A	#N/A
chr10-96708576-96708876	Myeloid	#N/A	#N/A
chr10-96716467-96716767	Myeloid	#N/A	#N/A
chr10-96740982-96741282	Myeloid	#N/A	#N/A
chr10-96758509-96758809	Myeloid	#N/A	#N/A
chr10-97037375-97037675	Myeloid	#N/A	#N/A
chr10-97037825-97038125	Myeloid	#N/A	#N/A
chr10-97196218-97196518	B	#N/A	#N/A
chr10-97321076-97321376	Myeloid	#N/A	#N/A
chr10-97321415-97321715	Myeloid	#N/A	#N/A
chr10-97332927-97333227	Hepatocytes	#N/A	#N/A
chr10-97333737-97333944	Myeloid	#N/A	#N/A
chr10-97356592-97356892	NK	#N/A	#N/A
chr10-97365670-97365970	Myeloid	#N/A	#N/A
chr10-97406122-97406422	Myeloid	#N/A	#N/A
chr10-97407194-97407494	Myeloid	#N/A	#N/A
chr10-97408530-97408830	Myeloid	#N/A	#N/A
chr10-97468244-97468508	B	#N/A	#N/A
chr10-97585123-97585423	Cholangiocyte	#N/A	#N/A
chr10-97633386-97633686	T	#N/A	#N/A
chr10-97650888-97651188	Myeloid	#N/A	#N/A
chr10-97683612-97683912	Myeloid	#N/A	#N/A
chr10-97684008-97684308	Myeloid	#N/A	#N/A
chr10-97688275-97688558	Myeloid	#N/A	#N/A
chr10-97688567-97688867	Myeloid	#N/A	#N/A
chr10-97689562-97689862	Myeloid	#N/A	#N/A
chr10-97707402-97707702	Hepatocytes	#N/A	#N/A
chr10-97709554-97709777	HSC	#N/A	#N/A
chr10-97718119-97718418	Schwann	#N/A	#N/A
chr10-97759440-97759740	Cholangiocyte	#N/A	#N/A
chr10-97771948-97772248	Cholangiocyte	#N/A	#N/A
chr10-97774832-97775132	Cholangiocyte	#N/A	#N/A
chr10-97781197-97781497	Schwann	#N/A	#N/A
chr10-97784244-97784544	Cholangiocyte	#N/A	#N/A
chr10-97786591-97786891	Cholangiocyte	#N/A	#N/A
chr10-97788681-97788981	Cholangiocyte	#N/A	#N/A
chr10-97789117-97789417	Cholangiocyte	#N/A	#N/A
chr10-97882524-97882824	Cholangiocyte	#N/A	#N/A
chr10-97914809-97915109	Cholangiocyte	#N/A	#N/A
chr10-97916644-97916944	Cholangiocyte	#N/A	#N/A
chr10-97921783-97922083	Cholangiocyte	#N/A	#N/A
chr10-98133105-98133405	B	#N/A	#N/A
chr10-98246941-98247241	Schwann	#N/A	#N/A
chr10-98262617-98262917	Cholangiocyte	#N/A	#N/A
chr10-98268983-98269283	Cholangiocyte	#N/A	#N/A
chr10-98323248-98323548	HSC	#N/A	#N/A
chr10-98339751-98340051	B	#N/A	#N/A
chr10-98349551-98349851	HSC	#N/A	#N/A
chr10-98361106-98361406	HSC	#N/A	#N/A
chr10-98394415-98394715	HSC	#N/A	#N/A
chr10-98419782-98420082	Hepatocytes	#N/A	#N/A
chr10-98460831-98461131	Cholangiocyte	#N/A	#N/A
chr10-98467491-98467791	Cholangiocyte	#N/A	#N/A
chr10-99779956-99780256	Endothelial	#N/A	#N/A
chr10-99782490-99782790	Hepatocytes	#N/A	#N/A
chr10-99845812-99846112	Endothelial	#N/A	#N/A
chr10-99981629-99981929	Hepatocytes	#N/A	#N/A
chr10-99983545-99983845	Endothelial	#N/A	#N/A
chr10-99994370-99994670	Myeloid	#N/A	#N/A
chr11-100445201-100445501	Cholangiocyte	#N/A	#N/A
chr11-100681076-100681376	B	#N/A	#N/A
chr11-100719810-100720110	Cholangiocyte	#N/A	#N/A
chr11-100727478-100727778	Endothelial	#N/A	#N/A
chr11-100776244-100776544	Cholangiocyte	#N/A	#N/A
chr11-100863224-100863524	HSC	#N/A	#N/A
chr11-100910820-100911120	B	#N/A	#N/A
chr11-101127412-101127712	HSC	#N/A	#N/A
chr11-102279777-102280077	Cholangiocyte	#N/A	#N/A
chr11-102287192-102287492	Myeloid	#N/A	#N/A
chr11-102303417-102303717	Myeloid	#N/A	#N/A
chr11-102306241-102306541	Cholangiocyte	#N/A	#N/A
chr11-102390710-102391010	Hepatocytes	#N/A	#N/A
chr11-102427281-102427581	Myeloid	#N/A	#N/A
chr11-102461022-102461322	Hepatocytes	#N/A	#N/A
chr11-102474671-102474971	B	#N/A	#N/A
chr11-102530543-102530843	Cholangiocyte	#N/A	#N/A
chr11-102640908-102641208	Hepatocytes	#N/A	#N/A
chr11-102712199-102712499	Myeloid	#N/A	#N/A
chr11-102727912-102728212	Myeloid	#N/A	#N/A
chr11-10285379-10285679	Myeloid	#N/A	#N/A
chr11-102882669-102882969	Myeloid	#N/A	#N/A
chr11-102920099-102920399	Myeloid	#N/A	#N/A
chr11-10292082-10292382	Myeloid	#N/A	#N/A
chr11-102930069-102930369	Cholangiocyte	#N/A	#N/A
chr11-10293788-10294088	Endothelial	#N/A	#N/A
chr11-10294116-10294416	Endothelial	#N/A	#N/A
chr11-10305426-10305701	Hepatocytes	#N/A	#N/A
chr11-10309518-10309818	Hepatocytes	#N/A	#N/A
chr11-10328263-10328563	Myeloid	#N/A	#N/A
chr11-103703473-103703773	Cholangiocyte	#N/A	#N/A
chr11-10387183-10387483	HSC	#N/A	#N/A
chr11-10394571-10394871	Cholangiocyte	#N/A	#N/A
chr11-10398546-10398846	Myeloid	#N/A	#N/A
chr11-10400898-10401198	Myeloid	#N/A	#N/A
chr11-1040136-1040436	Cholangiocyte	#N/A	#N/A
chr11-1040461-1040761	Cholangiocyte	#N/A	#N/A
chr11-10414655-10414955	Myeloid	#N/A	#N/A
chr11-1042041-1042341	Cholangiocyte	#N/A	#N/A
chr11-10441982-10442282	B	#N/A	#N/A
chr11-10490638-10490938	HSC	#N/A	#N/A
chr11-10502813-10503113	Myeloid	#N/A	#N/A
chr11-10503278-10503578	Myeloid	#N/A	#N/A
chr11-105035032-105035332	Myeloid	#N/A	#N/A
chr11-10581716-10582016	Myeloid	#N/A	#N/A
chr11-10598125-10598425	Myeloid	#N/A	#N/A
chr11-10601949-10602249	Myeloid	#N/A	#N/A
chr11-10606119-10606419	Myeloid	#N/A	#N/A
chr11-10606564-10606864	Myeloid	#N/A	#N/A
chr11-10623319-10623619	Myeloid	#N/A	#N/A
chr11-10641774-10642074	Myeloid	#N/A	#N/A
chr11-10693507-10693807	HSC	#N/A	#N/A
chr11-107017730-107018030	HSC	#N/A	#N/A
chr11-107019055-107019355	HSC	#N/A	#N/A
chr11-1073354-1073654	Cholangiocyte	#N/A	#N/A
chr11-10751095-10751395	NK	#N/A	#N/A
chr11-107591047-107591347	Hepatocytes	#N/A	#N/A
chr11-107791682-107791982	Hepatocytes	#N/A	#N/A
chr11-107858713-107859013	B	#N/A	#N/A
chr11-107929789-107930089	Myeloid	#N/A	#N/A
chr11-107957074-107957374	Myeloid	#N/A	#N/A
chr11-107988501-107988801	Myeloid	#N/A	#N/A
chr11-108008705-108009005	B	#N/A	#N/A
chr11-108225286-108225586	Myeloid	#N/A	#N/A
chr11-108498212-108498512	Endothelial	#N/A	#N/A
chr11-108647657-108647957	Hepatocytes	#N/A	#N/A
chr11-108648333-108648633	Hepatocytes	#N/A	#N/A
chr11-10899821-10900121	Myeloid	#N/A	#N/A
chr11-109747848-109748148	Myeloid	#N/A	#N/A
chr11-110000043-110000343	Myeloid	#N/A	#N/A
chr11-110027193-110027493	Myeloid	#N/A	#N/A
chr11-110069438-110069738	Endothelial	#N/A	#N/A
chr11-110317499-110317799	Endothelial	#N/A	#N/A
chr11-110373033-110373333	B	#N/A	#N/A
chr11-110374954-110375254	Myeloid	#N/A	#N/A
chr11-110376688-110376988	Hepatocytes	#N/A	#N/A
chr11-110479053-110479353	Myeloid	#N/A	#N/A
chr11-110479724-110480024	Myeloid	#N/A	#N/A
chr11-110497276-110497576	Myeloid	#N/A	#N/A
chr11-110713105-110713304	Endothelial	#N/A	#N/A
chr11-110763610-110763910	Hepatocytes	#N/A	#N/A
chr11-110797425-110797725	Myeloid	#N/A	#N/A
chr11-111020021-111020321	Myeloid	#N/A	#N/A
chr11-111097211-111097511	Endothelial	#N/A	#N/A
chr11-111299474-111299673	Cholangiocyte	chr11-111417685-111419186	AP002008.3
chr11-111308181-111308481	Cholangiocyte	#N/A	#N/A
chr11-111363049-111363349	Cholangiocyte	#N/A	#N/A
chr11-111367736-111368036	B	#N/A	#N/A
chr11-111371351-111371651	B	#N/A	#N/A
chr11-111379249-111379549	B	#N/A	#N/A
chr11-111395140-111395440	Cholangiocyte	#N/A	#N/A
chr11-111414285-111414585	B	chr11-111297554-111299055	COLCA2
chr11-111414285-111414585	B	chr11-111297839-111299340	COLCA2
chr11-111414285-111414585	B	chr11-111298250-111299751	COLCA2
chr11-111414285-111414585	B	chr11-111298732-111300233	COLCA2
chr11-111417196-111417496	B	chr11-111297554-111299055	COLCA2
chr11-111417196-111417496	B	chr11-111297839-111299340	COLCA2
chr11-111417196-111417496	B	chr11-111298250-111299751	COLCA2
chr11-111417196-111417496	B	chr11-111298732-111300233	COLCA2
chr11-111417563-111417863	B	chr11-111297554-111299055	COLCA2
chr11-111417563-111417863	B	chr11-111297839-111299340	COLCA2
chr11-111417563-111417863	B	chr11-111298250-111299751	COLCA2
chr11-111417563-111417863	B	chr11-111298732-111300233	COLCA2
chr11-111423051-111423351	B	#N/A	#N/A
chr11-111436739-111437039	B	#N/A	#N/A
chr11-111450409-111450709	B	#N/A	#N/A
chr11-111540490-111540790	Cholangiocyte	#N/A	#N/A
chr11-111561955-111562255	Cholangiocyte	#N/A	#N/A
chr11-111721125-111721425	Hepatocytes	#N/A	#N/A
chr11-111733657-111733957	Hepatocytes	chr11-111828711-111830212	ALG9-IT1
chr11-111737234-111737534	Hepatocytes	chr11-111828711-111830212	ALG9-IT1
chr11-111778306-111778606	Hepatocytes	#N/A	#N/A
chr11-111785926-111786226	Hepatocytes	#N/A	#N/A
chr11-111788065-111788365	Hepatocytes	#N/A	#N/A
chr11-111800546-111800846	Cholangiocyte	#N/A	#N/A
chr11-111823675-111823975	Hepatocytes	#N/A	#N/A
chr11-111840113-111840413	Hepatocytes	#N/A	#N/A
chr11-111927020-111927320	NK	#N/A	#N/A
chr11-111931855-111932155	Hepatocytes	#N/A	#N/A
chr11-111975393-111975693	Endothelial	#N/A	#N/A
chr11-112074138-112074438	HSC	#N/A	#N/A
chr11-112129717-112130017	Myeloid	#N/A	#N/A
chr11-112157288-112157588	Cholangiocyte	#N/A	#N/A
chr11-112161140-112161440	Myeloid	chr11-112225427-112226928	PTS
chr11-112161140-112161440	Myeloid	chr11-112225431-112226932	PTS
chr11-112161140-112161440	Myeloid	chr11-112227272-112228773	PTS
chr11-112163910-112164210	Myeloid	chr11-112225427-112226928	PTS
chr11-112163910-112164210	Myeloid	chr11-112225431-112226932	PTS
chr11-112163910-112164210	Myeloid	chr11-112227272-112228773	PTS
chr11-112179675-112179975	Myeloid	#N/A	#N/A
chr11-112195161-112195461	Cholangiocyte	#N/A	#N/A
chr11-112216669-112216969	Hepatocytes	#N/A	#N/A
chr11-112290041-112290341	Schwann	#N/A	#N/A
chr11-112523419-112523719	Schwann	#N/A	#N/A
chr11-112524911-112525211	Myeloid	#N/A	#N/A
chr11-112525311-112525611	Myeloid	#N/A	#N/A
chr11-112537909-112538209	Myeloid	#N/A	#N/A
chr11-112564370-112564670	Hepatocytes	#N/A	#N/A
chr11-112613257-112613557	Cholangiocyte	#N/A	#N/A
chr11-112613574-112613874	Cholangiocyte	#N/A	#N/A
chr11-112757431-112757731	Schwann	#N/A	#N/A
chr11-112770550-112770850	Cholangiocyte	#N/A	#N/A
chr11-112784648-112784948	HSC	#N/A	#N/A
chr11-112844523-112844823	Schwann	#N/A	#N/A
chr11-112880549-112880849	NK	#N/A	#N/A
chr11-112962261-112962561	NK	#N/A	#N/A
chr11-112962982-112963282	NK	#N/A	#N/A
chr11-113188348-113188648	Myeloid	#N/A	#N/A
chr11-113401735-113402035	Cholangiocyte	#N/A	#N/A
chr11-113706289-113706589	Schwann	#N/A	#N/A
chr11-113773632-113773932	Endothelial	#N/A	#N/A
chr11-113781900-113782200	Hepatocytes	#N/A	#N/A
chr11-113839862-113840162	B	#N/A	#N/A
chr11-113875454-113875754	NK	#N/A	#N/A
chr11-1139616-1139916	Endothelial	#N/A	#N/A
chr11-114058359-114058659	Hepatocytes	#N/A	#N/A
chr11-114060531-114060831	NK	#N/A	#N/A
chr11-114077504-114077804	NK	chr11-114160665-114162166	AP002755.1
chr11-114135685-114135985	Myeloid	#N/A	#N/A
chr11-114153255-114153555	Hepatocytes	#N/A	#N/A
chr11-114164163-114164463	Myeloid	#N/A	#N/A
chr11-114187262-114187562	NK	#N/A	#N/A
chr11-114277634-114277934	Hepatocytes	#N/A	#N/A
chr11-114307594-114307894	Hepatocytes	chr11-114058710-114060211	ZBTB16
chr11-114307594-114307894	Hepatocytes	chr11-114059506-114061007	ZBTB16
chr11-114308686-114308986	Hepatocytes	chr11-114058710-114060211	ZBTB16
chr11-114308686-114308986	Hepatocytes	chr11-114059506-114061007	ZBTB16
chr11-114315786-114316086	Hepatocytes	#N/A	#N/A
chr11-115222502-115222802	B	#N/A	#N/A
chr11-11535739-11536039	Endothelial	#N/A	#N/A
chr11-11538260-11538560	HSC	#N/A	#N/A
chr11-115471416-115471716	Hepatocytes	#N/A	#N/A
chr11-115548930-115549230	Cholangiocyte	#N/A	#N/A
chr11-115561135-115561435	Schwann	#N/A	#N/A
chr11-115592200-115592500	Hepatocytes	#N/A	#N/A
chr11-115623029-115623329	HSC	#N/A	#N/A
chr11-115645741-115646041	HSC	#N/A	#N/A
chr11-115665571-115665869	Schwann	#N/A	#N/A
chr11-115699783-115700083	Schwann	#N/A	#N/A
chr11-115707528-115707828	Myeloid	#N/A	#N/A
chr11-115709399-115709699	Myeloid	#N/A	#N/A
chr11-11577311-11577611	Endothelial	#N/A	#N/A
chr11-11641008-11641295	Schwann	#N/A	#N/A
chr11-116635365-116635665	Hepatocytes	#N/A	#N/A
chr11-116661064-116661364	Hepatocytes	#N/A	#N/A
chr11-116667382-116667682	Hepatocytes	#N/A	#N/A
chr11-116725738-116726038	Hepatocytes	#N/A	#N/A
chr11-116791314-116791614	Hepatocytes	#N/A	#N/A
chr11-116808845-116809145	Hepatocytes	#N/A	#N/A
chr11-116814119-116814419	Hepatocytes	#N/A	#N/A
chr11-116826328-116826628	Hepatocytes	#N/A	#N/A
chr11-116826893-116827193	Hepatocytes	#N/A	#N/A
chr11-116829111-116829359	Hepatocytes	#N/A	#N/A
chr11-116829733-116830033	Hepatocytes	#N/A	#N/A
chr11-116832293-116832580	Hepatocytes	#N/A	#N/A
chr11-116834234-116834534	Hepatocytes	#N/A	#N/A
chr11-116837528-116837828	Hepatocytes	#N/A	#N/A
chr11-116840777-116841077	Hepatocytes	chr11-116787522-116789023	ZPR1
chr11-116925043-116925343	B	#N/A	#N/A
chr11-116930162-116930462	NK	#N/A	#N/A
chr11-116980157-116980457	B	#N/A	#N/A
chr11-117021260-117021560	Hepatocytes	#N/A	#N/A
chr11-117173160-117173460	Endothelial	chr11-117231572-117233073	PCSK7
chr11-117173160-117173460	Endothelial	chr11-117231594-117233095	PCSK7
chr11-117173160-117173460	Endothelial	chr11-117231670-117233171	RNF214
chr11-117173160-117173460	Endothelial	chr11-117231735-117233236	RNF214
chr11-117173160-117173460	Endothelial	chr11-117233262-117234763	RNF214
chr11-117181257-117181557	Myeloid	#N/A	#N/A
chr11-117185771-117186071	Myeloid	#N/A	#N/A
chr11-117188772-117189072	Myeloid	#N/A	#N/A
chr11-117198021-117198321	HSC	#N/A	#N/A
chr11-117217130-117217430	HSC	#N/A	#N/A
chr11-117217791-117218091	HSC	#N/A	#N/A
chr11-117220585-117220885	HSC	#N/A	#N/A
chr11-117226471-117226771	HSC	#N/A	#N/A
chr11-117313169-117313469	Myeloid	#N/A	#N/A
chr11-117460035-117460335	Myeloid	#N/A	#N/A
chr11-117535228-117535528	Cholangiocyte	#N/A	#N/A
chr11-117717954-117718254	Cholangiocyte	#N/A	#N/A
chr11-117816173-117816473	Cholangiocyte	#N/A	#N/A
chr11-117823483-117823783	Myeloid	#N/A	#N/A
chr11-117826827-117827108	Cholangiocyte	#N/A	#N/A
chr11-117827958-117828258	Cholangiocyte	#N/A	#N/A
chr11-117828628-117828928	Cholangiocyte	#N/A	#N/A
chr11-117829378-117829611	Cholangiocyte	#N/A	#N/A
chr11-117833333-117833633	Cholangiocyte	#N/A	#N/A
chr11-117842096-117842396	Myeloid	#N/A	#N/A
chr11-117844001-117844301	Myeloid	#N/A	#N/A
chr11-117861702-117862002	Endothelial	#N/A	#N/A
chr11-117872650-117872950	HSC	#N/A	#N/A
chr11-117900045-117900345	Myeloid	#N/A	#N/A
chr11-117929330-117929630	Cholangiocyte	#N/A	#N/A
chr11-117951165-117951465	T	#N/A	#N/A
chr11-117959685-117959985	Myeloid	#N/A	#N/A
chr11-117970730-117971030	Myeloid	#N/A	#N/A
chr11-117974634-117974934	Myeloid	#N/A	#N/A
chr11-117979827-117980127	Myeloid	#N/A	#N/A
chr11-117989771-117990071	Myeloid	#N/A	#N/A
chr11-117994313-117994613	Myeloid	#N/A	#N/A
chr11-117999628-117999928	Myeloid	#N/A	#N/A
chr11-118000666-118000966	Myeloid	#N/A	#N/A
chr11-118001731-118002031	Myeloid	#N/A	#N/A
chr11-118002806-118003106	Myeloid	#N/A	#N/A
chr11-118006090-118006390	Myeloid	#N/A	#N/A
chr11-118007232-118007532	Myeloid	#N/A	#N/A
chr11-118051554-118051854	T	#N/A	#N/A
chr11-118053421-118053721	Myeloid	#N/A	#N/A
chr11-118088496-118088796	Myeloid	#N/A	#N/A
chr11-118128888-118129188	Myeloid	#N/A	#N/A
chr11-11813308-11813608	Hepatocytes	#N/A	#N/A
chr11-118142926-118143226	Myeloid	#N/A	#N/A
chr11-118152782-118153082	HSC	#N/A	#N/A
chr11-118175146-118175446	Hepatocytes	#N/A	#N/A
chr11-118180366-118180666	Schwann	#N/A	#N/A
chr11-118206611-118206911	Myeloid	#N/A	#N/A
chr11-118214222-118214522	Myeloid	#N/A	#N/A
chr11-118224887-118225187	T	#N/A	#N/A
chr11-118226855-118227155	NK	#N/A	#N/A
chr11-118227937-118228237	NK	#N/A	#N/A
chr11-118304558-118304858	T	#N/A	#N/A
chr11-118319448-118319748	Myeloid	#N/A	#N/A
chr11-118342554-118342854	T	#N/A	#N/A
chr11-118344186-118344486	T	#N/A	#N/A
chr11-118406787-118407087	B	#N/A	#N/A
chr11-118527258-118527558	Hepatocytes	#N/A	#N/A
chr11-118530536-118530836	B	#N/A	#N/A
chr11-118532858-118533158	Hepatocytes	#N/A	#N/A
chr11-118606194-118606494	Cholangiocyte	#N/A	#N/A
chr11-118612466-118612766	Endothelial	#N/A	#N/A
chr11-118658963-118659263	Schwann	#N/A	#N/A
chr11-118678907-118679207	Cholangiocyte	#N/A	#N/A
chr11-118695715-118696015	B	#N/A	#N/A
chr11-118700220-118700520	Myeloid	#N/A	#N/A
chr11-118703622-118703922	Myeloid	#N/A	#N/A
chr11-118820845-118821145	B	#N/A	#N/A
chr11-118838968-118839268	B	#N/A	#N/A
chr11-118841442-118841742	B	#N/A	#N/A
chr11-118883735-118884035	B	#N/A	#N/A
chr11-118886808-118887108	B	#N/A	#N/A
chr11-118887748-118888048	HSC	#N/A	#N/A
chr11-118907036-118907336	NK	#N/A	#N/A
chr11-118916819-118917119	HSC	#N/A	#N/A
chr11-118980416-118980716	Myeloid	#N/A	#N/A
chr11-119024674-119024974	Endothelial	chr11-118925107-118926608	BCL9L
chr11-119026073-119026373	Hepatocytes	chr11-118925107-118926608	BCL9L
chr11-119130643-119130943	Endothelial	#N/A	#N/A
chr11-119168586-119168886	NK	#N/A	#N/A
chr11-119196903-119197203	Hepatocytes	chr11-119094966-119096467	H2AFX
chr11-119316119-119316398	Cholangiocyte	#N/A	#N/A
chr11-119318749-119319049	Endothelial	#N/A	#N/A
chr11-119322495-119322795	Endothelial	chr11-119381189-119382690	USP2
chr11-119322495-119322795	Endothelial	chr11-119381210-119382711	USP2
chr11-119322495-119322795	Endothelial	chr11-119380770-119382271	USP2-AS1
chr11-119322495-119322795	Endothelial	chr11-119380777-119382278	USP2-AS1
chr11-119322495-119322795	Endothelial	chr11-119380806-119382307	USP2-AS1
chr11-119322495-119322795	Endothelial	chr11-119380809-119382310	USP2-AS1
chr11-119322495-119322795	Endothelial	chr11-119380820-119382321	USP2-AS1
chr11-119335676-119335976	Hepatocytes	#N/A	#N/A
chr11-119352904-119353204	Cholangiocyte	#N/A	#N/A
chr11-119361349-119361649	Hepatocytes	#N/A	#N/A
chr11-119370507-119370807	Hepatocytes	#N/A	#N/A
chr11-119371846-119372086	Cholangiocyte	#N/A	#N/A
chr11-119374181-119374481	Cholangiocyte	#N/A	#N/A
chr11-119376148-119376448	Cholangiocyte	#N/A	#N/A
chr11-119533874-119534174	Myeloid	#N/A	#N/A
chr11-119584282-119584582	Cholangiocyte	#N/A	#N/A
chr11-119585070-119585370	Cholangiocyte	#N/A	#N/A
chr11-119590584-119590884	Cholangiocyte	#N/A	#N/A
chr11-119618313-119618613	Myeloid	#N/A	#N/A
chr11-119671119-119671419	HSC	chr11-119728699-119730200	NECTIN1
chr11-119671119-119671419	HSC	chr11-119728582-119730083	AP003390.1
chr11-119683831-119684131	Cholangiocyte	#N/A	#N/A
chr11-119684426-119684726	Endothelial	#N/A	#N/A
chr11-119694453-119694753	Hepatocytes	#N/A	#N/A
chr11-11969875-11970156	Schwann	#N/A	#N/A
chr11-119699314-119699614	HSC	#N/A	#N/A
chr11-119728784-119729004	Endothelial	#N/A	#N/A
chr11-11976510-11976810	Hepatocytes	#N/A	#N/A
chr11-11977246-11977546	HSC	#N/A	#N/A
chr11-11979287-11979587	HSC	#N/A	#N/A
chr11-119832599-119832899	HSC	#N/A	#N/A
chr11-11992378-11992678	Hepatocytes	#N/A	#N/A
chr11-11995664-11995964	NK	#N/A	#N/A
chr11-120121756-120122056	Cholangiocyte	#N/A	#N/A
chr11-120122154-120122454	Cholangiocyte	#N/A	#N/A
chr11-120132251-120132551	Cholangiocyte	#N/A	#N/A
chr11-120182900-120183200	Hepatocytes	#N/A	#N/A
chr11-120187060-120187360	Hepatocytes	#N/A	#N/A
chr11-120193165-120193465	Hepatocytes	chr11-119363706-119365207	USP2
chr11-120193165-120193465	Hepatocytes	chr11-119366437-119367938	USP2-AS1
chr11-120212593-120212893	Hepatocytes	#N/A	#N/A
chr11-120218098-120218398	Schwann	#N/A	#N/A
chr11-120300007-120300307	Cholangiocyte	chr11-120235639-120237140	POU2F3
chr11-120300007-120300307	Cholangiocyte	chr11-120239139-120240640	POU2F3
chr11-120302102-120302402	Cholangiocyte	chr11-120235639-120237140	POU2F3
chr11-120302102-120302402	Cholangiocyte	chr11-120239139-120240640	POU2F3
chr11-120339559-120339859	Schwann	#N/A	#N/A
chr11-12047422-12047722	Hepatocytes	#N/A	#N/A
chr11-120511109-120511409	B	#N/A	#N/A
chr11-120511523-120511823	HSC	#N/A	#N/A
chr11-12053854-12054154	Hepatocytes	chr11-12109590-12111091	MICAL2
chr11-12066213-12066513	Cholangiocyte	#N/A	#N/A
chr11-12080232-12080532	HSC	#N/A	#N/A
chr11-120806016-120806316	NK	#N/A	#N/A
chr11-120808590-120808890	Hepatocytes	#N/A	#N/A
chr11-12086256-12086556	HSC	#N/A	#N/A
chr11-120867076-120867376	NK	#N/A	#N/A
chr11-12088208-12088508	HSC	#N/A	#N/A
chr11-120908629-120908929	NK	#N/A	#N/A
chr11-121105213-121105513	HSC	#N/A	#N/A
chr11-12114730-12115030	Endothelial	#N/A	#N/A
chr11-121231606-121231906	Hepatocytes	#N/A	#N/A
chr11-121235105-121235405	Hepatocytes	#N/A	#N/A
chr11-12124862-12125162	Myeloid	#N/A	#N/A
chr11-121338006-121338306	Myeloid	#N/A	#N/A
chr11-121358017-121358317	Cholangiocyte	#N/A	#N/A
chr11-121358787-121359087	Cholangiocyte	#N/A	#N/A
chr11-121373122-121373422	B	#N/A	#N/A
chr11-121417293-121417593	Myeloid	#N/A	#N/A
chr11-121418590-121418890	Myeloid	#N/A	#N/A
chr11-121460890-121461190	Hepatocytes	chr11-121575759-121577260	SORL1
chr11-121460890-121461190	Hepatocytes	chr11-121575837-121577338	SORL1
chr11-121461317-121461617	Hepatocytes	chr11-121575759-121577260	SORL1
chr11-121461317-121461617	Hepatocytes	chr11-121575837-121577338	SORL1
chr11-121466596-121466896	Cholangiocyte	chr11-121575759-121577260	SORL1
chr11-121466596-121466896	Cholangiocyte	chr11-121575837-121577338	SORL1
chr11-121471242-121471542	Hepatocytes	#N/A	#N/A
chr11-121481972-121482272	NK	#N/A	#N/A
chr11-121553934-121554234	Hepatocytes	#N/A	#N/A
chr11-121564981-121565281	Hepatocytes	#N/A	#N/A
chr11-121672816-121673116	Myeloid	#N/A	#N/A
chr11-121887650-121887950	Myeloid	#N/A	#N/A
chr11-121891177-121891477	Myeloid	#N/A	#N/A
chr11-121904217-121904517	Myeloid	#N/A	#N/A
chr11-1219763-1220063	Cholangiocyte	#N/A	#N/A
chr11-12216197-12216497	NK	#N/A	#N/A
chr11-122202964-122203264	Schwann	#N/A	#N/A
chr11-122209953-122210253	Schwann	#N/A	#N/A
chr11-122215414-122215714	HSC	#N/A	#N/A
chr11-122253957-122254257	Myeloid	#N/A	#N/A
chr11-12236246-12236546	NK	chr11-12109590-12111091	MICAL2
chr11-122367910-122368210	Hepatocytes	#N/A	#N/A
chr11-12248321-12248621	Cholangiocyte	#N/A	#N/A
chr11-12249607-12249907	Cholangiocyte	#N/A	#N/A
chr11-122642411-122642711	Cholangiocyte	#N/A	#N/A
chr11-122656013-122656313	Schwann	#N/A	#N/A
chr11-122672972-122673272	Myeloid	#N/A	#N/A
chr11-122697637-122697937	Myeloid	#N/A	#N/A
chr11-122714591-122714891	Myeloid	#N/A	#N/A
chr11-122727192-122727492	Endothelial	#N/A	#N/A
chr11-122742253-122742553	Myeloid	#N/A	#N/A
chr11-122755511-122755811	Myeloid	#N/A	#N/A
chr11-122781445-122781745	HSC	#N/A	#N/A
chr11-122838353-122838653	T	#N/A	#N/A
chr11-12286995-12287295	HSC	#N/A	#N/A
chr11-12288639-12288939	HSC	#N/A	#N/A
chr11-123251682-123251982	HSC	#N/A	#N/A
chr11-123261514-123261814	B	#N/A	#N/A
chr11-123263773-123264073	B	#N/A	#N/A
chr11-123301646-123301946	B	#N/A	#N/A
chr11-123457230-123457530	Myeloid	#N/A	#N/A
chr11-123465680-123465980	Myeloid	#N/A	#N/A
chr11-123580602-123580902	Cholangiocyte	#N/A	#N/A
chr11-123585235-123585533	Cholangiocyte	#N/A	#N/A
chr11-123588158-123588458	Cholangiocyte	#N/A	#N/A
chr11-123590601-123590901	Cholangiocyte	#N/A	#N/A
chr11-123654569-123654869	Cholangiocyte	#N/A	#N/A
chr11-12397908-12398208	HSC	#N/A	#N/A
chr11-124076115-124076415	Mast	#N/A	#N/A
chr11-124673607-124673907	B	#N/A	#N/A
chr11-124725037-124725337	Cholangiocyte	#N/A	#N/A
chr11-124732246-124732546	Myeloid	#N/A	#N/A
chr11-124752036-124752336	Cholangiocyte	#N/A	#N/A
chr11-124759518-124759818	Endothelial	#N/A	#N/A
chr11-124760307-124760607	Endothelial	#N/A	#N/A
chr11-124763235-124763535	Cholangiocyte	#N/A	#N/A
chr11-124882319-124882619	Hepatocytes	#N/A	#N/A
chr11-124893074-124893374	Endothelial	#N/A	#N/A
chr11-124897743-124898043	Endothelial	#N/A	#N/A
chr11-124898807-124899094	Endothelial	#N/A	#N/A
chr11-124900535-124900835	Endothelial	#N/A	#N/A
chr11-124920890-124921190	Endothelial	#N/A	#N/A
chr11-124934811-124935111	Hepatocytes	#N/A	#N/A
chr11-125070779-125071079	Myeloid	#N/A	#N/A
chr11-125123691-125123991	Hepatocytes	#N/A	#N/A
chr11-125165157-125165457	HSC	#N/A	#N/A
chr11-125166434-125166734	HSC	#N/A	#N/A
chr11-125167288-125167588	HSC	#N/A	#N/A
chr11-125170624-125170924	HSC	#N/A	#N/A
chr11-125286594-125286894	Hepatocytes	#N/A	#N/A
chr11-125345805-125346105	HSC	#N/A	#N/A
chr11-125404903-125405203	HSC	#N/A	#N/A
chr11-12540994-12541294	HSC	#N/A	#N/A
chr11-125457944-125458244	Schwann	#N/A	#N/A
chr11-125514599-125514899	NK	#N/A	#N/A
chr11-125566217-125566517	Hepatocytes	#N/A	#N/A
chr11-125625488-125625788	B	#N/A	#N/A
chr11-12585938-12586238	Hepatocytes	#N/A	#N/A
chr11-125903068-125903368	Hepatocytes	#N/A	#N/A
chr11-125951284-125951584	HSC	#N/A	#N/A
chr11-126132322-126132622	Cholangiocyte	#N/A	#N/A
chr11-126188637-126188937	B	chr11-126127580-126129081	AP000821.2
chr11-126203043-126203343	Hepatocytes	#N/A	#N/A
chr11-126277805-126278105	Hepatocytes	chr11-126208526-126210027	AP001893.1
chr11-126277805-126278105	Hepatocytes	chr11-126211145-126212646	RPUSD4
chr11-126277805-126278105	Hepatocytes	chr11-126211149-126212650	RPUSD4
chr11-126277805-126278105	Hepatocytes	chr11-126210723-126212224	FAM118B
chr11-126277805-126278105	Hepatocytes	chr11-126210772-126212273	FAM118B
chr11-126277805-126278105	Hepatocytes	chr11-126210781-126212282	FAM118B
chr11-126282907-126283207	Cholangiocyte	#N/A	#N/A
chr11-126303864-126304164	NK	#N/A	#N/A
chr11-126310523-126310823	HSC	#N/A	#N/A
chr11-126317687-126317987	NK	#N/A	#N/A
chr11-126318244-126318544	HSC	#N/A	#N/A
chr11-126318607-126318907	HSC	#N/A	#N/A
chr11-126329596-126329896	NK	#N/A	#N/A
chr11-126332206-126332506	NK	#N/A	#N/A
chr11-126336033-126336333	NK	#N/A	#N/A
chr11-126340061-126340361	Endothelial	#N/A	#N/A
chr11-126345945-126346245	Endothelial	#N/A	#N/A
chr11-126359600-126359900	HSC	#N/A	#N/A
chr11-126410761-126411061	Schwann	#N/A	#N/A
chr11-126419883-126420183	HSC	#N/A	#N/A
chr11-126421278-126421578	Endothelial	#N/A	#N/A
chr11-126465595-126465866	B	#N/A	#N/A
chr11-126469442-126469742	Myeloid	#N/A	#N/A
chr11-126475208-126475508	Endothelial	#N/A	#N/A
chr11-126480751-126481051	B	#N/A	#N/A
chr11-126626589-126626889	Hepatocytes	#N/A	#N/A
chr11-126628745-126629045	Hepatocytes	#N/A	#N/A
chr11-126629420-126629720	Hepatocytes	#N/A	#N/A
chr11-126930187-126930487	Schwann	#N/A	#N/A
chr11-12693722-12694022	Endothelial	chr11-12847794-12849295	AC013549.4
chr11-126995793-126996093	Schwann	#N/A	#N/A
chr11-127003260-127003560	Cholangiocyte	#N/A	#N/A
chr11-127044601-127044901	Cholangiocyte	#N/A	#N/A
chr11-127106325-127106625	Cholangiocyte	#N/A	#N/A
chr11-127114050-127114346	Cholangiocyte	#N/A	#N/A
chr11-12800157-12800457	Cholangiocyte	#N/A	#N/A
chr11-128021343-128021643	Hepatocytes	#N/A	#N/A
chr11-128195131-128195431	Endothelial	#N/A	#N/A
chr11-128210488-128210788	Cholangiocyte	#N/A	#N/A
chr11-12828087-12828387	Schwann	#N/A	#N/A
chr11-12828394-12828694	Cholangiocyte	#N/A	#N/A
chr11-128304979-128305279	T	#N/A	#N/A
chr11-128329047-128329347	Endothelial	#N/A	#N/A
chr11-128334738-128335038	Endothelial	#N/A	#N/A
chr11-128336191-128336491	Endothelial	#N/A	#N/A
chr11-128424304-128424604	HSC	#N/A	#N/A
chr11-128448558-128448858	Cholangiocyte	#N/A	#N/A
chr11-12846035-12846335	Cholangiocyte	#N/A	#N/A
chr11-128463486-128463786	HSC	#N/A	#N/A
chr11-128469207-128469507	B	#N/A	#N/A
chr11-128501984-128502284	Endothelial	#N/A	#N/A
chr11-128512632-128512932	NK	#N/A	#N/A
chr11-128532590-128532890	Schwann	#N/A	#N/A
chr11-12853654-12853954	Cholangiocyte	#N/A	#N/A
chr11-128551741-128552041	NK	#N/A	#N/A
chr11-128552921-128553221	B	#N/A	#N/A
chr11-128553979-128554279	Schwann	#N/A	#N/A
chr11-128568244-128568544	Endothelial	#N/A	#N/A
chr11-128575960-128576260	Endothelial	#N/A	#N/A
chr11-128592486-128592786	Endothelial	#N/A	#N/A
chr11-128604805-128605105	Endothelial	#N/A	#N/A
chr11-128610986-128611286	B	#N/A	#N/A
chr11-128686840-128687140	B	#N/A	#N/A
chr11-128693632-128693932	Endothelial	#N/A	#N/A
chr11-128694798-128695098	B	#N/A	#N/A
chr11-128695877-128696177	Myeloid	#N/A	#N/A
chr11-128705570-128705870	Endothelial	#N/A	#N/A
chr11-128709468-128709768	Endothelial	#N/A	#N/A
chr11-128715731-128716031	Endothelial	#N/A	#N/A
chr11-128718879-128719179	Myeloid	#N/A	#N/A
chr11-128733767-128734067	B	#N/A	#N/A
chr11-128815366-128815666	HSC	#N/A	#N/A
chr11-128835747-128836047	Endothelial	#N/A	#N/A
chr11-128836162-128836462	Endothelial	#N/A	#N/A
chr11-128852384-128852684	Cholangiocyte	#N/A	#N/A
chr11-128859879-128860179	Cholangiocyte	#N/A	#N/A
chr11-128903729-128904029	Myeloid	#N/A	#N/A
chr11-128905129-128905429	Myeloid	#N/A	#N/A
chr11-128905585-128905885	Myeloid	#N/A	#N/A
chr11-128905895-128906195	Myeloid	#N/A	#N/A
chr11-128908565-128908865	Myeloid	#N/A	#N/A
chr11-129143388-129143688	Schwann	#N/A	#N/A
chr11-12914633-12914933	Schwann	#N/A	#N/A
chr11-129284861-129285161	HSC	#N/A	#N/A
chr11-129302793-129303093	Hepatocytes	#N/A	#N/A
chr11-129324112-129324412	Myeloid	#N/A	#N/A
chr11-129440163-129440463	Cholangiocyte	#N/A	#N/A
chr11-129728679-129728979	Hepatocytes	#N/A	#N/A
chr11-1297468-1297768	Hepatocytes	#N/A	#N/A
chr11-129861755-129862055	Cholangiocyte	#N/A	#N/A
chr11-129864855-129865155	Cholangiocyte	#N/A	#N/A
chr11-130043631-130043931	Myeloid	#N/A	#N/A
chr11-130050325-130050625	Myeloid	#N/A	#N/A
chr11-130069589-130069889	NK	#N/A	#N/A
chr11-130144192-130144492	Hepatocytes	#N/A	#N/A
chr11-130163932-130164232	Myeloid	#N/A	#N/A
chr11-130180514-130180814	Myeloid	#N/A	#N/A
chr11-1302614-1302914	Hepatocytes	chr11-1388898-1390399	BRSK2
chr11-1302614-1302914	Hepatocytes	chr11-1388900-1390401	BRSK2
chr11-1302614-1302914	Hepatocytes	chr11-1388933-1390434	BRSK2
chr11-1302614-1302914	Hepatocytes	chr11-1389284-1390785	BRSK2
chr11-1303502-1303802	Hepatocytes	chr11-1388898-1390399	BRSK2
chr11-1303502-1303802	Hepatocytes	chr11-1388900-1390401	BRSK2
chr11-1303502-1303802	Hepatocytes	chr11-1388933-1390434	BRSK2
chr11-1303502-1303802	Hepatocytes	chr11-1389284-1390785	BRSK2
chr11-130434482-130434782	Hepatocytes	chr11-130865060-130866561	LINC02551
chr11-130434482-130434782	Hepatocytes	chr11-130869746-130871247	AP003486.1
chr11-130448381-130448681	HSC	#N/A	#N/A
chr11-130450093-130450354	HSC	#N/A	#N/A
chr11-130478199-130478499	HSC	#N/A	#N/A
chr11-130522274-130522574	HSC	#N/A	#N/A
chr11-130583910-130584210	Schwann	#N/A	#N/A
chr11-130601143-130601443	HSC	#N/A	#N/A
chr11-130648617-130648917	HSC	#N/A	#N/A
chr11-130677540-130677840	Cholangiocyte	#N/A	#N/A
chr11-130738116-130738416	HSC	#N/A	#N/A
chr11-130816608-130816908	Cholangiocyte	#N/A	#N/A
chr11-130865799-130866099	Hepatocytes	#N/A	#N/A
chr11-130897802-130898102	HSC	#N/A	#N/A
chr11-13140351-13140651	Cholangiocyte	#N/A	#N/A
chr11-131924544-131924844	Cholangiocyte	#N/A	#N/A
chr11-132050092-132050392	Myeloid	#N/A	#N/A
chr11-132058496-132058796	Myeloid	#N/A	#N/A
chr11-132099780-132100080	Myeloid	#N/A	#N/A
chr11-132112363-132112663	Schwann	#N/A	#N/A
chr11-132704892-132705192	Hepatocytes	#N/A	#N/A
chr11-132925817-132926117	Hepatocytes	#N/A	#N/A
chr11-133052612-133052912	Hepatocytes	#N/A	#N/A
chr11-13339249-13339549	Cholangiocyte	chr11-13276797-13278298	ARNTL
chr11-13339249-13339549	Cholangiocyte	chr11-13276830-13278331	ARNTL
chr11-13339249-13339549	Cholangiocyte	chr11-13276841-13278342	ARNTL
chr11-13339755-13340055	Cholangiocyte	chr11-13276797-13278298	ARNTL
chr11-13339755-13340055	Cholangiocyte	chr11-13276830-13278331	ARNTL
chr11-13339755-13340055	Cholangiocyte	chr11-13276841-13278342	ARNTL
chr11-133520793-133521093	Hepatocytes	#N/A	#N/A
chr11-1335858-1336158	Myeloid	#N/A	#N/A
chr11-133934621-133934890	Schwann	#N/A	#N/A
chr11-134120130-134120430	HSC	#N/A	#N/A
chr11-134124908-134125208	Endothelial	#N/A	#N/A
chr11-134250704-134251004	Hepatocytes	#N/A	#N/A
chr11-134272425-134272725	Hepatocytes	#N/A	#N/A
chr11-134360302-134360602	Hepatocytes	#N/A	#N/A
chr11-134398196-134398496	Hepatocytes	#N/A	#N/A
chr11-134407512-134407812	Hepatocytes	#N/A	#N/A
chr11-134467084-134467384	Hepatocytes	#N/A	#N/A
chr11-134585133-134585433	Myeloid	#N/A	#N/A
chr11-134980831-134981131	Myeloid	#N/A	#N/A
chr11-1358285-1358585	HSC	#N/A	#N/A
chr11-1389635-1389935	T	chr11-1302289-1303790	TOLLIP
chr11-1389635-1389935	T	chr11-1309118-1310619	TOLLIP
chr11-1389635-1389935	T	chr11-1309122-1310623	TOLLIP
chr11-1389635-1389935	T	chr11-1309131-1310632	TOLLIP
chr11-1389635-1389935	T	chr11-1309153-1310654	TOLLIP
chr11-1389635-1389935	T	chr11-1308768-1310269	TOLLIP-AS1
chr11-1397046-1397346	Schwann	#N/A	#N/A
chr11-14030061-14030361	Hepatocytes	#N/A	#N/A
chr11-14374315-14374615	Cholangiocyte	#N/A	#N/A
chr11-14583426-14583726	Hepatocytes	#N/A	#N/A
chr11-1458852-1459152	Schwann	#N/A	#N/A
chr11-1460499-1460799	Schwann	#N/A	#N/A
chr11-14620260-14620560	Hepatocytes	#N/A	#N/A
chr11-1486103-1486403	Cholangiocyte	#N/A	#N/A
chr11-14895068-14895368	Myeloid	#N/A	#N/A
chr11-14904847-14905147	Hepatocytes	#N/A	#N/A
chr11-15074953-15075253	Hepatocytes	#N/A	#N/A
chr11-15113409-15113709	B	#N/A	#N/A
chr11-15114737-15115037	Schwann	#N/A	#N/A
chr11-15117778-15118078	Schwann	#N/A	#N/A
chr11-15208644-15208944	Hepatocytes	#N/A	#N/A
chr11-15434484-15434784	Hepatocytes	#N/A	#N/A
chr11-1546666-1546966	Cholangiocyte	#N/A	#N/A
chr11-15494040-15494340	Hepatocytes	#N/A	#N/A
chr11-15497386-15497686	Hepatocytes	#N/A	#N/A
chr11-15526042-15526342	Hepatocytes	#N/A	#N/A
chr11-1554276-1554576	Cholangiocyte	#N/A	#N/A
chr11-15591210-15591510	HSC	#N/A	#N/A
chr11-15621492-15621792	HSC	#N/A	#N/A
chr11-1564566-1564866	Schwann	#N/A	#N/A
chr11-1572068-1572368	T	#N/A	#N/A
chr11-1573568-1573868	Cholangiocyte	#N/A	#N/A
chr11-15800077-15800377	Myeloid	#N/A	#N/A
chr11-15884845-15885145	HSC	#N/A	#N/A
chr11-15948159-15948459	Hepatocytes	#N/A	#N/A
chr11-16357055-16357355	Schwann	#N/A	#N/A
chr11-1661854-1662154	Hepatocytes	#N/A	#N/A
chr11-1667187-1667487	Endothelial	#N/A	#N/A
chr11-1670919-1671219	Hepatocytes	#N/A	#N/A
chr11-16779442-16779742	Myeloid	#N/A	#N/A
chr11-16785561-16785861	Hepatocytes	#N/A	#N/A
chr11-16788401-16788701	Hepatocytes	#N/A	#N/A
chr11-16795225-16795525	Myeloid	#N/A	#N/A
chr11-16807330-16807630	Myeloid	#N/A	#N/A
chr11-1682613-1682913	Endothelial	#N/A	#N/A
chr11-1685498-1685798	Hepatocytes	#N/A	#N/A
chr11-1689596-1689896	Hepatocytes	#N/A	#N/A
chr11-1691078-1691378	Hepatocytes	#N/A	#N/A
chr11-16925470-16925770	Cholangiocyte	#N/A	#N/A
chr11-16982489-16982789	Cholangiocyte	#N/A	#N/A
chr11-16986494-16986794	Cholangiocyte	#N/A	#N/A
chr11-16996123-16996423	Hepatocytes	#N/A	#N/A
chr11-17014271-17014493	Cholangiocyte	#N/A	#N/A
chr11-17098144-17098444	Myeloid	#N/A	#N/A
chr11-17209148-17209448	Endothelial	#N/A	#N/A
chr11-17224753-17225053	Endothelial	#N/A	#N/A
chr11-17285780-17286080	T	#N/A	#N/A
chr11-17413693-17413993	Cholangiocyte	#N/A	#N/A
chr11-17542274-17542574	Cholangiocyte	#N/A	#N/A
chr11-17544255-17544555	Cholangiocyte	#N/A	#N/A
chr11-1756322-1756622	Hepatocytes	#N/A	#N/A
chr11-1771841-1772128	Myeloid	#N/A	#N/A
chr11-1772549-1772849	Myeloid	#N/A	#N/A
chr11-17770070-17770370	Hepatocytes	#N/A	#N/A
chr11-1777760-1778060	Myeloid	#N/A	#N/A
chr11-1782205-1782505	Myeloid	#N/A	#N/A
chr11-1786019-1786319	Myeloid	#N/A	#N/A
chr11-17954385-17954685	Hepatocytes	#N/A	#N/A
chr11-17978685-17978985	Hepatocytes	#N/A	#N/A
chr11-17985526-17985826	Cholangiocyte	#N/A	#N/A
chr11-18229585-18229885	B	#N/A	#N/A
chr11-18246359-18246659	B	chr11-18393561-18395062	LDHA
chr11-18246359-18246659	B	chr11-18393562-18395063	LDHA
chr11-18246359-18246659	B	chr11-18393585-18395086	LDHA
chr11-18246359-18246659	B	chr11-18395265-18396766	LDHA
chr11-18246359-18246659	B	chr11-18395277-18396778	LDHA
chr11-18246359-18246659	B	chr11-18395553-18397054	LDHA
chr11-18246359-18246659	B	chr11-18395842-18397343	LDHA
chr11-18259294-18259594	Hepatocytes	#N/A	#N/A
chr11-18270110-18270410	Hepatocytes	#N/A	#N/A
chr11-18277942-18278242	Myeloid	#N/A	#N/A
chr11-1832491-1832791	Cholangiocyte	#N/A	#N/A
chr11-1834172-1834472	Cholangiocyte	#N/A	#N/A
chr11-1849867-1850167	Myeloid	#N/A	#N/A
chr11-1850235-1850535	Myeloid	#N/A	#N/A
chr11-1853648-1853948	B	#N/A	#N/A
chr11-1854597-1854886	B	#N/A	#N/A
chr11-1858245-1858545	Myeloid	#N/A	#N/A
chr11-18588602-18588902	Endothelial	#N/A	#N/A
chr11-1868569-1868869	HSC	#N/A	#N/A
chr11-18705981-18706281	Myeloid	#N/A	#N/A
chr11-1876437-1876737	HSC	#N/A	#N/A
chr11-1876752-1877052	HSC	#N/A	#N/A
chr11-1882471-1882771	NK	#N/A	#N/A
chr11-19240930-19241230	B	#N/A	#N/A
chr11-19389730-19390030	Hepatocytes	chr11-19519395-19520896	NAV2-AS4
chr11-19398734-19399034	HSC	#N/A	#N/A
chr11-19429066-19429366	Hepatocytes	#N/A	#N/A
chr11-19432622-19432922	B	chr11-19519395-19520896	NAV2-AS4
chr11-19433380-19433680	B	chr11-19519395-19520896	NAV2-AS4
chr11-19508114-19508414	Hepatocytes	#N/A	#N/A
chr11-19510472-19510772	Hepatocytes	chr11-19379483-19380984	NAV2-IT1
chr11-19511784-19512084	Hepatocytes	chr11-19379483-19380984	NAV2-IT1
chr11-19519951-19520251	HSC	chr11-19379483-19380984	NAV2-IT1
chr11-19519951-19520251	HSC	chr11-19349723-19351224	NAV2
chr11-19524421-19524721	Hepatocytes	chr11-19349723-19351224	NAV2
chr11-19555314-19555614	Hepatocytes	#N/A	#N/A
chr11-19577471-19577771	Endothelial	#N/A	#N/A
chr11-19578289-19578589	HSC	#N/A	#N/A
chr11-19628121-19628421	HSC	#N/A	#N/A
chr11-19670402-19670702	HSC	#N/A	#N/A
chr11-19673853-19674153	HSC	#N/A	#N/A
chr11-19676455-19676755	Endothelial	#N/A	#N/A
chr11-19698429-19698729	Hepatocytes	#N/A	#N/A
chr11-19714859-19715159	Endothelial	#N/A	#N/A
chr11-19715482-19715782	Hepatocytes	#N/A	#N/A
chr11-19730430-19730730	Schwann	#N/A	#N/A
chr11-19777617-19777917	Cholangiocyte	#N/A	#N/A
chr11-19790018-19790318	HSC	#N/A	#N/A
chr11-20035769-20036069	Hepatocytes	#N/A	#N/A
chr11-20036111-20036411	Hepatocytes	#N/A	#N/A
chr11-20610174-20610474	Hepatocytes	#N/A	#N/A
chr11-2099737-2100037	Cholangiocyte	#N/A	#N/A
chr11-2100455-2100755	Endothelial	#N/A	#N/A
chr11-2137220-2137520	HSC	#N/A	#N/A
chr11-2138825-2139125	HSC	#N/A	#N/A
chr11-2139211-2139511	HSC	#N/A	#N/A
chr11-2152031-2152331	Hepatocytes	chr11-2381459-2382960	CD81
chr11-2152031-2152331	Hepatocytes	chr11-2385056-2386557	CD81
chr11-2152031-2152331	Hepatocytes	chr11-2389094-2390595	CD81
chr11-2157294-2157511	Hepatocytes	chr11-2381459-2382960	CD81
chr11-2157294-2157511	Hepatocytes	chr11-2385056-2386557	CD81
chr11-2157294-2157511	Hepatocytes	chr11-2389094-2390595	CD81
chr11-2158537-2158837	Hepatocytes	chr11-2381459-2382960	CD81
chr11-2158537-2158837	Hepatocytes	chr11-2385056-2386557	CD81
chr11-2158537-2158837	Hepatocytes	chr11-2389094-2390595	CD81
chr11-21626040-21626340	Myeloid	#N/A	#N/A
chr11-2191190-2191490	Myeloid	#N/A	#N/A
chr11-21944670-21944970	Endothelial	#N/A	#N/A
chr11-2211237-2211537	Cholangiocyte	#N/A	#N/A
chr11-2235676-2235976	Endothelial	#N/A	#N/A
chr11-2265481-2265781	Myeloid	#N/A	#N/A
chr11-2269375-2269675	Myeloid	#N/A	#N/A
chr11-2270926-2271226	Myeloid	#N/A	#N/A
chr11-2303004-2303304	Cholangiocyte	#N/A	#N/A
chr11-2306943-2307243	HSC	#N/A	#N/A
chr11-2312205-2312505	Schwann	chr11-2376293-2377794	CD81
chr11-2312205-2312505	Schwann	chr11-2377491-2378992	CD81-AS1
chr11-2366272-2366572	Schwann	#N/A	#N/A
chr11-2369871-2370171	Hepatocytes	#N/A	#N/A
chr11-2375304-2375604	Cholangiocyte	#N/A	#N/A
chr11-2378584-2378884	HSC	#N/A	#N/A
chr11-2384396-2384696	B	chr11-2149102-2150603	AC132217.2
chr11-2385715-2386015	NK	chr11-2149102-2150603	AC132217.2
chr11-2420739-2421039	NK	#N/A	#N/A
chr11-2446161-2446461	Cholangiocyte	#N/A	#N/A
chr11-2463420-2463720	Cholangiocyte	#N/A	#N/A
chr11-2480811-2481111	Myeloid	#N/A	#N/A
chr11-2532792-2533092	B	#N/A	#N/A
chr11-2561116-2561416	Myeloid	#N/A	#N/A
chr11-26088568-26088868	Schwann	#N/A	#N/A
chr11-267169-267469	B	#N/A	#N/A
chr11-26753915-26754215	Schwann	#N/A	#N/A
chr11-26947450-26947750	HSC	#N/A	#N/A
chr11-26950423-26950723	Hepatocytes	#N/A	#N/A
chr11-26994193-26994493	Schwann	#N/A	#N/A
chr11-2700635-2700935	B	#N/A	#N/A
chr11-2709448-2709748	HSC	#N/A	#N/A
chr11-27282099-27282399	HSC	#N/A	#N/A
chr11-2728900-2729200	Cholangiocyte	#N/A	#N/A
chr11-2730413-2730713	Cholangiocyte	#N/A	#N/A
chr11-2730749-2731049	Cholangiocyte	#N/A	#N/A
chr11-2732661-2732961	Schwann	#N/A	#N/A
chr11-27381222-27381522	Hepatocytes	#N/A	#N/A
chr11-2741550-2741850	HSC	#N/A	#N/A
chr11-27472114-27472414	Cholangiocyte	#N/A	#N/A
chr11-2781575-2781875	Endothelial	#N/A	#N/A
chr11-2807349-2807649	Cholangiocyte	#N/A	#N/A
chr11-2825288-2825588	HSC	#N/A	#N/A
chr11-2825941-2826241	Myeloid	#N/A	#N/A
chr11-2826538-2826838	Myeloid	#N/A	#N/A
chr11-2837089-2837389	HSC	#N/A	#N/A
chr11-28566670-28566970	HSC	#N/A	#N/A
chr11-2890691-2890991	Cholangiocyte	#N/A	#N/A
chr11-2899469-2899769	Myeloid	#N/A	#N/A
chr11-2912497-2912797	Cholangiocyte	#N/A	#N/A
chr11-29261004-29261304	Hepatocytes	#N/A	#N/A
chr11-2929320-2929620	Cholangiocyte	#N/A	#N/A
chr11-2929892-2930192	Myeloid	#N/A	#N/A
chr11-29321388-29321688	Hepatocytes	#N/A	#N/A
chr11-2933408-2933708	Myeloid	#N/A	#N/A
chr11-2940595-2940895	Cholangiocyte	#N/A	#N/A
chr11-297797-298097	NK	#N/A	#N/A
chr11-3021181-3021481	Hepatocytes	#N/A	#N/A
chr11-30326438-30326738	Myeloid	#N/A	#N/A
chr11-30342722-30343022	B	#N/A	#N/A
chr11-3036481-3036781	Myeloid	#N/A	#N/A
chr11-3037327-3037627	Myeloid	#N/A	#N/A
chr11-3041740-3041995	Hepatocytes	#N/A	#N/A
chr11-3043504-3043804	Hepatocytes	#N/A	#N/A
chr11-30457085-30457385	Myeloid	#N/A	#N/A
chr11-30487287-30487587	Myeloid	#N/A	#N/A
chr11-3057320-3057620	T	#N/A	#N/A
chr11-30586221-30586521	Myeloid	#N/A	#N/A
chr11-3095929-3096229	Endothelial	#N/A	#N/A
chr11-3099243-3099543	NK	#N/A	#N/A
chr11-312290-312590	HSC	#N/A	#N/A
chr11-3136598-3136898	NK	#N/A	#N/A
chr11-315141-315402	Hepatocytes	#N/A	#N/A
chr11-3153384-3153684	HSC	#N/A	#N/A
chr11-3169636-3169936	HSC	#N/A	#N/A
chr11-31903354-31903654	Hepatocytes	#N/A	#N/A
chr11-31940381-31940681	Endothelial	#N/A	#N/A
chr11-32090946-32091246	Endothelial	#N/A	#N/A
chr11-3217163-3217463	NK	#N/A	#N/A
chr11-32290804-32291104	Schwann	#N/A	#N/A
chr11-32358765-32359065	HSC	#N/A	#N/A
chr11-327358-327658	Endothelial	#N/A	#N/A
chr11-32886220-32886520	Hepatocytes	#N/A	#N/A
chr11-32892628-32892928	B	#N/A	#N/A
chr11-329471-329771	Endothelial	#N/A	#N/A
chr11-33017471-33017771	Hepatocytes	#N/A	#N/A
chr11-33039447-33039747	Schwann	#N/A	#N/A
chr11-33048746-33049046	Myeloid	#N/A	#N/A
chr11-33061268-33061568	Hepatocytes	#N/A	#N/A
chr11-33065615-33065915	Hepatocytes	#N/A	#N/A
chr11-33086772-33087072	Hepatocytes	#N/A	#N/A
chr11-330897-331197	NK	#N/A	#N/A
chr11-33161458-33161758	Endothelial	#N/A	#N/A
chr11-33198180-33198480	Myeloid	#N/A	#N/A
chr11-33258022-33258322	Cholangiocyte	#N/A	#N/A
chr11-335841-336141	HSC	#N/A	#N/A
chr11-33691052-33691352	Schwann	#N/A	#N/A
chr11-33691805-33692050	Schwann	#N/A	#N/A
chr11-33693112-33693412	Cholangiocyte	#N/A	#N/A
chr11-33695214-33695514	Cholangiocyte	#N/A	#N/A
chr11-33703734-33704034	Cholangiocyte	#N/A	#N/A
chr11-33722599-33722899	Myeloid	#N/A	#N/A
chr11-33723386-33723686	Endothelial	#N/A	#N/A
chr11-33732246-33732546	Myeloid	#N/A	#N/A
chr11-33893747-33894047	Myeloid	#N/A	#N/A
chr11-33899359-33899659	Endothelial	#N/A	#N/A
chr11-33912373-33912673	Myeloid	#N/A	#N/A
chr11-33937290-33937590	Endothelial	#N/A	#N/A
chr11-33941719-33942019	Endothelial	#N/A	#N/A
chr11-34028122-34028422	Hepatocytes	#N/A	#N/A
chr11-34174388-34174688	Hepatocytes	#N/A	#N/A
chr11-34234049-34234349	B	#N/A	#N/A
chr11-34234381-34234681	Cholangiocyte	#N/A	#N/A
chr11-34262745-34263040	Cholangiocyte	#N/A	#N/A
chr11-34263479-34263779	Cholangiocyte	#N/A	#N/A
chr11-34266546-34266846	Schwann	#N/A	#N/A
chr11-34275061-34275361	Cholangiocyte	#N/A	#N/A
chr11-34317068-34317368	Hepatocytes	#N/A	#N/A
chr11-34345290-34345590	Hepatocytes	#N/A	#N/A
chr11-34501560-34501860	Hepatocytes	#N/A	#N/A
chr11-34502746-34503046	Myeloid	#N/A	#N/A
chr11-34552334-34552634	Myeloid	#N/A	#N/A
chr11-34620704-34621004	Cholangiocyte	#N/A	#N/A
chr11-34631642-34631942	Cholangiocyte	#N/A	#N/A
chr11-34632090-34632390	Cholangiocyte	#N/A	#N/A
chr11-34632424-34632724	Cholangiocyte	#N/A	#N/A
chr11-34640324-34640624	Cholangiocyte	#N/A	#N/A
chr11-34654039-34654339	Hepatocytes	#N/A	#N/A
chr11-34668139-34668439	Cholangiocyte	#N/A	#N/A
chr11-34685280-34685580	Cholangiocyte	#N/A	#N/A
chr11-3476969-3477269	Cholangiocyte	#N/A	#N/A
chr11-34784046-34784346	Hepatocytes	chr11-34641626-34643127	EHF
chr11-34825747-34826047	Cholangiocyte	#N/A	#N/A
chr11-35009410-35009710	Cholangiocyte	#N/A	#N/A
chr11-35047341-35047641	T	#N/A	#N/A
chr11-350628-350928	NK	#N/A	#N/A
chr11-35077997-35078297	T	#N/A	#N/A
chr11-35083442-35083742	Myeloid	#N/A	#N/A
chr11-350934-351234	NK	#N/A	#N/A
chr11-35118969-35119269	B	#N/A	#N/A
chr11-35126474-35126774	B	#N/A	#N/A
chr11-35141620-35141920	Myeloid	#N/A	#N/A
chr11-35158807-35159107	Endothelial	#N/A	#N/A
chr11-35166751-35167051	Schwann	#N/A	#N/A
chr11-35173244-35173544	Myeloid	#N/A	#N/A
chr11-35227964-35228264	Myeloid	#N/A	#N/A
chr11-35308221-35308521	Myeloid	chr11-35359549-35361050	SLC1A2
chr11-35308221-35308521	Myeloid	chr11-35359587-35361088	SLC1A2
chr11-35308221-35308521	Myeloid	chr11-35359627-35361128	SLC1A2
chr11-35311350-35311650	Myeloid	#N/A	#N/A
chr11-35313454-35313754	Myeloid	#N/A	#N/A
chr11-35340154-35340454	Hepatocytes	#N/A	#N/A
chr11-35343138-35343438	Myeloid	#N/A	#N/A
chr11-35345250-35345550	Myeloid	#N/A	#N/A
chr11-35347086-35347386	Myeloid	#N/A	#N/A
chr11-35373590-35373890	Hepatocytes	#N/A	#N/A
chr11-35391032-35391332	Hepatocytes	#N/A	#N/A
chr11-35392247-35392547	Myeloid	#N/A	#N/A
chr11-35525563-35525863	HSC	#N/A	#N/A
chr11-35539859-35540159	HSC	#N/A	#N/A
chr11-35605759-35606059	HSC	#N/A	#N/A
chr11-3581172-3581472	Cholangiocyte	#N/A	#N/A
chr11-35821829-35822129	Hepatocytes	#N/A	#N/A
chr11-36057784-36058084	Endothelial	#N/A	#N/A
chr11-36073515-36073815	HSC	#N/A	#N/A
chr11-36149733-36150033	Mast	#N/A	#N/A
chr11-3626235-3626535	Myeloid	#N/A	#N/A
chr11-36356218-36356518	Myeloid	#N/A	#N/A
chr11-36362055-36362355	Myeloid	#N/A	#N/A
chr11-36376278-36376578	Endothelial	#N/A	#N/A
chr11-36391129-36391429	Myeloid	#N/A	#N/A
chr11-36411348-36411648	Myeloid	#N/A	#N/A
chr11-36427177-36427477	Myeloid	#N/A	#N/A
chr11-36455835-36456135	HSC	#N/A	#N/A
chr11-36532955-36533255	Endothelial	#N/A	#N/A
chr11-36713755-36714055	Myeloid	#N/A	#N/A
chr11-36747117-36747417	Hepatocytes	#N/A	#N/A
chr11-369314-369614	Schwann	chr11-299025-300526	IFITM5
chr11-369314-369614	Schwann	chr11-306630-308131	IFITM2
chr11-369314-369614	Schwann	chr11-306926-308427	IFITM2
chr11-369314-369614	Schwann	chr11-307162-308663	IFITM2
chr11-369314-369614	Schwann	chr11-307216-308717	IFITM2
chr11-37449142-37449442	Hepatocytes	#N/A	#N/A
chr11-3809185-3809485	Hepatocytes	#N/A	#N/A
chr11-3824761-3825061	Myeloid	#N/A	#N/A
chr11-3831698-3831998	Myeloid	#N/A	#N/A
chr11-3834572-3834872	Myeloid	#N/A	#N/A
chr11-3835128-3835428	Myeloid	#N/A	#N/A
chr11-3835837-3836095	Myeloid	#N/A	#N/A
chr11-3837789-3838089	Myeloid	#N/A	#N/A
chr11-3867804-3868104	Endothelial	#N/A	#N/A
chr11-3871253-3871553	Myeloid	#N/A	#N/A
chr11-3879957-3880257	Hepatocytes	#N/A	#N/A
chr11-3894280-3894580	Myeloid	#N/A	#N/A
chr11-3894972-3895272	HSC	#N/A	#N/A
chr11-3905102-3905402	Cholangiocyte	#N/A	#N/A
chr11-3905435-3905735	Cholangiocyte	#N/A	#N/A
chr11-397218-397518	NK	#N/A	#N/A
chr11-40293689-40293989	HSC	#N/A	#N/A
chr11-40294084-40294384	HSC	#N/A	#N/A
chr11-40329236-40329536	Cholangiocyte	#N/A	#N/A
chr11-4045054-4045253	Schwann	#N/A	#N/A
chr11-4058143-4058443	Myeloid	#N/A	#N/A
chr11-409730-410030	Hepatocytes	#N/A	#N/A
chr11-41377800-41378100	Hepatocytes	#N/A	#N/A
chr11-4182122-4182422	Hepatocytes	#N/A	#N/A
chr11-4184493-4184793	Hepatocytes	#N/A	#N/A
chr11-43311785-43312085	Endothelial	#N/A	#N/A
chr11-43644039-43644339	Hepatocytes	#N/A	#N/A
chr11-43869078-43869378	NK	#N/A	#N/A
chr11-43920744-43921044	HSC	#N/A	#N/A
chr11-43923782-43924082	HSC	#N/A	#N/A
chr11-43925834-43926134	Endothelial	#N/A	#N/A
chr11-43930908-43931208	Endothelial	#N/A	#N/A
chr11-4393575-4393875	Myeloid	#N/A	#N/A
chr11-43937417-43937717	HSC	#N/A	#N/A
chr11-43947072-43947372	HSC	#N/A	#N/A
chr11-43959231-43959531	HSC	#N/A	#N/A
chr11-43985146-43985446	Hepatocytes	#N/A	#N/A
chr11-44006894-44007194	HSC	#N/A	#N/A
chr11-44030333-44030633	HSC	#N/A	#N/A
chr11-44030672-44030972	HSC	#N/A	#N/A
chr11-44032304-44032604	HSC	#N/A	#N/A
chr11-44033445-44033745	Schwann	#N/A	#N/A
chr11-44037378-44037678	HSC	#N/A	#N/A
chr11-44066010-44066310	Mast	#N/A	#N/A
chr11-44145432-44145732	Myeloid	#N/A	#N/A
chr11-441859-442159	Cholangiocyte	#N/A	#N/A
chr11-44409878-44410178	Myeloid	#N/A	#N/A
chr11-4455546-4455846	Myeloid	#N/A	#N/A
chr11-44559548-44559848	Myeloid	#N/A	#N/A
chr11-44570614-44570914	Myeloid	#N/A	#N/A
chr11-44596105-44596405	Hepatocytes	#N/A	#N/A
chr11-44616879-44617179	Hepatocytes	#N/A	#N/A
chr11-44623398-44623698	Endothelial	#N/A	#N/A
chr11-44700614-44700914	Endothelial	#N/A	#N/A
chr11-44709217-44709517	Hepatocytes	#N/A	#N/A
chr11-44726836-44727136	Endothelial	#N/A	#N/A
chr11-44727884-44728184	Endothelial	#N/A	#N/A
chr11-44818203-44818503	Endothelial	#N/A	#N/A
chr11-44824457-44824757	Endothelial	#N/A	#N/A
chr11-4493270-4493570	Hepatocytes	#N/A	#N/A
chr11-44936458-44936758	Endothelial	#N/A	#N/A
chr11-44943084-44943384	B	chr11-45094805-45096306	PRDM11
chr11-44945660-44945960	Endothelial	chr11-45094805-45096306	PRDM11
chr11-44946320-44946620	Endothelial	chr11-45094805-45096306	PRDM11
chr11-44980046-44980346	Cholangiocyte	#N/A	#N/A
chr11-44980740-44981040	Endothelial	#N/A	#N/A
chr11-45026115-45026415	Endothelial	#N/A	#N/A
chr11-45048333-45048633	Endothelial	#N/A	#N/A
chr11-45048975-45049275	Endothelial	#N/A	#N/A
chr11-45089436-45089736	HSC	#N/A	#N/A
chr11-45103110-45103410	T	#N/A	#N/A
chr11-45161886-45162186	Hepatocytes	#N/A	#N/A
chr11-45180207-45180507	Cholangiocyte	#N/A	#N/A
chr11-45268046-45268346	Cholangiocyte	#N/A	#N/A
chr11-45272736-45273036	Cholangiocyte	#N/A	#N/A
chr11-45286137-45286437	Cholangiocyte	#N/A	#N/A
chr11-45333609-45333909	HSC	#N/A	#N/A
chr11-45390412-45390712	Hepatocytes	#N/A	#N/A
chr11-45391352-45391652	Hepatocytes	#N/A	#N/A
chr11-45394333-45394633	Hepatocytes	#N/A	#N/A
chr11-4546894-4547194	Hepatocytes	#N/A	#N/A
chr11-45736482-45736782	Hepatocytes	#N/A	#N/A
chr11-45791567-45791867	Hepatocytes	#N/A	#N/A
chr11-45816677-45816977	B	#N/A	#N/A
chr11-45817240-45817540	B	#N/A	#N/A
chr11-45823925-45824225	B	#N/A	#N/A
chr11-45858085-45858385	Myeloid	#N/A	#N/A
chr11-45890902-45891202	Hepatocytes	#N/A	#N/A
chr11-45912309-45912609	Hepatocytes	#N/A	#N/A
chr11-45913492-45913792	Hepatocytes	#N/A	#N/A
chr11-45930082-45930382	B	#N/A	#N/A
chr11-45933349-45933649	B	#N/A	#N/A
chr11-4608060-4608360	Mast	#N/A	#N/A
chr11-46119788-46120088	NK	#N/A	#N/A
chr11-46121423-46121723	T	#N/A	#N/A
chr11-46127214-46127514	Myeloid	#N/A	#N/A
chr11-46273079-46273379	HSC	#N/A	#N/A
chr11-46274283-46274583	Cholangiocyte	#N/A	#N/A
chr11-46278455-46278755	HSC	#N/A	#N/A
chr11-46279735-46280035	HSC	#N/A	#N/A
chr11-46290652-46290952	HSC	#N/A	#N/A
chr11-46291838-46292138	HSC	#N/A	#N/A
chr11-46295532-46295832	HSC	#N/A	#N/A
chr11-46315863-46316163	Cholangiocyte	#N/A	#N/A
chr11-46339233-46339533	Endothelial	#N/A	#N/A
chr11-46342284-46342584	Endothelial	#N/A	#N/A
chr11-46381311-46381591	Endothelial	#N/A	#N/A
chr11-46389439-46389739	Hepatocytes	#N/A	#N/A
chr11-46593915-46594215	Myeloid	#N/A	#N/A
chr11-46599461-46599761	Schwann	#N/A	#N/A
chr11-46675467-46675767	Hepatocytes	#N/A	#N/A
chr11-46696203-46696503	Hepatocytes	#N/A	#N/A
chr11-46718312-46718612	Hepatocytes	#N/A	#N/A
chr11-46719129-46719429	Hepatocytes	#N/A	#N/A
chr11-46826707-46827007	Hepatocytes	#N/A	#N/A
chr11-46857734-46858034	Myeloid	#N/A	#N/A
chr11-46859238-46859538	Myeloid	#N/A	#N/A
chr11-46918186-46918486	HSC	#N/A	#N/A
chr11-46920770-46921070	HSC	#N/A	#N/A
chr11-47087851-47088151	Mast	#N/A	#N/A
chr11-47245676-47245976	Hepatocytes	chr11-47169062-47170563	AC090589.3
chr11-47245676-47245976	Hepatocytes	chr11-47176352-47177853	ARFGAP2
chr11-47245676-47245976	Hepatocytes	chr11-47176378-47177879	ARFGAP2
chr11-47245676-47245976	Hepatocytes	chr11-47176624-47178125	ARFGAP2
chr11-47254516-47254816	Myeloid	#N/A	#N/A
chr11-47269012-47269262	Myeloid	#N/A	#N/A
chr11-47376607-47376907	Myeloid	#N/A	#N/A
chr11-47377550-47377754	Myeloid	#N/A	#N/A
chr11-47388160-47388460	Myeloid	#N/A	#N/A
chr11-47391082-47391382	Myeloid	#N/A	#N/A
chr11-47393132-47393432	Myeloid	#N/A	#N/A
chr11-47393446-47393746	Myeloid	#N/A	#N/A
chr11-47408230-47408530	NK	#N/A	#N/A
chr11-47426402-47426702	NK	chr11-47169062-47170563	AC090589.3
chr11-47426402-47426702	NK	chr11-47176352-47177853	ARFGAP2
chr11-47426402-47426702	NK	chr11-47176378-47177879	ARFGAP2
chr11-47426402-47426702	NK	chr11-47176624-47178125	ARFGAP2
chr11-47434402-47434702	Hepatocytes	#N/A	#N/A
chr11-47437708-47438008	Hepatocytes	#N/A	#N/A
chr11-47454294-47454594	Hepatocytes	#N/A	#N/A
chr11-47466883-47467183	Cholangiocyte	#N/A	#N/A
chr11-47488156-47488456	Hepatocytes	chr11-47552616-47554117	CELF1
chr11-47498635-47498935	Hepatocytes	#N/A	#N/A
chr11-47499632-47499932	Myeloid	#N/A	#N/A
chr11-47514857-47515157	Myeloid	#N/A	#N/A
chr11-47565422-47565722	B	#N/A	#N/A
chr11-47572687-47572987	Hepatocytes	#N/A	#N/A
chr11-47587967-47588267	Myeloid	#N/A	#N/A
chr11-47611514-47611814	Myeloid	#N/A	#N/A
chr11-47724107-47724407	Hepatocytes	#N/A	#N/A
chr11-47850401-47850701	B	#N/A	#N/A
chr11-47899885-47900185	B	#N/A	#N/A
chr11-47920496-47920796	B	#N/A	#N/A
chr11-47924408-47924708	Cholangiocyte	#N/A	#N/A
chr11-47942196-47942496	Hepatocytes	#N/A	#N/A
chr11-47987819-47988119	Myeloid	#N/A	#N/A
chr11-47991422-47991722	Cholangiocyte	#N/A	#N/A
chr11-47996232-47996532	Myeloid	#N/A	#N/A
chr11-48007680-48007980	Myeloid	#N/A	#N/A
chr11-48033826-48034126	Myeloid	#N/A	#N/A
chr11-48035253-48035553	Schwann	#N/A	#N/A
chr11-48044617-48044917	Myeloid	#N/A	#N/A
chr11-48052334-48052634	Cholangiocyte	#N/A	#N/A
chr11-48066938-48067238	Myeloid	#N/A	#N/A
chr11-48079633-48079933	Myeloid	#N/A	#N/A
chr11-48081360-48081660	Myeloid	#N/A	#N/A
chr11-48094874-48095174	Schwann	#N/A	#N/A
chr11-48103965-48104265	Cholangiocyte	#N/A	#N/A
chr11-48106177-48106477	B	#N/A	#N/A
chr11-48107275-48107575	B	#N/A	#N/A
chr11-48109660-48109871	B	#N/A	#N/A
chr11-48109904-48110204	B	#N/A	#N/A
chr11-48111967-48112267	Myeloid	#N/A	#N/A
chr11-503399-503699	Myeloid	#N/A	#N/A
chr11-512875-513175	Myeloid	#N/A	#N/A
chr11-57210734-57211034	Endothelial	#N/A	#N/A
chr11-57240032-57240332	Hepatocytes	#N/A	#N/A
chr11-57277847-57278147	Endothelial	#N/A	#N/A
chr11-57292929-57293229	Hepatocytes	#N/A	#N/A
chr11-57324894-57325194	Cholangiocyte	chr11-57426251-57427752	SLC43A3
chr11-57324894-57325194	Cholangiocyte	chr11-57426444-57427945	SLC43A3
chr11-57324894-57325194	Cholangiocyte	chr11-57426620-57428121	SLC43A3
chr11-57324894-57325194	Cholangiocyte	chr11-57427079-57428580	SLC43A3
chr11-57345667-57345967	Cholangiocyte	#N/A	#N/A
chr11-57438444-57438744	Hepatocytes	#N/A	#N/A
chr11-57438759-57439059	Hepatocytes	#N/A	#N/A
chr11-57453500-57453800	Hepatocytes	#N/A	#N/A
chr11-57458746-57459046	Hepatocytes	#N/A	#N/A
chr11-57476898-57477198	Hepatocytes	#N/A	#N/A
chr11-57480372-57480672	Hepatocytes	#N/A	#N/A
chr11-57493494-57493794	Hepatocytes	#N/A	#N/A
chr11-57514193-57514493	Cholangiocyte	#N/A	#N/A
chr11-57514779-57515079	HSC	#N/A	#N/A
chr11-57616606-57616906	Hepatocytes	#N/A	#N/A
chr11-57638162-57638462	HSC	#N/A	#N/A
chr11-57781639-57781939	Cholangiocyte	#N/A	#N/A
chr11-57788431-57788731	Myeloid	#N/A	#N/A
chr11-57792288-57792588	Myeloid	#N/A	#N/A
chr11-57792965-57793265	Myeloid	#N/A	#N/A
chr11-57800624-57800924	Cholangiocyte	#N/A	#N/A
chr11-57903789-57904089	Cholangiocyte	#N/A	#N/A
chr11-57972048-57972348	Cholangiocyte	#N/A	#N/A
chr11-58004671-58004971	Endothelial	#N/A	#N/A
chr11-58029101-58029401	HSC	#N/A	#N/A
chr11-58573532-58573832	Myeloid	#N/A	#N/A
chr11-58575378-58575678	Myeloid	#N/A	#N/A
chr11-58578220-58578520	T	#N/A	#N/A
chr11-58731866-58732166	Hepatocytes	#N/A	#N/A
chr11-58762668-58762968	Hepatocytes	#N/A	#N/A
chr11-58788415-58788715	Hepatocytes	#N/A	#N/A
chr11-58939337-58939637	Hepatocytes	#N/A	#N/A
chr11-59058410-59058710	Hepatocytes	#N/A	#N/A
chr11-59102251-59102551	B	#N/A	#N/A
chr11-59171928-59172228	B	#N/A	#N/A
chr11-59186316-59186616	Cholangiocyte	#N/A	#N/A
chr11-59187542-59187842	HSC	#N/A	#N/A
chr11-59191133-59191433	Hepatocytes	#N/A	#N/A
chr11-59212762-59213062	Myeloid	#N/A	#N/A
chr11-59222765-59223065	Myeloid	#N/A	#N/A
chr11-59224697-59224997	Myeloid	#N/A	#N/A
chr11-59247888-59248188	Myeloid	#N/A	#N/A
chr11-59284575-59284875	B	#N/A	#N/A
chr11-59510981-59511281	Endothelial	#N/A	#N/A
chr11-59611839-59612139	Hepatocytes	#N/A	#N/A
chr11-59767324-59767624	Mast	#N/A	#N/A
chr11-59772244-59772544	Myeloid	#N/A	#N/A
chr11-59787052-59787352	Cholangiocyte	#N/A	#N/A
chr11-59849216-59849516	Cholangiocyte	#N/A	#N/A
chr11-60183006-60183306	Myeloid	#N/A	#N/A
chr11-60183854-60184154	Myeloid	#N/A	#N/A
chr11-60185315-60185615	Myeloid	#N/A	#N/A
chr11-60188539-60188839	Myeloid	#N/A	#N/A
chr11-60242706-60243006	Myeloid	#N/A	#N/A
chr11-60251508-60251808	Myeloid	#N/A	#N/A
chr11-60252225-60252525	Myeloid	#N/A	#N/A
chr11-60263462-60263762	Myeloid	#N/A	#N/A
chr11-60280491-60280791	Myeloid	#N/A	#N/A
chr11-60310673-60310973	Myeloid	#N/A	#N/A
chr11-60314668-60314968	Myeloid	#N/A	#N/A
chr11-60336788-60337088	Myeloid	#N/A	#N/A
chr11-60363520-60363820	Myeloid	#N/A	#N/A
chr11-60372475-60372775	Myeloid	#N/A	#N/A
chr11-60377770-60378070	Myeloid	#N/A	#N/A
chr11-60389246-60389546	Myeloid	#N/A	#N/A
chr11-60389583-60389883	Myeloid	#N/A	#N/A
chr11-60396807-60397107	Myeloid	#N/A	#N/A
chr11-60455616-60455916	B	#N/A	#N/A
chr11-60482440-60482740	Myeloid	#N/A	#N/A
chr11-60775403-60775703	Endothelial	#N/A	#N/A
chr11-60835475-60835775	Myeloid	#N/A	#N/A
chr11-608374-608674	HSC	#N/A	#N/A
chr11-608751-609051	Endothelial	#N/A	#N/A
chr11-60924297-60924597	Endothelial	#N/A	#N/A
chr11-60933770-60934070	Myeloid	#N/A	#N/A
chr11-60937196-60937496	Endothelial	#N/A	#N/A
chr11-60948302-60948602	Schwann	#N/A	#N/A
chr11-60951156-60951456	B	#N/A	#N/A
chr11-60951466-60951754	Myeloid	#N/A	#N/A
chr11-60952497-60952797	Myeloid	#N/A	#N/A
chr11-60953776-60954039	Myeloid	#N/A	#N/A
chr11-60954509-60954809	Myeloid	#N/A	#N/A
chr11-60978869-60979169	T	#N/A	#N/A
chr11-60986190-60986490	T	#N/A	#N/A
chr11-61021614-61021914	T	#N/A	#N/A
chr11-61061535-61061835	B	#N/A	#N/A
chr11-61070741-61071041	Myeloid	#N/A	#N/A
chr11-61092302-61092602	Myeloid	#N/A	#N/A
chr11-61102239-61102539	T	#N/A	#N/A
chr11-61129846-61130146	T	#N/A	#N/A
chr11-61164341-61164641	Myeloid	#N/A	#N/A
chr11-61167210-61167510	Myeloid	#N/A	#N/A
chr11-612593-612893	Hepatocytes	#N/A	#N/A
chr11-61267432-61267732	Hepatocytes	#N/A	#N/A
chr11-61294731-61295031	Hepatocytes	#N/A	#N/A
chr11-61347970-61348270	Endothelial	#N/A	#N/A
chr11-61353826-61354126	Hepatocytes	#N/A	#N/A
chr11-61488691-61488991	Hepatocytes	#N/A	#N/A
chr11-61489993-61490293	Hepatocytes	#N/A	#N/A
chr11-61490333-61490633	Hepatocytes	#N/A	#N/A
chr11-61529857-61530157	Hepatocytes	#N/A	#N/A
chr11-61531036-61531336	Hepatocytes	#N/A	#N/A
chr11-615591-615891	B	#N/A	#N/A
chr11-61576240-61576540	Hepatocytes	#N/A	#N/A
chr11-61595315-61595615	Endothelial	#N/A	#N/A
chr11-61626776-61627076	Cholangiocyte	#N/A	#N/A
chr11-61654351-61654651	Myeloid	#N/A	#N/A
chr11-61671579-61671879	Myeloid	#N/A	#N/A
chr11-61682260-61682560	Cholangiocyte	#N/A	#N/A
chr11-61697212-61697512	Cholangiocyte	#N/A	#N/A
chr11-61698276-61698576	Myeloid	#N/A	#N/A
chr11-61698682-61698978	Schwann	#N/A	#N/A
chr11-61699802-61700102	Cholangiocyte	#N/A	#N/A
chr11-61700253-61700553	Cholangiocyte	#N/A	#N/A
chr11-61701465-61701765	Myeloid	#N/A	#N/A
chr11-61715899-61716199	Myeloid	#N/A	#N/A
chr11-61742477-61742777	Myeloid	#N/A	#N/A
chr11-61754543-61754843	Cholangiocyte	#N/A	#N/A
chr11-61756427-61756727	Cholangiocyte	#N/A	#N/A
chr11-61764620-61764920	Cholangiocyte	#N/A	#N/A
chr11-61766664-61766964	Hepatocytes	#N/A	#N/A
chr11-61769580-61769796	Cholangiocyte	#N/A	#N/A
chr11-61772213-61772513	Cholangiocyte	#N/A	#N/A
chr11-61772643-61772943	Cholangiocyte	#N/A	#N/A
chr11-61816842-61817142	Schwann	#N/A	#N/A
chr11-61828788-61829088	HSC	chr11-61966665-61968166	FTH1
chr11-61828788-61829088	HSC	chr11-61967106-61968607	FTH1
chr11-61828788-61829088	HSC	chr11-61967130-61968631	FTH1
chr11-61828788-61829088	HSC	chr11-61967133-61968634	FTH1
chr11-61870000-61870300	Mast	#N/A	#N/A
chr11-61871192-61871492	HSC	#N/A	#N/A
chr11-61888242-61888463	Cholangiocyte	#N/A	#N/A
chr11-61904559-61904859	Cholangiocyte	chr11-61966665-61968166	FTH1
chr11-61904559-61904859	Cholangiocyte	chr11-61967106-61968607	FTH1
chr11-61904559-61904859	Cholangiocyte	chr11-61967130-61968631	FTH1
chr11-61904559-61904859	Cholangiocyte	chr11-61967133-61968634	FTH1
chr11-61912589-61912889	Myeloid	#N/A	#N/A
chr11-61923709-61924009	HSC	#N/A	#N/A
chr11-61949545-61949845	Schwann	#N/A	#N/A
chr11-61955723-61956023	Myeloid	#N/A	#N/A
chr11-61967580-61967880	T	chr11-61827279-61828780	FADS2
chr11-61967580-61967880	T	chr11-61827299-61828800	FADS2
chr11-61972800-61973100	Myeloid	#N/A	#N/A
chr11-61973615-61973915	Myeloid	#N/A	#N/A
chr11-6201055-6201355	Myeloid	#N/A	#N/A
chr11-62018286-62018586	Myeloid	#N/A	#N/A
chr11-62025548-62025848	Myeloid	chr11-61966665-61968166	FTH1
chr11-62025548-62025848	Myeloid	chr11-61967106-61968607	FTH1
chr11-62025548-62025848	Myeloid	chr11-61967130-61968631	FTH1
chr11-62025548-62025848	Myeloid	chr11-61967133-61968634	FTH1
chr11-62337286-62337586	B	#N/A	#N/A
chr11-6234741-6235041	T	#N/A	#N/A
chr11-62395137-62395437	HSC	#N/A	#N/A
chr11-62399114-62399414	HSC	#N/A	#N/A
chr11-624033-624333	Hepatocytes	#N/A	#N/A
chr11-62432797-62433097	Cholangiocyte	#N/A	#N/A
chr11-62435834-62436134	Myeloid	#N/A	#N/A
chr11-62444265-62444565	Myeloid	#N/A	#N/A
chr11-62457532-62457832	Myeloid	#N/A	#N/A
chr11-62501571-62501871	Schwann	#N/A	#N/A
chr11-62540759-62541059	Myeloid	#N/A	#N/A
chr11-62542792-62543092	B	#N/A	#N/A
chr11-62551904-62552105	B	#N/A	#N/A
chr11-62555562-62555862	B	#N/A	#N/A
chr11-62577374-62577674	Endothelial	#N/A	#N/A
chr11-62610209-62610509	Endothelial	#N/A	#N/A
chr11-62669768-62670068	Hepatocytes	#N/A	#N/A
chr11-62806605-62806905	Myeloid	#N/A	#N/A
chr11-62816620-62816920	Myeloid	#N/A	#N/A
chr11-62862677-62862977	B	chr11-62770395-62771896	TAF6L
chr11-62862677-62862977	B	chr11-62771105-62772606	AP001160.2
chr11-62889793-62890093	Endothelial	#N/A	#N/A
chr11-62891234-62891534	Endothelial	#N/A	#N/A
chr11-63024101-63024401	Myeloid	#N/A	#N/A
chr11-6319180-6319480	HSC	#N/A	#N/A
chr11-63240717-63241017	Hepatocytes	#N/A	#N/A
chr11-63243508-63243808	Hepatocytes	#N/A	#N/A
chr11-63247709-63248009	Hepatocytes	#N/A	#N/A
chr11-63404628-63404928	Hepatocytes	#N/A	#N/A
chr11-63503534-63503834	Myeloid	#N/A	#N/A
chr11-63504968-63505268	Hepatocytes	#N/A	#N/A
chr11-63508122-63508422	Hepatocytes	#N/A	#N/A
chr11-63510404-63510704	Hepatocytes	#N/A	#N/A
chr11-6353419-6353719	Hepatocytes	#N/A	#N/A
chr11-63535732-63536032	NK	#N/A	#N/A
chr11-63537358-63537658	Hepatocytes	#N/A	#N/A
chr11-63567131-63567431	B	#N/A	#N/A
chr11-63574517-63574817	Endothelial	#N/A	#N/A
chr11-63574961-63575261	Hepatocytes	#N/A	#N/A
chr11-63609633-63609933	Hepatocytes	#N/A	#N/A
chr11-63613540-63613840	Endothelial	#N/A	#N/A
chr11-63621017-63621317	Myeloid	chr11-63505083-63506584	LGALS12
chr11-63621017-63621317	Myeloid	chr11-63505101-63506602	LGALS12
chr11-63621017-63621317	Myeloid	chr11-63505362-63506863	LGALS12
chr11-63621017-63621317	Myeloid	chr11-63506986-63508487	LGALS12
chr11-6363101-6363401	Hepatocytes	#N/A	#N/A
chr11-63763115-63763415	Hepatocytes	#N/A	#N/A
chr11-63784100-63784400	Cholangiocyte	#N/A	#N/A
chr11-63858687-63858987	Myeloid	#N/A	#N/A
chr11-63866229-63866529	NK	#N/A	#N/A
chr11-6387867-6388167	Cholangiocyte	chr11-6440486-6441987	HPX
chr11-6387867-6388167	Cholangiocyte	chr11-6440523-6442024	HPX
chr11-6387867-6388167	Cholangiocyte	chr11-6473440-6474941	TRIM3
chr11-6387867-6388167	Cholangiocyte	chr11-6473483-6474984	TRIM3
chr11-6387867-6388167	Cholangiocyte	chr11-6473958-6475459	TRIM3
chr11-63882889-63883189	Myeloid	#N/A	#N/A
chr11-63918108-63918408	HSC	#N/A	#N/A
chr11-63945847-63946147	Hepatocytes	#N/A	#N/A
chr11-63951914-63952214	NK	#N/A	#N/A
chr11-63999440-63999740	B	#N/A	#N/A
chr11-64000486-64000786	Schwann	#N/A	#N/A
chr11-64027623-64027923	Myeloid	#N/A	#N/A
chr11-64028121-64028421	Myeloid	#N/A	#N/A
chr11-64035657-64035957	Schwann	#N/A	#N/A
chr11-64036373-64036673	Schwann	#N/A	#N/A
chr11-64047971-64048271	Schwann	#N/A	#N/A
chr11-64056946-64057246	Schwann	#N/A	#N/A
chr11-64098196-64098496	Schwann	#N/A	#N/A
chr11-64148248-64148548	HSC	#N/A	#N/A
chr11-64151015-64151315	Hepatocytes	#N/A	#N/A
chr11-64185279-64185579	Endothelial	#N/A	#N/A
chr11-64204545-64204845	Myeloid	#N/A	#N/A
chr11-64218832-64219132	Cholangiocyte	#N/A	#N/A
chr11-64239103-64239304	Myeloid	#N/A	#N/A
chr11-64247354-64247654	B	chr11-64299357-64300858	CATSPERZ
chr11-64247354-64247654	B	chr11-64299445-64300946	CATSPERZ
chr11-64247354-64247654	B	chr11-64304523-64306024	ESRRA
chr11-64247354-64247654	B	chr11-64304571-64306072	ESRRA
chr11-64247354-64247654	B	chr11-64305226-64306727	ESRRA
chr11-64252435-64252735	Myeloid	#N/A	#N/A
chr11-642667-642967	Hepatocytes	#N/A	#N/A
chr11-64273375-64273675	Hepatocytes	#N/A	#N/A
chr11-64301057-64301283	Myeloid	chr11-64240094-64241595	FKBP2
chr11-64301057-64301283	Myeloid	chr11-64240143-64241644	AP001453.3
chr11-64301057-64301283	Myeloid	chr11-64240155-64241656	FKBP2
chr11-64301057-64301283	Myeloid	chr11-64240664-64242165	FKBP2
chr11-64301057-64301283	Myeloid	chr11-64241115-64242616	FKBP2
chr11-64301057-64301283	Myeloid	chr11-64241115-64242616	AP001453.3
chr11-64301057-64301283	Myeloid	chr11-64245315-64246816	PPP1R14B
chr11-64301057-64301283	Myeloid	chr11-64244960-64246461	PPP1R14B-AS1
chr11-64301057-64301283	Myeloid	chr11-64245692-64247193	PPP1R14B
chr11-64301057-64301283	Myeloid	chr11-64246442-64247943	PPP1R14B
chr11-64301057-64301283	Myeloid	chr11-64245964-64247465	PPP1R14B-AS1
chr11-64301057-64301283	Myeloid	chr11-64248993-64250494	AP001453.2
chr11-64306943-64307243	Hepatocytes	chr11-64240094-64241595	FKBP2
chr11-64306943-64307243	Hepatocytes	chr11-64240143-64241644	AP001453.3
chr11-64306943-64307243	Hepatocytes	chr11-64240155-64241656	FKBP2
chr11-64306943-64307243	Hepatocytes	chr11-64240664-64242165	FKBP2
chr11-64306943-64307243	Hepatocytes	chr11-64241115-64242616	FKBP2
chr11-64306943-64307243	Hepatocytes	chr11-64241115-64242616	AP001453.3
chr11-64306943-64307243	Hepatocytes	chr11-64245315-64246816	PPP1R14B
chr11-64306943-64307243	Hepatocytes	chr11-64244960-64246461	PPP1R14B-AS1
chr11-64306943-64307243	Hepatocytes	chr11-64245692-64247193	PPP1R14B
chr11-64306943-64307243	Hepatocytes	chr11-64246442-64247943	PPP1R14B
chr11-64306943-64307243	Hepatocytes	chr11-64245964-64247465	PPP1R14B-AS1
chr11-64306943-64307243	Hepatocytes	chr11-64248993-64250494	AP001453.2
chr11-64358971-64359271	HSC	#N/A	#N/A
chr11-64385588-64385888	Myeloid	#N/A	#N/A
chr11-64395754-64396054	Myeloid	#N/A	#N/A
chr11-64396059-64396359	Myeloid	#N/A	#N/A
chr11-6440833-6441133	Hepatocytes	chr11-6389473-6390974	SMPD1
chr11-6440833-6441133	Hepatocytes	chr11-6389474-6390975	SMPD1
chr11-64409788-64410088	Myeloid	#N/A	#N/A
chr11-6443449-6443749	Hepatocytes	chr11-6389473-6390974	SMPD1
chr11-6443449-6443749	Hepatocytes	chr11-6389474-6390975	SMPD1
chr11-64448324-64448523	Myeloid	#N/A	#N/A
chr11-64619828-64620128	HSC	#N/A	#N/A
chr11-64655197-64655497	Myeloid	#N/A	#N/A
chr11-64665490-64665790	Myeloid	#N/A	#N/A
chr11-6473821-6474121	Endothelial	chr11-6389473-6390974	SMPD1
chr11-6473821-6474121	Endothelial	chr11-6389474-6390975	SMPD1
chr11-64759867-64760167	HSC	#N/A	#N/A
chr11-64843508-64843808	Cholangiocyte	#N/A	#N/A
chr11-64856673-64856973	Cholangiocyte	#N/A	#N/A
chr11-64861631-64861931	Myeloid	#N/A	#N/A
chr11-64865106-64865406	B	#N/A	#N/A
chr11-64872820-64873120	Hepatocytes	#N/A	#N/A
chr11-64874710-64875010	Myeloid	#N/A	#N/A
chr11-64880211-64880504	Schwann	chr11-65111194-65112695	AP003068.1
chr11-64880211-64880504	Schwann	chr11-65110871-65112372	TM7SF2
chr11-64880211-64880504	Schwann	chr11-65110883-65112384	TM7SF2
chr11-64880211-64880504	Schwann	chr11-65116156-65117657	AP003068.3
chr11-64880211-64880504	Schwann	chr11-65117200-65118701	ZNHIT2
chr11-64891602-64891902	Hepatocytes	#N/A	#N/A
chr11-64971976-64972276	Endothelial	#N/A	#N/A
chr11-64990170-64990470	Endothelial	#N/A	#N/A
chr11-65043919-65044219	Myeloid	#N/A	#N/A
chr11-65132470-65132770	B	#N/A	#N/A
chr11-65183523-65183823	Cholangiocyte	#N/A	#N/A
chr11-65210777-65211077	Hepatocytes	#N/A	#N/A
chr11-65213803-65214103	NK	#N/A	#N/A
chr11-65225656-65225956	Endothelial	#N/A	#N/A
chr11-65298269-65298569	HSC	#N/A	#N/A
chr11-65301854-65302154	HSC	#N/A	#N/A
chr11-65308601-65308901	Endothelial	#N/A	#N/A
chr11-65315592-65315892	Endothelial	#N/A	#N/A
chr11-65317174-65317474	Endothelial	#N/A	#N/A
chr11-65355379-65355642	B	#N/A	#N/A
chr11-65357995-65358295	Hepatocytes	#N/A	#N/A
chr11-65378296-65378596	Myeloid	chr11-65500847-65502348	MALAT1
chr11-65378296-65378596	Myeloid	chr11-65502704-65504205	MALAT1
chr11-65378296-65378596	Myeloid	chr11-65503004-65504505	MALAT1
chr11-65378296-65378596	Myeloid	chr11-65503837-65505338	MALAT1
chr11-65378296-65378596	Myeloid	chr11-65504203-65505704	MALAT1
chr11-65378296-65378596	Myeloid	chr11-65504206-65505707	MALAT1
chr11-65382277-65382577	Endothelial	#N/A	#N/A
chr11-65407756-65408056	B	#N/A	#N/A
chr11-65418741-65419041	NK	#N/A	#N/A
chr11-65426271-65426470	B	#N/A	#N/A
chr11-65428267-65428567	Hepatocytes	#N/A	#N/A
chr11-65429231-65429512	Hepatocytes	#N/A	#N/A
chr11-65429802-65430102	Hepatocytes	#N/A	#N/A
chr11-65430118-65430418	Hepatocytes	#N/A	#N/A
chr11-65435948-65436248	Hepatocytes	#N/A	#N/A
chr11-65437882-65438182	Hepatocytes	#N/A	#N/A
chr11-65441853-65442153	Hepatocytes	#N/A	#N/A
chr11-65442257-65442557	Hepatocytes	#N/A	#N/A
chr11-65443146-65443375	Hepatocytes	#N/A	#N/A
chr11-65444064-65444364	Hepatocytes	#N/A	#N/A
chr11-65444424-65444724	Hepatocytes	#N/A	#N/A
chr11-65445815-65446115	Hepatocytes	#N/A	#N/A
chr11-65448545-65448845	Hepatocytes	#N/A	#N/A
chr11-65468877-65469177	B	#N/A	#N/A
chr11-65478803-65479103	HSC	#N/A	#N/A
chr11-65479283-65479583	HSC	#N/A	#N/A
chr11-65487962-65488262	HSC	#N/A	#N/A
chr11-65489268-65489568	HSC	#N/A	#N/A
chr11-65489741-65490041	HSC	#N/A	#N/A
chr11-65506565-65506820	B	#N/A	#N/A
chr11-655236-655536	Hepatocytes	#N/A	#N/A
chr11-65532403-65532703	Hepatocytes	#N/A	#N/A
chr11-65550912-65551212	Hepatocytes	#N/A	#N/A
chr11-65551671-65551959	Hepatocytes	#N/A	#N/A
chr11-65552144-65552444	B	#N/A	#N/A
chr11-65555723-65556023	Cholangiocyte	#N/A	#N/A
chr11-65565937-65566237	NK	#N/A	#N/A
chr11-6556625-6556925	Cholangiocyte	#N/A	#N/A
chr11-65577361-65577661	Myeloid	#N/A	#N/A
chr11-65589819-65590119	B	#N/A	#N/A
chr11-65611011-65611311	Myeloid	#N/A	#N/A
chr11-65614166-65614466	Endothelial	#N/A	#N/A
chr11-65626005-65626305	NK	#N/A	#N/A
chr11-65698210-65698510	Endothelial	#N/A	#N/A
chr11-65776304-65776604	Hepatocytes	#N/A	#N/A
chr11-657792-658092	Hepatocytes	#N/A	#N/A
chr11-65791688-65791988	B	#N/A	#N/A
chr11-65793239-65793539	Cholangiocyte	#N/A	#N/A
chr11-65802845-65803145	B	#N/A	#N/A
chr11-658252-658552	Hepatocytes	#N/A	#N/A
chr11-65872592-65872892	HSC	#N/A	#N/A
chr11-65893340-65893626	B	#N/A	#N/A
chr11-65911818-65912118	HSC	#N/A	#N/A
chr11-65915699-65915999	HSC	#N/A	#N/A
chr11-65941369-65941669	Myeloid	#N/A	#N/A
chr11-6598601-6598901	Hepatocytes	#N/A	#N/A
chr11-65988993-65989293	NK	#N/A	#N/A
chr11-66022429-66022729	NK	#N/A	#N/A
chr11-66045178-66045478	B	#N/A	#N/A
chr11-66115706-66116006	NK	#N/A	#N/A
chr11-66119740-66120040	HSC	chr11-66069118-66070619	AP006287.2
chr11-66119740-66120040	HSC	chr11-66069271-66070772	PACS1
chr11-66126769-66127069	HSC	chr11-66069118-66070619	AP006287.2
chr11-66126769-66127069	HSC	chr11-66069271-66070772	PACS1
chr11-66228608-66228908	Cholangiocyte	chr11-66284834-66286335	YIF1A
chr11-66228608-66228908	Cholangiocyte	chr11-66288627-66290128	YIF1A
chr11-66228608-66228908	Cholangiocyte	chr11-66288642-66290143	YIF1A
chr11-66228608-66228908	Cholangiocyte	chr11-66288644-66290145	YIF1A
chr11-66267543-66267843	B	#N/A	#N/A
chr11-66272670-66272942	NK	chr11-66048660-66050161	GAL3ST3
chr11-66272670-66272942	NK	chr11-66051330-66052831	SF3B2
chr11-66272670-66272942	NK	chr11-66051363-66052864	SF3B2
chr11-66316987-66317287	HSC	#N/A	#N/A
chr11-66317818-66318118	HSC	#N/A	#N/A
chr11-66318337-66318637	Myeloid	#N/A	#N/A
chr11-66336599-66336899	HSC	#N/A	#N/A
chr11-66408453-66408753	HSC	#N/A	#N/A
chr11-66408962-66409262	HSC	#N/A	#N/A
chr11-66421627-66421927	Cholangiocyte	#N/A	#N/A
chr11-66467849-66468149	Myeloid	#N/A	#N/A
chr11-6646863-6647163	Myeloid	#N/A	#N/A
chr11-66480545-66480845	B	chr11-66559883-66561384	AP002748.2
chr11-6655411-6655711	Endothelial	#N/A	#N/A
chr11-6655843-6656143	Endothelial	#N/A	#N/A
chr11-66616268-66616568	T	#N/A	#N/A
chr11-66718477-66718777	Hepatocytes	#N/A	#N/A
chr11-66727300-66727600	Hepatocytes	#N/A	#N/A
chr11-66801061-66801361	B	#N/A	#N/A
chr11-6683396-6683696	T	#N/A	#N/A
chr11-66868707-66869007	B	#N/A	#N/A
chr11-66902086-66902386	Hepatocytes	#N/A	#N/A
chr11-66907952-66908252	Hepatocytes	#N/A	#N/A
chr11-66915901-66916201	Schwann	#N/A	#N/A
chr11-6695450-6695750	Endothelial	#N/A	#N/A
chr11-66956920-66957220	Hepatocytes	#N/A	#N/A
chr11-66971027-66971327	Hepatocytes	chr11-67055846-67057347	RHOD
chr11-66971027-66971327	Hepatocytes	chr11-67055888-67057389	RHOD
chr11-66985855-66986155	Hepatocytes	#N/A	#N/A
chr11-66986210-66986510	Hepatocytes	#N/A	#N/A
chr11-67027658-67027958	Hepatocytes	#N/A	#N/A
chr11-6703515-6703815	Myeloid	#N/A	#N/A
chr11-67041617-67041917	Hepatocytes	chr11-66856063-66857564	LRFN4
chr11-67041617-67041917	Hepatocytes	chr11-66856117-66857618	LRFN4
chr11-67052818-67053118	Hepatocytes	chr11-66974276-66975777	C11orf86
chr11-67053889-67054189	Hepatocytes	chr11-66974276-66975777	C11orf86
chr11-67054520-67054820	Hepatocytes	chr11-66974276-66975777	C11orf86
chr11-67055185-67055464	Cholangiocyte	chr11-66974276-66975777	C11orf86
chr11-67060227-67060527	Hepatocytes	#N/A	#N/A
chr11-67071724-67072024	Hepatocytes	#N/A	#N/A
chr11-67073261-67073561	Myeloid	#N/A	#N/A
chr11-67078284-67078584	Myeloid	#N/A	#N/A
chr11-67081522-67081822	Hepatocytes	#N/A	#N/A
chr11-67113324-67113624	B	#N/A	#N/A
chr11-67120896-67121196	Myeloid	#N/A	#N/A
chr11-67248763-67249063	Hepatocytes	#N/A	#N/A
chr11-67252884-67253184	Myeloid	chr11-67120268-67121769	KDM2A
chr11-67262708-67263008	Myeloid	#N/A	#N/A
chr11-67268349-67268649	Myeloid	#N/A	#N/A
chr11-67275392-67275619	Endothelial	#N/A	#N/A
chr11-67283472-67283772	Myeloid	#N/A	#N/A
chr11-6728536-6728836	Endothelial	#N/A	#N/A
chr11-67286975-67287275	Myeloid	#N/A	#N/A
chr11-67357260-67357560	Myeloid	#N/A	#N/A
chr11-67374206-67374506	Cholangiocyte	#N/A	#N/A
chr11-67382572-67382872	B	#N/A	#N/A
chr11-67407104-67407404	B	#N/A	#N/A
chr11-67433546-67433846	NK	#N/A	#N/A
chr11-67435181-67435423	B	#N/A	#N/A
chr11-67436055-67436355	B	#N/A	#N/A
chr11-67443376-67443676	Endothelial	#N/A	#N/A
chr11-67448200-67448500	Hepatocytes	#N/A	#N/A
chr11-67449547-67449847	Myeloid	#N/A	#N/A
chr11-67459984-67460284	B	#N/A	#N/A
chr11-67484292-67484592	T	#N/A	#N/A
chr11-67485001-67485301	B	#N/A	#N/A
chr11-67486114-67486414	T	#N/A	#N/A
chr11-67486730-67487030	B	#N/A	#N/A
chr11-67498608-67498908	Endothelial	chr11-67639059-67640560	TBX10
chr11-67498608-67498908	Endothelial	chr11-67647082-67648583	ACY3
chr11-67498608-67498908	Endothelial	chr11-67390985-67392486	RAD9A
chr11-67504393-67504662	HSC	#N/A	#N/A
chr11-67545361-67545661	Hepatocytes	#N/A	#N/A
chr11-67548805-67549105	Hepatocytes	#N/A	#N/A
chr11-67581419-67581641	Cholangiocyte	#N/A	#N/A
chr11-67582631-67582931	NK	#N/A	#N/A
chr11-67584089-67584389	Cholangiocyte	#N/A	#N/A
chr11-67587900-67588200	B	#N/A	#N/A
chr11-67600399-67600699	NK	#N/A	#N/A
chr11-67615456-67615756	Hepatocytes	#N/A	#N/A
chr11-67632565-67632865	Hepatocytes	#N/A	#N/A
chr11-67646705-67647005	NK	#N/A	#N/A
chr11-67648172-67648472	B	#N/A	#N/A
chr11-67955728-67956028	Myeloid	#N/A	#N/A
chr11-67993808-67994108	B	#N/A	#N/A
chr11-67996749-67997049	Myeloid	#N/A	#N/A
chr11-67997049-67997349	Myeloid	#N/A	#N/A
chr11-68009066-68009366	Myeloid	#N/A	#N/A
chr11-68013131-68013431	Cholangiocyte	#N/A	#N/A
chr11-68014327-68014627	Cholangiocyte	#N/A	#N/A
chr11-68026537-68026837	NK	#N/A	#N/A
chr11-68033723-68034023	Hepatocytes	#N/A	#N/A
chr11-68038835-68039135	Endothelial	#N/A	#N/A
chr11-68106420-68106720	Cholangiocyte	#N/A	#N/A
chr11-68113977-68114277	Myeloid	#N/A	#N/A
chr11-68115306-68115606	Myeloid	#N/A	#N/A
chr11-68122996-68123277	Cholangiocyte	#N/A	#N/A
chr11-68140968-68141268	Cholangiocyte	#N/A	#N/A
chr11-68142019-68142319	Cholangiocyte	#N/A	#N/A
chr11-68212798-68213098	Schwann	#N/A	#N/A
chr11-68213492-68213792	NK	#N/A	#N/A
chr11-68257439-68257739	B	#N/A	#N/A
chr11-68266520-68266820	B	#N/A	#N/A
chr11-68273661-68273961	B	#N/A	#N/A
chr11-68303218-68303518	Myeloid	#N/A	#N/A
chr11-68321739-68322039	Hepatocytes	#N/A	#N/A
chr11-68326835-68327135	Hepatocytes	#N/A	#N/A
chr11-68328373-68328673	Cholangiocyte	#N/A	#N/A
chr11-68342628-68342928	Cholangiocyte	#N/A	#N/A
chr11-68349527-68349827	Hepatocytes	#N/A	#N/A
chr11-68377324-68377624	Hepatocytes	chr11-68311590-68313091	LRP5
chr11-68381406-68381706	Endothelial	#N/A	#N/A
chr11-68386654-68386954	Hepatocytes	#N/A	#N/A
chr11-68399571-68399871	HSC	chr11-68029960-68031461	AC004923.4
chr11-68399571-68399871	HSC	chr11-68029680-68031181	NDUFS8
chr11-68399571-68399871	HSC	chr11-68029687-68031188	NDUFS8
chr11-68399571-68399871	HSC	chr11-68038024-68039525	TCIRG1
chr11-68413212-68413512	HSC	#N/A	#N/A
chr11-68437399-68437699	Endothelial	#N/A	#N/A
chr11-68469194-68469494	Hepatocytes	#N/A	#N/A
chr11-68503336-68503636	Endothelial	#N/A	#N/A
chr11-68763080-68763380	B	#N/A	#N/A
chr11-68825609-68825909	B	#N/A	#N/A
chr11-68838455-68838755	Hepatocytes	#N/A	#N/A
chr11-68840850-68841074	B	chr11-68903277-68904778	MRPL21
chr11-68840850-68841074	B	chr11-68903285-68904786	MRPL21
chr11-68840850-68841074	B	chr11-68903331-68904832	MRPL21
chr11-68840850-68841074	B	chr11-68902841-68904342	IGHMBP2
chr11-68840850-68841074	B	chr11-68902896-68904397	IGHMBP2
chr11-68840850-68841074	B	chr11-69011282-69012783	MRGPRF-AS1
chr11-68840850-68841074	B	chr11-69011430-69012931	MRGPRF-AS1
chr11-68840850-68841074	B	chr11-69012745-69014246	MRGPRF
chr11-68840850-68841074	B	chr11-69012881-69014382	MRGPRF
chr11-68845471-68845771	Hepatocytes	chr11-68903277-68904778	MRPL21
chr11-68845471-68845771	Hepatocytes	chr11-68903285-68904786	MRPL21
chr11-68845471-68845771	Hepatocytes	chr11-68903331-68904832	MRPL21
chr11-68845471-68845771	Hepatocytes	chr11-68902841-68904342	IGHMBP2
chr11-68845471-68845771	Hepatocytes	chr11-68902896-68904397	IGHMBP2
chr11-68845471-68845771	Hepatocytes	chr11-69011282-69012783	MRGPRF-AS1
chr11-68845471-68845771	Hepatocytes	chr11-69011430-69012931	MRGPRF-AS1
chr11-68845471-68845771	Hepatocytes	chr11-69012745-69014246	MRGPRF
chr11-68845471-68845771	Hepatocytes	chr11-69012881-69014382	MRGPRF
chr11-68857557-68857857	Hepatocytes	#N/A	#N/A
chr11-68890647-68890947	Cholangiocyte	#N/A	#N/A
chr11-68890967-68891267	Cholangiocyte	#N/A	#N/A
chr11-68927294-68927594	Myeloid	#N/A	#N/A
chr11-69039165-69039465	Myeloid	#N/A	#N/A
chr11-69049495-69049795	Myeloid	#N/A	#N/A
chr11-69075499-69075799	Schwann	#N/A	#N/A
chr11-69122720-69123020	Cholangiocyte	#N/A	#N/A
chr11-69123173-69123473	Cholangiocyte	#N/A	#N/A
chr11-69131598-69131898	Cholangiocyte	#N/A	#N/A
chr11-69251581-69251881	Cholangiocyte	#N/A	#N/A
chr11-69251957-69252257	Cholangiocyte	#N/A	#N/A
chr11-6926655-6926867	B	#N/A	#N/A
chr11-69273083-69273383	Cholangiocyte	#N/A	#N/A
chr11-69274604-69274904	Cholangiocyte	#N/A	#N/A
chr11-69278176-69278476	Cholangiocyte	#N/A	#N/A
chr11-69296659-69296959	Myeloid	#N/A	#N/A
chr11-69301757-69302057	Cholangiocyte	#N/A	#N/A
chr11-69305923-69306223	Hepatocytes	#N/A	#N/A
chr11-69320392-69320692	Cholangiocyte	#N/A	#N/A
chr11-69353682-69353982	Hepatocytes	chr11-69640086-69641587	CCND1
chr11-69353682-69353982	Hepatocytes	chr11-69640205-69641706	CCND1
chr11-69356837-69357137	Hepatocytes	chr11-69640086-69641587	CCND1
chr11-69356837-69357137	Hepatocytes	chr11-69640205-69641706	CCND1
chr11-69396634-69396934	Hepatocytes	#N/A	#N/A
chr11-69414816-69415116	Endothelial	#N/A	#N/A
chr11-69420597-69420897	Cholangiocyte	#N/A	#N/A
chr11-69436956-69437256	Cholangiocyte	chr11-69640086-69641587	CCND1
chr11-69436956-69437256	Cholangiocyte	chr11-69640205-69641706	CCND1
chr11-69437258-69437558	Cholangiocyte	chr11-69640086-69641587	CCND1
chr11-69437258-69437558	Cholangiocyte	chr11-69640205-69641706	CCND1
chr11-69485540-69485840	Hepatocytes	#N/A	#N/A
chr11-69530394-69530694	Myeloid	#N/A	#N/A
chr11-69539792-69540092	Myeloid	#N/A	#N/A
chr11-69654478-69654778	Cholangiocyte	#N/A	#N/A
chr11-69654891-69655191	Cholangiocyte	#N/A	#N/A
chr11-69675278-69675578	NK	#N/A	#N/A
chr11-697118-697418	Myeloid	#N/A	#N/A
chr11-69867695-69867995	Hepatocytes	#N/A	#N/A
chr11-69893129-69893429	Cholangiocyte	#N/A	#N/A
chr11-69918841-69919141	HSC	#N/A	#N/A
chr11-69940221-69940458	HSC	#N/A	#N/A
chr11-69948602-69948902	Cholangiocyte	#N/A	#N/A
chr11-69949458-69949758	Cholangiocyte	#N/A	#N/A
chr11-69985622-69985922	Hepatocytes	#N/A	#N/A
chr11-70029386-70029686	Hepatocytes	#N/A	#N/A
chr11-70035073-70035373	Hepatocytes	#N/A	#N/A
chr11-70072407-70072707	Endothelial	#N/A	#N/A
chr11-70078375-70078675	HSC	#N/A	#N/A
chr11-70078747-70079047	HSC	#N/A	#N/A
chr11-70106213-70106513	Hepatocytes	#N/A	#N/A
chr11-70111695-70111995	HSC	#N/A	#N/A
chr11-70112240-70112540	HSC	#N/A	#N/A
chr11-70128407-70128707	Hepatocytes	#N/A	#N/A
chr11-70160024-70160324	Hepatocytes	#N/A	#N/A
chr11-70191572-70191872	Hepatocytes	#N/A	#N/A
chr11-70220207-70220507	Hepatocytes	#N/A	#N/A
chr11-70315948-70316248	Myeloid	#N/A	#N/A
chr11-70323782-70324082	Myeloid	#N/A	#N/A
chr11-70358822-70359122	Myeloid	#N/A	#N/A
chr11-70656372-70656672	Hepatocytes	#N/A	#N/A
chr11-710781-711081	Schwann	#N/A	#N/A
chr11-71139916-71140216	Cholangiocyte	#N/A	#N/A
chr11-71202639-71202939	Hepatocytes	#N/A	#N/A
chr11-71206302-71206602	Cholangiocyte	#N/A	#N/A
chr11-71252291-71252500	Cholangiocyte	#N/A	#N/A
chr11-71283935-71284235	Cholangiocyte	#N/A	#N/A
chr11-71299320-71299620	Cholangiocyte	#N/A	#N/A
chr11-71433011-71433311	Hepatocytes	#N/A	#N/A
chr11-71433551-71433851	Hepatocytes	#N/A	#N/A
chr11-71500637-71500937	Hepatocytes	#N/A	#N/A
chr11-71639223-71639523	Hepatocytes	#N/A	#N/A
chr11-71948433-71948733	Hepatocytes	#N/A	#N/A
chr11-71991530-71991830	Myeloid	#N/A	#N/A
chr11-71996987-71997287	Myeloid	#N/A	#N/A
chr11-71998725-71999025	Myeloid	#N/A	#N/A
chr11-71999434-71999734	HSC	#N/A	#N/A
chr11-72069933-72070233	Myeloid	#N/A	#N/A
chr11-720848-721148	B	#N/A	#N/A
chr11-72091330-72091630	Myeloid	chr11-72035486-72036987	NUMA1
chr11-72103158-72103458	NK	#N/A	#N/A
chr11-72112168-72112468	NK	#N/A	#N/A
chr11-721958-722258	B	#N/A	#N/A
chr11-72209183-72209483	Myeloid	#N/A	#N/A
chr11-72217867-72218167	Myeloid	#N/A	#N/A
chr11-72224742-72225042	B	#N/A	#N/A
chr11-72388130-72388430	Myeloid	#N/A	#N/A
chr11-72405094-72405394	Myeloid	#N/A	#N/A
chr11-72411989-72412289	Myeloid	#N/A	#N/A
chr11-72414174-72414474	Myeloid	#N/A	#N/A
chr11-72447393-72447693	Myeloid	#N/A	#N/A
chr11-72451885-72452185	Myeloid	#N/A	#N/A
chr11-72519899-72520199	NK	#N/A	#N/A
chr11-72584378-72584678	Myeloid	#N/A	#N/A
chr11-72597770-72598070	Myeloid	#N/A	#N/A
chr11-72606037-72606337	HSC	#N/A	#N/A
chr11-72608415-72608715	Myeloid	#N/A	#N/A
chr11-72613995-72614295	Myeloid	#N/A	#N/A
chr11-72617403-72617703	HSC	#N/A	#N/A
chr11-72625224-72625524	Endothelial	#N/A	#N/A
chr11-72632465-72632765	Endothelial	chr11-72569659-72571160	LINC01537
chr11-72633061-72633309	Endothelial	chr11-72569659-72571160	LINC01537
chr11-72634778-72635078	Endothelial	chr11-72569659-72571160	LINC01537
chr11-72639464-72639764	Endothelial	chr11-72569659-72571160	LINC01537
chr11-72688951-72689251	HSC	#N/A	#N/A
chr11-72703289-72703589	HSC	#N/A	#N/A
chr11-72703591-72703790	HSC	#N/A	#N/A
chr11-72712426-72712726	Myeloid	#N/A	#N/A
chr11-72712866-72713166	Myeloid	#N/A	#N/A
chr11-72718076-72718376	Myeloid	#N/A	#N/A
chr11-72720144-72720444	Myeloid	chr11-72781341-72782842	STARD10
chr11-72720878-72721145	Myeloid	chr11-72781341-72782842	STARD10
chr11-72738225-72738525	Myeloid	#N/A	#N/A
chr11-72739585-72739885	Myeloid	#N/A	#N/A
chr11-72743601-72743901	Myeloid	#N/A	#N/A
chr11-72750161-72750461	Schwann	#N/A	#N/A
chr11-72753368-72753668	Myeloid	#N/A	#N/A
chr11-72776818-72777118	Hepatocytes	#N/A	#N/A
chr11-72782262-72782562	Hepatocytes	chr11-72721527-72723028	ARAP1
chr11-72782262-72782562	Hepatocytes	chr11-72721857-72723358	ARAP1
chr11-72789640-72789940	Hepatocytes	chr11-72721527-72723028	ARAP1
chr11-72789640-72789940	Hepatocytes	chr11-72721857-72723358	ARAP1
chr11-72807372-72807672	Myeloid	#N/A	#N/A
chr11-72807874-72808174	Myeloid	#N/A	#N/A
chr11-72812994-72813247	Myeloid	#N/A	#N/A
chr11-72827773-72828073	Myeloid	#N/A	#N/A
chr11-72835075-72835375	Myeloid	#N/A	#N/A
chr11-72857077-72857377	Endothelial	#N/A	#N/A
chr11-729563-729863	Schwann	#N/A	#N/A
chr11-73148032-73148332	Cholangiocyte	#N/A	#N/A
chr11-73167461-73167761	Endothelial	chr11-72712650-72714151	ARAP1
chr11-73173815-73174115	Hepatocytes	chr11-73237974-73239475	AP002761.4
chr11-73189350-73189650	Myeloid	#N/A	#N/A
chr11-73204734-73205034	Myeloid	#N/A	#N/A
chr11-73214548-73214848	Myeloid	#N/A	#N/A
chr11-73227910-73228210	Cholangiocyte	#N/A	#N/A
chr11-73242610-73242910	B	#N/A	#N/A
chr11-73249372-73249672	B	#N/A	#N/A
chr11-73272159-73272459	Myeloid	#N/A	#N/A
chr11-73274739-73275039	Myeloid	#N/A	#N/A
chr11-73280641-73280941	Myeloid	#N/A	#N/A
chr11-73281291-73281591	Myeloid	#N/A	#N/A
chr11-73283649-73283949	Myeloid	#N/A	#N/A
chr11-73315667-73315967	HSC	#N/A	#N/A
chr11-73325135-73325435	HSC	#N/A	#N/A
chr11-73331359-73331659	HSC	#N/A	#N/A
chr11-73366222-73366522	T	#N/A	#N/A
chr11-73380549-73380849	Myeloid	#N/A	#N/A
chr11-73381739-73382039	Myeloid	#N/A	#N/A
chr11-73383144-73383444	B	#N/A	#N/A
chr11-73387164-73387464	Myeloid	#N/A	#N/A
chr11-73388616-73388916	Myeloid	#N/A	#N/A
chr11-73404064-73404364	Myeloid	#N/A	#N/A
chr11-73425145-73425445	Myeloid	#N/A	#N/A
chr11-73462031-73462331	Myeloid	#N/A	#N/A
chr11-73598087-73598387	T	#N/A	#N/A
chr11-73623725-73624025	Myeloid	#N/A	#N/A
chr11-73648747-73649047	Schwann	#N/A	#N/A
chr11-73974000-73974300	B	#N/A	#N/A
chr11-74020714-74021014	Myeloid	#N/A	#N/A
chr11-74022584-74022884	Myeloid	#N/A	#N/A
chr11-74023324-74023624	Myeloid	#N/A	#N/A
chr11-74085610-74085910	Myeloid	#N/A	#N/A
chr11-74325752-74326052	HSC	#N/A	#N/A
chr11-74403643-74403943	Myeloid	#N/A	#N/A
chr11-74443074-74443374	Cholangiocyte	#N/A	#N/A
chr11-74449356-74449656	Myeloid	#N/A	#N/A
chr11-74473843-74474143	Myeloid	#N/A	#N/A
chr11-74520951-74521251	Endothelial	#N/A	#N/A
chr11-74559635-74559935	Endothelial	#N/A	#N/A
chr11-74581197-74581497	Myeloid	#N/A	#N/A
chr11-74615325-74615625	Myeloid	#N/A	#N/A
chr11-74672877-74673177	Cholangiocyte	#N/A	#N/A
chr11-74681772-74682072	Hepatocytes	#N/A	#N/A
chr11-74686011-74686311	Myeloid	#N/A	#N/A
chr11-74721086-74721386	Schwann	#N/A	#N/A
chr11-74953527-74953827	B	#N/A	#N/A
chr11-7496072-7496372	Myeloid	#N/A	#N/A
chr11-7513589-7513889	B	chr11-7571545-7573046	AC107884.2
chr11-7513589-7513889	B	chr11-7575407-7576908	PPFIBP2
chr11-7513589-7513889	B	chr11-7576023-7577524	PPFIBP2
chr11-75144478-75144778	Myeloid	#N/A	#N/A
chr11-75147969-75148269	Myeloid	#N/A	#N/A
chr11-75150862-75151162	Myeloid	chr11-75212857-75214358	AP001972.3
chr11-75156042-75156342	Hepatocytes	chr11-75212857-75214358	AP001972.3
chr11-75159636-75159936	Hepatocytes	chr11-75212857-75214358	AP001972.3
chr11-75164423-75164723	Hepatocytes	#N/A	#N/A
chr11-75168679-75168979	Hepatocytes	#N/A	#N/A
chr11-75174765-75175065	Myeloid	#N/A	#N/A
chr11-75188690-75188990	Myeloid	#N/A	#N/A
chr11-7525511-7525811	Hepatocytes	#N/A	#N/A
chr11-75306613-75306913	Endothelial	#N/A	#N/A
chr11-75313471-75313771	Endothelial	#N/A	#N/A
chr11-75323659-75323959	Cholangiocyte	#N/A	#N/A
chr11-75328728-75329028	HSC	#N/A	#N/A
chr11-75340100-75340400	HSC	#N/A	#N/A
chr11-75341565-75341865	Myeloid	#N/A	#N/A
chr11-75342966-75343266	Cholangiocyte	#N/A	#N/A
chr11-75347090-75347390	HSC	#N/A	#N/A
chr11-75349493-75349793	Endothelial	#N/A	#N/A
chr11-75369907-75370207	Myeloid	#N/A	#N/A
chr11-75380675-75380975	Myeloid	#N/A	#N/A
chr11-75383278-75383578	NK	#N/A	#N/A
chr11-75430022-75430322	Endothelial	#N/A	#N/A
chr11-75463489-75463789	Endothelial	#N/A	#N/A
chr11-75466232-75466532	Endothelial	#N/A	#N/A
chr11-75483080-75483380	Hepatocytes	#N/A	#N/A
chr11-75499452-75499752	HSC	#N/A	#N/A
chr11-75503612-75503912	B	#N/A	#N/A
chr11-75517341-75517641	B	#N/A	#N/A
chr11-75520719-75521019	Schwann	#N/A	#N/A
chr11-755389-755689	Hepatocytes	#N/A	#N/A
chr11-75565569-75565836	HSC	#N/A	#N/A
chr11-75576590-75576890	Myeloid	#N/A	#N/A
chr11-75639847-75640147	Myeloid	#N/A	#N/A
chr11-75667513-75667813	Endothelial	#N/A	#N/A
chr11-75706311-75706611	Hepatocytes	#N/A	#N/A
chr11-75719706-75720006	Hepatocytes	#N/A	#N/A
chr11-75722137-75722437	Hepatocytes	#N/A	#N/A
chr11-7573426-7573726	Hepatocytes	chr11-7512971-7514472	AC107884.1
chr11-7573426-7573726	Hepatocytes	chr11-7513127-7514628	AC107884.1
chr11-7573426-7573726	Hepatocytes	chr11-7513143-7514644	AC107884.1
chr11-7573426-7573726	Hepatocytes	chr11-7512998-7514499	PPFIBP2
chr11-75734798-75735098	Hepatocytes	#N/A	#N/A
chr11-75743841-75744141	Hepatocytes	#N/A	#N/A
chr11-75773604-75773904	B	#N/A	#N/A
chr11-7577515-7577815	Schwann	chr11-7512971-7514472	AC107884.1
chr11-7577515-7577815	Schwann	chr11-7513127-7514628	AC107884.1
chr11-7577515-7577815	Schwann	chr11-7513143-7514644	AC107884.1
chr11-7577515-7577815	Schwann	chr11-7512998-7514499	PPFIBP2
chr11-75782648-75782948	Hepatocytes	#N/A	#N/A
chr11-75784042-75784342	Hepatocytes	#N/A	#N/A
chr11-75786398-75786698	Hepatocytes	#N/A	#N/A
chr11-75795419-75795719	Hepatocytes	#N/A	#N/A
chr11-75795781-75796081	Hepatocytes	#N/A	#N/A
chr11-75801771-75802071	Myeloid	#N/A	#N/A
chr11-75824481-75824781	B	#N/A	#N/A
chr11-75891962-75892262	Myeloid	#N/A	#N/A
chr11-7597710-7597938	Cholangiocyte	#N/A	#N/A
chr11-76161323-76161623	NK	#N/A	#N/A
chr11-76206377-76206677	B	#N/A	#N/A
chr11-76207575-76207875	HSC	#N/A	#N/A
chr11-76209194-76209454	Hepatocytes	#N/A	#N/A
chr11-76228210-76228510	Hepatocytes	#N/A	#N/A
chr11-76235352-76235652	T	#N/A	#N/A
chr11-76265835-76266135	HSC	#N/A	#N/A
chr11-76269265-76269565	Hepatocytes	#N/A	#N/A
chr11-76335861-76336161	Myeloid	#N/A	#N/A
chr11-76339332-76339632	Myeloid	#N/A	#N/A
chr11-76444679-76444979	Endothelial	#N/A	#N/A
chr11-7648274-7648574	Hepatocytes	#N/A	#N/A
chr11-76606359-76606659	HSC	#N/A	#N/A
chr11-76615948-76616248	Endothelial	#N/A	#N/A
chr11-76654452-76654752	HSC	#N/A	#N/A
chr11-7665755-7666055	Hepatocytes	chr11-7512971-7514472	AC107884.1
chr11-7665755-7666055	Hepatocytes	chr11-7513127-7514628	AC107884.1
chr11-7665755-7666055	Hepatocytes	chr11-7513143-7514644	AC107884.1
chr11-7665755-7666055	Hepatocytes	chr11-7512998-7514499	PPFIBP2
chr11-76677350-76677650	HSC	#N/A	#N/A
chr11-76721801-76722101	Hepatocytes	#N/A	#N/A
chr11-7674172-7674472	HSC	#N/A	#N/A
chr11-76752831-76753131	HSC	#N/A	#N/A
chr11-76763646-76763946	HSC	#N/A	#N/A
chr11-76769617-76769917	Hepatocytes	#N/A	#N/A
chr11-76771003-76771303	Hepatocytes	#N/A	#N/A
chr11-76772505-76772805	Hepatocytes	#N/A	#N/A
chr11-76774043-76774343	Hepatocytes	#N/A	#N/A
chr11-76783826-76784126	HSC	#N/A	#N/A
chr11-76784259-76784559	HSC	#N/A	#N/A
chr11-76807444-76807744	Hepatocytes	#N/A	#N/A
chr11-76823624-76823924	Endothelial	#N/A	#N/A
chr11-76863223-76863523	Myeloid	#N/A	#N/A
chr11-76919927-76920227	Myeloid	#N/A	#N/A
chr11-77046044-77046344	Cholangiocyte	#N/A	#N/A
chr11-77063438-77063707	Cholangiocyte	#N/A	#N/A
chr11-77074279-77074514	Cholangiocyte	#N/A	#N/A
chr11-77095695-77095995	Hepatocytes	#N/A	#N/A
chr11-77144839-77145139	Hepatocytes	#N/A	#N/A
chr11-77172624-77172924	Endothelial	#N/A	#N/A
chr11-77179023-77179323	Hepatocytes	#N/A	#N/A
chr11-77252882-77253182	Hepatocytes	#N/A	#N/A
chr11-772912-773212	Schwann	#N/A	#N/A
chr11-77471838-77472138	Cholangiocyte	#N/A	#N/A
chr11-77631047-77631347	Hepatocytes	#N/A	#N/A
chr11-77633906-77634206	Myeloid	#N/A	#N/A
chr11-77994678-77994978	Mast	#N/A	#N/A
chr11-78023120-78023420	Hepatocytes	#N/A	#N/A
chr11-78030613-78030913	Schwann	#N/A	#N/A
chr11-78037128-78037428	Hepatocytes	#N/A	#N/A
chr11-78057491-78057791	Hepatocytes	#N/A	#N/A
chr11-78061100-78061400	Hepatocytes	#N/A	#N/A
chr11-78063586-78063886	Hepatocytes	#N/A	#N/A
chr11-78079755-78080055	Endothelial	#N/A	#N/A
chr11-78160596-78160896	Hepatocytes	chr11-78062860-78064361	THRSP
chr11-78168170-78168470	Hepatocytes	chr11-78062860-78064361	THRSP
chr11-78179724-78180024	Hepatocytes	#N/A	#N/A
chr11-78192474-78192742	Hepatocytes	#N/A	#N/A
chr11-78256983-78257283	Endothelial	#N/A	#N/A
chr11-78290260-78290560	Myeloid	#N/A	#N/A
chr11-78310616-78310916	B	#N/A	#N/A
chr11-78350849-78351149	Myeloid	#N/A	#N/A
chr11-78420850-78421150	Myeloid	#N/A	#N/A
chr11-78424808-78425108	Myeloid	#N/A	#N/A
chr11-78464869-78465169	B	#N/A	#N/A
chr11-78465339-78465639	B	#N/A	#N/A
chr11-78770965-78771265	Hepatocytes	#N/A	#N/A
chr11-78801255-78801555	Myeloid	#N/A	#N/A
chr11-78806291-78806591	Myeloid	#N/A	#N/A
chr11-78812567-78812867	Myeloid	#N/A	#N/A
chr11-78815872-78816172	Myeloid	#N/A	#N/A
chr11-78828767-78829067	Myeloid	#N/A	#N/A
chr11-78833367-78833667	Myeloid	#N/A	#N/A
chr11-78852242-78852542	Myeloid	#N/A	#N/A
chr11-78961213-78961513	Cholangiocyte	#N/A	#N/A
chr11-79045094-79045394	Cholangiocyte	#N/A	#N/A
chr11-79045455-79045755	Cholangiocyte	#N/A	#N/A
chr11-79049936-79050236	Hepatocytes	#N/A	#N/A
chr11-79087287-79087587	Cholangiocyte	#N/A	#N/A
chr11-8019042-8019342	HSC	#N/A	#N/A
chr11-8057083-8057383	HSC	#N/A	#N/A
chr11-8063449-8063749	HSC	#N/A	#N/A
chr11-8081056-8081356	HSC	#N/A	#N/A
chr11-8206344-8206644	Mast	#N/A	#N/A
chr11-8206785-8207085	Myeloid	#N/A	#N/A
chr11-82398357-82398657	Myeloid	#N/A	#N/A
chr11-82521453-82521753	Myeloid	#N/A	#N/A
chr11-82733638-82733938	Schwann	#N/A	#N/A
chr11-82775804-82776104	Myeloid	#N/A	#N/A
chr11-82796984-82797284	Myeloid	#N/A	#N/A
chr11-82842177-82842477	Schwann	#N/A	#N/A
chr11-82864314-82864614	Myeloid	#N/A	#N/A
chr11-82869702-82870002	Myeloid	#N/A	#N/A
chr11-82873905-82874205	Endothelial	#N/A	#N/A
chr11-82883831-82884131	Endothelial	#N/A	#N/A
chr11-82889351-82889651	Myeloid	#N/A	#N/A
chr11-82920318-82920618	B	#N/A	#N/A
chr11-82969878-82970178	B	#N/A	#N/A
chr11-82997291-82997591	B	#N/A	#N/A
chr11-83007982-83008282	Endothelial	#N/A	#N/A
chr11-83061980-83062280	B	#N/A	#N/A
chr11-83062931-83063231	B	#N/A	#N/A
chr11-83063267-83063567	B	#N/A	#N/A
chr11-83092838-83093138	Hepatocytes	#N/A	#N/A
chr11-83438495-83438795	Myeloid	#N/A	#N/A
chr11-83508835-83509135	Hepatocytes	#N/A	#N/A
chr11-8357136-8357436	HSC	#N/A	#N/A
chr11-848324-848619	B	#N/A	#N/A
chr11-849263-849477	B	#N/A	#N/A
chr11-849607-849907	B	#N/A	#N/A
chr11-85718961-85719261	HSC	#N/A	#N/A
chr11-85772764-85773064	HSC	#N/A	#N/A
chr11-8594131-8594431	Cholangiocyte	#N/A	#N/A
chr11-859666-859966	HSC	#N/A	#N/A
chr11-86069098-86069398	T	#N/A	#N/A
chr11-86102127-86102427	Hepatocytes	#N/A	#N/A
chr11-86138985-86139285	Myeloid	#N/A	#N/A
chr11-86141728-86142028	Myeloid	#N/A	#N/A
chr11-86143706-86144006	Myeloid	#N/A	#N/A
chr11-86151665-86151965	Schwann	#N/A	#N/A
chr11-86162271-86162571	Myeloid	#N/A	#N/A
chr11-86163231-86163531	Myeloid	#N/A	#N/A
chr11-86174531-86174831	HSC	#N/A	#N/A
chr11-86193559-86193859	Endothelial	#N/A	#N/A
chr11-86202509-86202809	Myeloid	#N/A	#N/A
chr11-86202812-86203112	Myeloid	#N/A	#N/A
chr11-86245000-86245300	T	#N/A	#N/A
chr11-86440439-86440739	HSC	#N/A	#N/A
chr11-86460027-86460327	Cholangiocyte	#N/A	#N/A
chr11-86476112-86476412	HSC	#N/A	#N/A
chr11-86477629-86477929	HSC	#N/A	#N/A
chr11-86486643-86486943	NK	#N/A	#N/A
chr11-86508777-86509077	Hepatocytes	#N/A	#N/A
chr11-86559287-86559531	Endothelial	#N/A	#N/A
chr11-86559570-86559870	Endothelial	#N/A	#N/A
chr11-86578217-86578517	Endothelial	#N/A	#N/A
chr11-86592915-86593215	Cholangiocyte	#N/A	#N/A
chr11-86629041-86629341	HSC	#N/A	#N/A
chr11-8671297-8671597	HSC	#N/A	#N/A
chr11-8688845-8689145	NK	#N/A	#N/A
chr11-86951800-86952100	Endothelial	#N/A	#N/A
chr11-8699941-8700241	Cholangiocyte	#N/A	#N/A
chr11-8705145-8705445	Myeloid	#N/A	#N/A
chr11-87097595-87097895	Hepatocytes	#N/A	#N/A
chr11-8718402-8718702	Cholangiocyte	#N/A	#N/A
chr11-8719387-8719687	HSC	#N/A	#N/A
chr11-8722305-8722605	HSC	#N/A	#N/A
chr11-87358468-87358768	B	#N/A	#N/A
chr11-87359554-87359854	B	#N/A	#N/A
chr11-8775414-8775714	HSC	#N/A	#N/A
chr11-8802330-8802630	Myeloid	chr11-8682157-8683658	TRIM66
chr11-8802330-8802630	Myeloid	chr11-8681787-8683288	RPL27A
chr11-8802330-8802630	Myeloid	chr11-8681788-8683289	RPL27A
chr11-8802330-8802630	Myeloid	chr11-8681791-8683292	RPL27A
chr11-8802330-8802630	Myeloid	chr11-8681809-8683310	RPL27A
chr11-8802330-8802630	Myeloid	chr11-8682200-8683701	RPL27A
chr11-8802330-8802630	Myeloid	chr11-8683258-8684759	RPL27A
chr11-8802330-8802630	Myeloid	chr11-8718642-8720143	ST5
chr11-8812513-8812813	Myeloid	#N/A	#N/A
chr11-88175259-88175559	Cholangiocyte	#N/A	#N/A
chr11-88338338-88338634	Myeloid	#N/A	#N/A
chr11-88414604-88414904	Myeloid	#N/A	#N/A
chr11-88421587-88421887	Myeloid	#N/A	#N/A
chr11-88544415-88544715	Myeloid	#N/A	#N/A
chr11-8914104-8914404	Endothelial	#N/A	#N/A
chr11-8964329-8964629	NK	#N/A	#N/A
chr11-89660283-89660583	Hepatocytes	#N/A	#N/A
chr11-9001816-9002116	Myeloid	#N/A	#N/A
chr11-9017857-9018157	Myeloid	#N/A	#N/A
chr11-9038607-9038907	Myeloid	#N/A	#N/A
chr11-9060773-9061073	Myeloid	#N/A	#N/A
chr11-9137769-9138069	Cholangiocyte	#N/A	#N/A
chr11-915831-916131	Myeloid	#N/A	#N/A
chr11-916786-917086	Myeloid	#N/A	#N/A
chr11-92224733-92225033	HSC	#N/A	#N/A
chr11-9264306-9264606	Myeloid	#N/A	#N/A
chr11-92766042-92766342	Endothelial	#N/A	#N/A
chr11-92948181-92948481	Cholangiocyte	#N/A	#N/A
chr11-93034083-93034383	Hepatocytes	#N/A	#N/A
chr11-93089505-93089805	Myeloid	#N/A	#N/A
chr11-933325-933625	Myeloid	#N/A	#N/A
chr11-93487159-93487459	Hepatocytes	#N/A	#N/A
chr11-93493200-93493500	Hepatocytes	#N/A	#N/A
chr11-93497622-93497922	Myeloid	#N/A	#N/A
chr11-93523840-93524140	Myeloid	#N/A	#N/A
chr11-93529660-93529960	Myeloid	#N/A	#N/A
chr11-93608325-93608625	Myeloid	#N/A	#N/A
chr11-93655032-93655332	Myeloid	#N/A	#N/A
chr11-93661494-93661794	B	#N/A	#N/A
chr11-93784086-93784386	T	#N/A	#N/A
chr11-94130728-94131028	HSC	#N/A	#N/A
chr11-94135185-94135485	HSC	#N/A	#N/A
chr11-94142325-94142625	HSC	#N/A	#N/A
chr11-94153314-94153614	Hepatocytes	#N/A	#N/A
chr11-94534321-94534621	Myeloid	#N/A	#N/A
chr11-94584218-94584518	Myeloid	#N/A	#N/A
chr11-94603072-94603372	Cholangiocyte	#N/A	#N/A
chr11-94638883-94639183	Myeloid	#N/A	#N/A
chr11-94732716-94733016	Endothelial	#N/A	#N/A
chr11-94794596-94794896	HSC	#N/A	#N/A
chr11-94795839-94796139	Hepatocytes	#N/A	#N/A
chr11-94922705-94923005	Myeloid	#N/A	#N/A
chr11-95082595-95082895	Schwann	#N/A	#N/A
chr11-95108258-95108558	Endothelial	#N/A	#N/A
chr11-95249087-95249387	Myeloid	#N/A	#N/A
chr11-95254315-95254615	Myeloid	#N/A	#N/A
chr11-95256283-95256583	Myeloid	#N/A	#N/A
chr11-95338275-95338575	HSC	#N/A	#N/A
chr11-95450767-95451067	Endothelial	#N/A	#N/A
chr11-95590365-95590665	Hepatocytes	#N/A	#N/A
chr11-95682605-95682905	Endothelial	#N/A	#N/A
chr11-95705562-95705862	HSC	#N/A	#N/A
chr11-96073608-96073908	Cholangiocyte	#N/A	#N/A
chr11-96096045-96096345	Cholangiocyte	#N/A	#N/A
chr11-96098894-96099194	Cholangiocyte	#N/A	#N/A
chr11-9615150-9615450	B	#N/A	#N/A
chr11-96156351-96156651	Myeloid	#N/A	#N/A
chr11-96169289-96169545	Cholangiocyte	#N/A	#N/A
chr11-96228626-96228926	HSC	#N/A	#N/A
chr11-9626828-9627128	Endothelial	#N/A	#N/A
chr11-9631230-9631530	Myeloid	#N/A	#N/A
chr11-96331816-96332116	Myeloid	#N/A	#N/A
chr11-96339180-96339480	Myeloid	#N/A	#N/A
chr11-9640106-9640406	Myeloid	#N/A	#N/A
chr11-9662331-9662631	Myeloid	#N/A	#N/A
chr11-9716764-9717064	Myeloid	#N/A	#N/A
chr11-9738202-9738502	Myeloid	#N/A	#N/A
chr11-9748499-9748799	NK	#N/A	#N/A
chr11-9759758-9759989	HSC	#N/A	#N/A
chr11-9765530-9765830	HSC	#N/A	#N/A
chr12-10001391-10001691	Endothelial	#N/A	#N/A
chr12-100185424-100185724	Myeloid	#N/A	#N/A
chr12-100200626-100200926	T	#N/A	#N/A
chr12-100375386-100375686	HSC	#N/A	#N/A
chr12-100437384-100437684	Hepatocytes	#N/A	#N/A
chr12-100473690-100473990	HSC	#N/A	#N/A
chr12-100476171-100476471	Cholangiocyte	#N/A	#N/A
chr12-100484276-100484576	HSC	#N/A	#N/A
chr12-100498203-100498503	HSC	#N/A	#N/A
chr12-100503272-100503572	Hepatocytes	#N/A	#N/A
chr12-100567261-100567561	Myeloid	#N/A	#N/A
chr12-10067991-10068291	Endothelial	#N/A	#N/A
chr12-10068662-10068962	Myeloid	#N/A	#N/A
chr12-10094686-10094986	Myeloid	#N/A	#N/A
chr12-10098896-10099196	Endothelial	#N/A	#N/A
chr12-10102371-10102671	Myeloid	#N/A	#N/A
chr12-101229916-101230216	Myeloid	#N/A	#N/A
chr12-10128651-10128951	Myeloid	#N/A	#N/A
chr12-101491389-101491689	Myeloid	#N/A	#N/A
chr12-101616151-101616451	Myeloid	#N/A	#N/A
chr12-101671411-101671711	Myeloid	#N/A	#N/A
chr12-101696824-101697025	Hepatocytes	#N/A	#N/A
chr12-101713314-101713614	Hepatocytes	#N/A	#N/A
chr12-101743736-101744036	NK	#N/A	#N/A
chr12-101763314-101763614	Myeloid	#N/A	#N/A
chr12-101823936-101824236	NK	#N/A	#N/A
chr12-10186336-10186636	Myeloid	#N/A	#N/A
chr12-101877409-101877709	B	#N/A	#N/A
chr12-101891577-101891877	B	#N/A	#N/A
chr12-101917750-101918050	B	#N/A	#N/A
chr12-101925407-101925707	HSC	#N/A	#N/A
chr12-101931869-101932169	B	#N/A	#N/A
chr12-102483561-102483861	B	#N/A	#N/A
chr12-10249735-10250035	NK	#N/A	#N/A
chr12-102498586-102498886	Myeloid	#N/A	#N/A
chr12-102503292-102503592	Myeloid	#N/A	#N/A
chr12-102504308-102504608	Myeloid	#N/A	#N/A
chr12-102781191-102781491	Myeloid	#N/A	#N/A
chr12-10285993-10286293	NK	#N/A	#N/A
chr12-10289091-10289391	NK	#N/A	#N/A
chr12-102899083-102899383	Hepatocytes	#N/A	#N/A
chr12-102910715-102911015	Hepatocytes	#N/A	#N/A
chr12-102950276-102950576	Hepatocytes	#N/A	#N/A
chr12-102956286-102956586	Hepatocytes	#N/A	#N/A
chr12-103175648-103175948	Hepatocytes	#N/A	#N/A
chr12-103441575-103441875	B	#N/A	#N/A
chr12-103495753-103496053	B	#N/A	#N/A
chr12-103580109-103580409	Endothelial	#N/A	#N/A
chr12-103587012-103587312	Endothelial	#N/A	#N/A
chr12-103596967-103597267	Endothelial	#N/A	#N/A
chr12-103601109-103601409	Endothelial	#N/A	#N/A
chr12-103632609-103632909	Endothelial	#N/A	#N/A
chr12-10364919-10365219	NK	#N/A	#N/A
chr12-103742447-103742747	Endothelial	#N/A	#N/A
chr12-103839145-103839445	Hepatocytes	#N/A	#N/A
chr12-103841181-103841481	B	#N/A	#N/A
chr12-10392421-10392721	NK	#N/A	#N/A
chr12-103928269-103928569	B	#N/A	#N/A
chr12-104056070-104056370	Hepatocytes	#N/A	#N/A
chr12-104165850-104166150	Endothelial	#N/A	#N/A
chr12-104187891-104188191	Hepatocytes	#N/A	#N/A
chr12-104219468-104219768	Endothelial	#N/A	#N/A
chr12-104358393-104358693	Myeloid	#N/A	#N/A
chr12-104408596-104408896	Endothelial	#N/A	#N/A
chr12-104481088-104481388	Myeloid	#N/A	#N/A
chr12-104505343-104505643	B	#N/A	#N/A
chr12-104582760-104583060	B	#N/A	#N/A
chr12-104604112-104604412	Endothelial	#N/A	#N/A
chr12-104605736-104606036	Myeloid	#N/A	#N/A
chr12-104614978-104615278	HSC	#N/A	#N/A
chr12-104643944-104644244	Myeloid	#N/A	#N/A
chr12-104644455-104644755	B	#N/A	#N/A
chr12-104669041-104669341	Schwann	#N/A	#N/A
chr12-104671790-104672090	Cholangiocyte	#N/A	#N/A
chr12-104687809-104688109	T	#N/A	#N/A
chr12-104702771-104703071	HSC	#N/A	#N/A
chr12-104944183-104944483	Hepatocytes	#N/A	#N/A
chr12-104986129-104986429	B	#N/A	#N/A
chr12-105236024-105236324	Endothelial	#N/A	#N/A
chr12-105317874-105318174	Cholangiocyte	#N/A	#N/A
chr12-105468522-105468822	Endothelial	#N/A	#N/A
chr12-105485434-105485734	Endothelial	#N/A	#N/A
chr12-105672554-105672854	Endothelial	#N/A	#N/A
chr12-105738114-105738414	Endothelial	#N/A	#N/A
chr12-105934266-105934566	Endothelial	#N/A	#N/A
chr12-106021573-106021873	Endothelial	#N/A	#N/A
chr12-106064693-106064993	Endothelial	#N/A	#N/A
chr12-106080431-106080731	HSC	#N/A	#N/A
chr12-106096482-106096782	Hepatocytes	#N/A	#N/A
chr12-106110664-106110964	Hepatocytes	#N/A	#N/A
chr12-106120599-106120899	Hepatocytes	#N/A	#N/A
chr12-106149488-106149788	Myeloid	#N/A	#N/A
chr12-106232-106532	B	#N/A	#N/A
chr12-106249778-106250078	B	#N/A	#N/A
chr12-106282431-106282731	Hepatocytes	chr12-106356747-106358248	POLR3B
chr12-106282431-106282731	Hepatocytes	chr12-106357081-106358582	POLR3B
chr12-106360606-106360906	Hepatocytes	#N/A	#N/A
chr12-10674188-10674488	NK	#N/A	#N/A
chr12-106753538-106753838	B	#N/A	#N/A
chr12-106760111-106760411	B	#N/A	#N/A
chr12-106764786-106765086	Hepatocytes	#N/A	#N/A
chr12-106986998-106987298	Endothelial	#N/A	#N/A
chr12-107092131-107092431	Endothelial	#N/A	#N/A
chr12-10722044-10722344	Cholangiocyte	#N/A	#N/A
chr12-10722599-10722899	Cholangiocyte	#N/A	#N/A
chr12-107348950-107349250	Cholangiocyte	#N/A	#N/A
chr12-10750157-10750457	HSC	#N/A	#N/A
chr12-107736976-107737276	B	#N/A	#N/A
chr12-107779472-107779772	Myeloid	#N/A	#N/A
chr12-107903685-107903985	B	#N/A	#N/A
chr12-108302457-108302757	Cholangiocyte	#N/A	#N/A
chr12-108302984-108303284	Endothelial	#N/A	#N/A
chr12-108305560-108305860	Endothelial	#N/A	#N/A
chr12-108312818-108313118	Schwann	#N/A	#N/A
chr12-108313789-108314089	Myeloid	#N/A	#N/A
chr12-108332985-108333285	Myeloid	#N/A	#N/A
chr12-108334367-108334667	Myeloid	#N/A	#N/A
chr12-108335855-108336155	Myeloid	#N/A	#N/A
chr12-108337372-108337672	Myeloid	#N/A	#N/A
chr12-108339218-108339518	Myeloid	#N/A	#N/A
chr12-108367441-108367741	Myeloid	#N/A	#N/A
chr12-108438764-108439064	Myeloid	#N/A	#N/A
chr12-108455822-108456122	Myeloid	#N/A	#N/A
chr12-108567424-108567724	Myeloid	chr12-108623829-108625330	SELPLG
chr12-108567424-108567724	Myeloid	chr12-108627667-108629168	AC007569.1
chr12-108568849-108569149	B	chr12-108623829-108625330	SELPLG
chr12-108568849-108569149	B	chr12-108627667-108629168	AC007569.1
chr12-108598083-108598383	Myeloid	#N/A	#N/A
chr12-108609630-108609930	HSC	#N/A	#N/A
chr12-108618123-108618423	B	#N/A	#N/A
chr12-108634434-108634734	B	#N/A	#N/A
chr12-108635719-108635976	B	#N/A	#N/A
chr12-108644188-108644488	Myeloid	#N/A	#N/A
chr12-108664437-108664737	B	#N/A	#N/A
chr12-108666333-108666633	Hepatocytes	#N/A	#N/A
chr12-108689959-108690259	Endothelial	#N/A	#N/A
chr12-108723437-108723737	Myeloid	#N/A	#N/A
chr12-108768808-108769108	B	#N/A	#N/A
chr12-108802365-108802665	HSC	#N/A	#N/A
chr12-108826129-108826429	Endothelial	#N/A	#N/A
chr12-108833796-108834096	HSC	#N/A	#N/A
chr12-108850831-108851131	Myeloid	#N/A	#N/A
chr12-108852763-108853063	Endothelial	#N/A	#N/A
chr12-108854475-108854775	Endothelial	#N/A	#N/A
chr12-108861912-108862212	Myeloid	#N/A	#N/A
chr12-108879932-108880232	Hepatocytes	#N/A	#N/A
chr12-108884557-108884857	Myeloid	#N/A	#N/A
chr12-108887291-108887591	Hepatocytes	#N/A	#N/A
chr12-108903732-108904032	Myeloid	#N/A	#N/A
chr12-108905793-108906093	Myeloid	#N/A	#N/A
chr12-108908064-108908364	Myeloid	#N/A	#N/A
chr12-108914085-108914385	Myeloid	#N/A	#N/A
chr12-109084494-109084794	Hepatocytes	#N/A	#N/A
chr12-109087284-109087584	Hepatocytes	#N/A	#N/A
chr12-109097977-109098277	NK	#N/A	#N/A
chr12-109130972-109131171	Hepatocytes	#N/A	#N/A
chr12-109131171-109131471	Hepatocytes	#N/A	#N/A
chr12-109134204-109134504	Hepatocytes	#N/A	#N/A
chr12-109137160-109137460	Endothelial	#N/A	#N/A
chr12-109144291-109144591	Hepatocytes	#N/A	#N/A
chr12-109144977-109145277	Hepatocytes	#N/A	#N/A
chr12-109197345-109197645	Hepatocytes	#N/A	#N/A
chr12-109198035-109198335	Hepatocytes	#N/A	#N/A
chr12-109200162-109200462	Hepatocytes	#N/A	#N/A
chr12-109462499-109462799	HSC	#N/A	#N/A
chr12-109468042-109468342	Myeloid	#N/A	#N/A
chr12-109519196-109519496	Endothelial	#N/A	#N/A
chr12-109575738-109576038	Hepatocytes	#N/A	#N/A
chr12-109578569-109578869	Hepatocytes	#N/A	#N/A
chr12-109588895-109589195	Hepatocytes	chr12-109772984-109774485	FAM222A-AS1
chr12-109721364-109721664	Cholangiocyte	#N/A	#N/A
chr12-109725833-109726133	Schwann	#N/A	#N/A
chr12-109823111-109823411	Cholangiocyte	#N/A	#N/A
chr12-109828259-109828559	Myeloid	#N/A	#N/A
chr12-109864388-109864688	NK	#N/A	#N/A
chr12-109888276-109888576	Myeloid	#N/A	#N/A
chr12-109949058-109949358	Hepatocytes	#N/A	#N/A
chr12-109952418-109952718	Myeloid	#N/A	#N/A
chr12-110012182-110012482	B	#N/A	#N/A
chr12-110039101-110039401	Cholangiocyte	#N/A	#N/A
chr12-110042376-110042676	Hepatocytes	#N/A	#N/A
chr12-110043204-110043504	Endothelial	#N/A	#N/A
chr12-110060280-110060580	Schwann	#N/A	#N/A
chr12-110065609-110065909	Myeloid	#N/A	#N/A
chr12-110073583-110073883	Schwann	#N/A	#N/A
chr12-110089020-110089320	Myeloid	#N/A	#N/A
chr12-110091284-110091584	Hepatocytes	chr12-110031244-110032745	AC007546.1
chr12-110109251-110109551	HSC	chr12-110449836-110451337	ARPC3
chr12-110111442-110111742	Hepatocytes	chr12-110279755-110281256	ATP2A2
chr12-110111442-110111742	Hepatocytes	chr12-110280115-110281616	ATP2A2
chr12-110111442-110111742	Hepatocytes	chr12-110280246-110281747	ATP2A2
chr12-110245538-110245838	Hepatocytes	#N/A	#N/A
chr12-110253250-110253523	Myeloid	#N/A	#N/A
chr12-110253895-110254195	Myeloid	#N/A	#N/A
chr12-110256746-110257046	Myeloid	#N/A	#N/A
chr12-110345420-110345720	Myeloid	#N/A	#N/A
chr12-110361297-110361597	Myeloid	#N/A	#N/A
chr12-110431420-110431720	Myeloid	#N/A	#N/A
chr12-110468657-110468957	HSC	#N/A	#N/A
chr12-110537846-110538146	Hepatocytes	#N/A	#N/A
chr12-110591603-110591903	Hepatocytes	chr12-110467756-110469257	GPN3
chr12-110591603-110591903	Hepatocytes	chr12-110467763-110469264	GPN3
chr12-110591603-110591903	Hepatocytes	chr12-110468220-110469721	GPN3
chr12-110591603-110591903	Hepatocytes	chr12-110467844-110469345	FAM216A
chr12-110647744-110648044	B	#N/A	#N/A
chr12-110670210-110670510	B	#N/A	#N/A
chr12-110677579-110677879	Myeloid	#N/A	#N/A
chr12-110691340-110691640	Myeloid	#N/A	#N/A
chr12-110693789-110694089	Myeloid	#N/A	#N/A
chr12-110694334-110694634	Myeloid	#N/A	#N/A
chr12-110727762-110728062	B	#N/A	#N/A
chr12-110744259-110744559	Schwann	#N/A	#N/A
chr12-110776535-110776835	B	#N/A	#N/A
chr12-110826698-110826998	Myeloid	#N/A	#N/A
chr12-110869090-110869390	Myeloid	#N/A	#N/A
chr12-110888011-110888311	Myeloid	#N/A	#N/A
chr12-110913428-110913728	B	#N/A	#N/A
chr12-111057135-111057435	Myeloid	#N/A	#N/A
chr12-111067593-111067893	Hepatocytes	#N/A	#N/A
chr12-111126395-111126695	Myeloid	#N/A	#N/A
chr12-111170634-111170934	Myeloid	#N/A	#N/A
chr12-111313816-111314116	Myeloid	#N/A	#N/A
chr12-111315032-111315332	Myeloid	#N/A	#N/A
chr12-111362011-111362311	Hepatocytes	#N/A	#N/A
chr12-111367707-111368007	Hepatocytes	#N/A	#N/A
chr12-111393793-111394093	Myeloid	#N/A	#N/A
chr12-111396998-111397298	Myeloid	#N/A	#N/A
chr12-111398644-111398944	Myeloid	#N/A	#N/A
chr12-111399331-111399631	Myeloid	#N/A	#N/A
chr12-111402920-111403220	Endothelial	#N/A	#N/A
chr12-111407065-111407365	Myeloid	#N/A	#N/A
chr12-111413799-111414099	Hepatocytes	#N/A	#N/A
chr12-111425700-111426000	Hepatocytes	#N/A	#N/A
chr12-111430805-111431105	B	#N/A	#N/A
chr12-111432494-111432794	Hepatocytes	#N/A	#N/A
chr12-111443500-111443800	Myeloid	#N/A	#N/A
chr12-111616349-111616649	Hepatocytes	#N/A	#N/A
chr12-111753226-111753526	Hepatocytes	#N/A	#N/A
chr12-111757734-111758034	Myeloid	#N/A	#N/A
chr12-111761163-111761463	B	#N/A	#N/A
chr12-111787396-111787696	Hepatocytes	#N/A	#N/A
chr12-111791559-111791859	Hepatocytes	#N/A	#N/A
chr12-111792226-111792526	Hepatocytes	#N/A	#N/A
chr12-111813142-111813442	Hepatocytes	#N/A	#N/A
chr12-111834651-111834951	Myeloid	#N/A	#N/A
chr12-111834971-111835271	Myeloid	#N/A	#N/A
chr12-112182526-112182796	Schwann	#N/A	#N/A
chr12-112382308-112382608	NK	#N/A	#N/A
chr12-112907326-112907626	Myeloid	#N/A	#N/A
chr12-112999057-112999357	B	#N/A	#N/A
chr12-113040785-113041085	Myeloid	#N/A	#N/A
chr12-113062471-113062771	Hepatocytes	#N/A	#N/A
chr12-113070245-113070545	Mast	#N/A	#N/A
chr12-113075349-113075649	B	#N/A	#N/A
chr12-113093124-113093424	B	#N/A	#N/A
chr12-113135715-113136015	Cholangiocyte	#N/A	#N/A
chr12-113149559-113149859	Cholangiocyte	#N/A	#N/A
chr12-113215018-113215318	Myeloid	#N/A	#N/A
chr12-113232900-113233200	Myeloid	#N/A	#N/A
chr12-113237186-113237486	Myeloid	#N/A	#N/A
chr12-113242120-113242420	Cholangiocyte	#N/A	#N/A
chr12-113297243-113297543	Hepatocytes	chr12-113191660-113193161	AC089999.1
chr12-113299514-113299814	Cholangiocyte	chr12-113191660-113193161	AC089999.1
chr12-113322507-113322807	Myeloid	#N/A	#N/A
chr12-113341599-113341899	Myeloid	#N/A	#N/A
chr12-113393044-113393344	Hepatocytes	#N/A	#N/A
chr12-113413714-113414014	Hepatocytes	#N/A	#N/A
chr12-113415975-113416275	Myeloid	#N/A	#N/A
chr12-113416372-113416672	Myeloid	#N/A	#N/A
chr12-113421161-113421461	Hepatocytes	#N/A	#N/A
chr12-113766081-113766381	Hepatocytes	#N/A	#N/A
chr12-114611505-114611805	Hepatocytes	#N/A	#N/A
chr12-114668180-114668480	Hepatocytes	#N/A	#N/A
chr12-114672011-114672311	Schwann	#N/A	#N/A
chr12-114673184-114673484	Schwann	#N/A	#N/A
chr12-114799662-114799962	Hepatocytes	#N/A	#N/A
chr12-115088742-115089042	Hepatocytes	#N/A	#N/A
chr12-115089395-115089695	Hepatocytes	#N/A	#N/A
chr12-115135892-115136192	HSC	#N/A	#N/A
chr12-115305861-115306161	Schwann	#N/A	#N/A
chr12-115468139-115468439	Hepatocytes	#N/A	#N/A
chr12-11568835-11569135	B	#N/A	#N/A
chr12-115943607-115943907	Hepatocytes	#N/A	#N/A
chr12-116195086-116195386	B	#N/A	#N/A
chr12-116319957-116320257	HSC	#N/A	#N/A
chr12-116325271-116325571	B	#N/A	#N/A
chr12-116336739-116337039	B	#N/A	#N/A
chr12-116349393-116349693	B	#N/A	#N/A
chr12-116353992-116354292	Hepatocytes	#N/A	#N/A
chr12-116361337-116361637	B	#N/A	#N/A
chr12-116370901-116371201	HSC	#N/A	#N/A
chr12-116383275-116383575	HSC	#N/A	#N/A
chr12-116385814-116386114	Hepatocytes	#N/A	#N/A
chr12-116410771-116411071	HSC	#N/A	#N/A
chr12-116434753-116435053	Schwann	#N/A	#N/A
chr12-116441320-116441620	Myeloid	#N/A	#N/A
chr12-116508308-116508608	B	#N/A	#N/A
chr12-11652529-11652829	Myeloid	#N/A	#N/A
chr12-116658778-116659078	Hepatocytes	#N/A	#N/A
chr12-116662798-116663098	Hepatocytes	#N/A	#N/A
chr12-116675302-116675602	Endothelial	#N/A	#N/A
chr12-116676823-116677123	Endothelial	#N/A	#N/A
chr12-116881022-116881322	B	#N/A	#N/A
chr12-116916790-116917090	NK	#N/A	#N/A
chr12-117042336-117042636	Mast	#N/A	#N/A
chr12-117048185-117048485	HSC	#N/A	#N/A
chr12-117070248-117070548	NK	#N/A	#N/A
chr12-117090990-117091290	Cholangiocyte	#N/A	#N/A
chr12-117130198-117130498	Cholangiocyte	#N/A	#N/A
chr12-117140745-117141045	Cholangiocyte	#N/A	#N/A
chr12-117143195-117143495	Cholangiocyte	#N/A	#N/A
chr12-11730875-11731175	B	#N/A	#N/A
chr12-117466988-117467288	Hepatocytes	#N/A	#N/A
chr12-11753177-11753477	B	#N/A	#N/A
chr12-11758900-11759200	HSC	#N/A	#N/A
chr12-11762094-11762394	B	#N/A	#N/A
chr12-11765806-11766106	B	#N/A	#N/A
chr12-117685040-117685340	Cholangiocyte	#N/A	#N/A
chr12-117685548-117685848	Cholangiocyte	#N/A	#N/A
chr12-11780832-11781132	B	#N/A	#N/A
chr12-117881565-117881865	Myeloid	#N/A	#N/A
chr12-117968872-117969172	Cholangiocyte	#N/A	#N/A
chr12-117969243-117969543	Cholangiocyte	#N/A	#N/A
chr12-118055219-118055519	Endothelial	chr12-118135123-118136624	PEBP1
chr12-118089338-118089638	Cholangiocyte	#N/A	#N/A
chr12-11809725-11810025	Myeloid	#N/A	#N/A
chr12-118126471-118126771	Cholangiocyte	#N/A	#N/A
chr12-11813144-11813444	Myeloid	#N/A	#N/A
chr12-118131859-118132159	Cholangiocyte	chr12-118359219-118360720	TAOK3
chr12-118131859-118132159	Cholangiocyte	chr12-118052103-118053604	WSB2
chr12-118138788-118139088	Schwann	chr12-118359219-118360720	TAOK3
chr12-118138788-118139088	Schwann	chr12-118052103-118053604	WSB2
chr12-118139268-118139517	Schwann	chr12-118359219-118360720	TAOK3
chr12-118139268-118139517	Schwann	chr12-118052103-118053604	WSB2
chr12-118176113-118176413	Myeloid	#N/A	#N/A
chr12-118373646-118373946	Hepatocytes	#N/A	#N/A
chr12-11839326-11839626	Myeloid	#N/A	#N/A
chr12-11857119-11857419	Myeloid	#N/A	#N/A
chr12-11863990-11864290	Endothelial	#N/A	#N/A
chr12-11884798-11885098	Myeloid	#N/A	#N/A
chr12-11885247-11885547	Endothelial	#N/A	#N/A
chr12-11885762-11886062	Cholangiocyte	#N/A	#N/A
chr12-119183133-119183433	Endothelial	#N/A	#N/A
chr12-119375674-119375974	Myeloid	#N/A	#N/A
chr12-119594983-119595283	Endothelial	#N/A	#N/A
chr12-119673727-119674027	Endothelial	#N/A	#N/A
chr12-119685417-119685717	Hepatocytes	#N/A	#N/A
chr12-12010328-12010628	Myeloid	#N/A	#N/A
chr12-12011346-12011646	Myeloid	#N/A	#N/A
chr12-120132851-120133151	B	#N/A	#N/A
chr12-120224896-120225196	Myeloid	#N/A	#N/A
chr12-120228316-120228616	Hepatocytes	#N/A	#N/A
chr12-120232780-120233080	Myeloid	#N/A	#N/A
chr12-120237873-120238173	Myeloid	#N/A	#N/A
chr12-120242421-120242721	Endothelial	#N/A	#N/A
chr12-120245071-120245371	Endothelial	#N/A	#N/A
chr12-120250018-120250318	Endothelial	#N/A	#N/A
chr12-12025179-12025479	B	#N/A	#N/A
chr12-120254852-120255152	Endothelial	#N/A	#N/A
chr12-120257180-120257480	Endothelial	#N/A	#N/A
chr12-120262115-120262415	Schwann	#N/A	#N/A
chr12-12033053-12033353	Endothelial	#N/A	#N/A
chr12-120534885-120535185	B	#N/A	#N/A
chr12-120552539-120552839	Myeloid	#N/A	#N/A
chr12-120584501-120584801	B	#N/A	#N/A
chr12-120640421-120640721	B	#N/A	#N/A
chr12-120649211-120649511	HSC	#N/A	#N/A
chr12-120684982-120685281	B	#N/A	#N/A
chr12-120725627-120725927	NK	#N/A	#N/A
chr12-12081779-12082079	Endothelial	#N/A	#N/A
chr12-12082137-12082437	Endothelial	#N/A	#N/A
chr12-120851581-120851881	B	#N/A	#N/A
chr12-120936245-120936545	Myeloid	#N/A	#N/A
chr12-120939561-120939861	Myeloid	#N/A	#N/A
chr12-121033942-121034242	T	#N/A	#N/A
chr12-121060358-121060658	Endothelial	#N/A	#N/A
chr12-121089447-121089747	Endothelial	#N/A	#N/A
chr12-121089758-121090058	Endothelial	#N/A	#N/A
chr12-121092788-121093088	NK	#N/A	#N/A
chr12-121144506-121144806	Myeloid	#N/A	#N/A
chr12-121145196-121145496	Myeloid	#N/A	#N/A
chr12-121175442-121175742	Myeloid	#N/A	#N/A
chr12-121190442-121190742	Myeloid	#N/A	#N/A
chr12-121196943-121197243	Myeloid	#N/A	#N/A
chr12-121248475-121248775	B	#N/A	#N/A
chr12-121248883-121249112	B	#N/A	#N/A
chr12-121278506-121278806	Myeloid	#N/A	#N/A
chr12-121284532-121284832	HSC	#N/A	#N/A
chr12-121284873-121285173	HSC	#N/A	#N/A
chr12-121352331-121352631	T	#N/A	#N/A
chr12-121450770-121451070	Myeloid	#N/A	#N/A
chr12-121451940-121452240	Myeloid	#N/A	#N/A
chr12-121452452-121452752	Myeloid	#N/A	#N/A
chr12-121516431-121516731	Hepatocytes	#N/A	#N/A
chr12-121518725-121519025	Hepatocytes	#N/A	#N/A
chr12-121547029-121547329	Myeloid	#N/A	#N/A
chr12-121550923-121551223	Hepatocytes	#N/A	#N/A
chr12-121557788-121558088	NK	#N/A	#N/A
chr12-121569043-121569343	Myeloid	#N/A	#N/A
chr12-121571442-121571742	Myeloid	#N/A	#N/A
chr12-121582103-121582403	Myeloid	#N/A	#N/A
chr12-121629751-121630051	Endothelial	#N/A	#N/A
chr12-121630815-121631115	HSC	#N/A	#N/A
chr12-121658846-121659146	Myeloid	#N/A	#N/A
chr12-121679843-121680143	Cholangiocyte	#N/A	#N/A
chr12-121782291-121782591	B	#N/A	#N/A
chr12-121786555-121786855	Hepatocytes	#N/A	#N/A
chr12-121798195-121798492	Hepatocytes	#N/A	#N/A
chr12-121807026-121807326	Hepatocytes	chr12-121888142-121889643	AC069503.4
chr12-121807026-121807326	Hepatocytes	chr12-121887770-121889271	PSMD9
chr12-121807026-121807326	Hepatocytes	chr12-121887785-121889286	PSMD9
chr12-121807026-121807326	Hepatocytes	chr12-121887789-121889290	PSMD9
chr12-121811966-121812266	B	#N/A	#N/A
chr12-121857566-121857866	Hepatocytes	#N/A	#N/A
chr12-121860279-121860579	Hepatocytes	#N/A	#N/A
chr12-121876419-121876719	Hepatocytes	#N/A	#N/A
chr12-121924679-121924979	HSC	#N/A	#N/A
chr12-121992211-121992511	Endothelial	#N/A	#N/A
chr12-122023645-122023945	Cholangiocyte	#N/A	#N/A
chr12-122030125-122030425	Cholangiocyte	#N/A	#N/A
chr12-122035324-122035624	Cholangiocyte	#N/A	#N/A
chr12-122051169-122051469	Hepatocytes	chr12-122182122-122183623	LRRC43
chr12-122054372-122054672	Hepatocytes	chr12-122182122-122183623	LRRC43
chr12-122064893-122065193	HSC	#N/A	#N/A
chr12-122080525-122080756	Myeloid	#N/A	#N/A
chr12-122097925-122098225	Cholangiocyte	#N/A	#N/A
chr12-122098436-122098736	Schwann	#N/A	#N/A
chr12-122117229-122117529	Hepatocytes	#N/A	#N/A
chr12-122124406-122124706	Hepatocytes	#N/A	#N/A
chr12-122125804-122126104	Hepatocytes	#N/A	#N/A
chr12-122126842-122127142	Hepatocytes	#N/A	#N/A
chr12-122161750-122162050	NK	#N/A	#N/A
chr12-122183014-122183314	NK	#N/A	#N/A
chr12-122184591-122184891	NK	#N/A	#N/A
chr12-122227456-122227751	T	#N/A	#N/A
chr12-122371716-122372016	Endothelial	#N/A	#N/A
chr12-122399921-122400221	Cholangiocyte	#N/A	#N/A
chr12-12241002-12241302	Schwann	#N/A	#N/A
chr12-122422498-122422798	B	#N/A	#N/A
chr12-122681861-122682161	Myeloid	#N/A	#N/A
chr12-122744194-122744494	Myeloid	#N/A	#N/A
chr12-122837712-122838012	Cholangiocyte	#N/A	#N/A
chr12-122845064-122845364	Schwann	#N/A	#N/A
chr12-122845370-122845670	Schwann	#N/A	#N/A
chr12-122851880-122852180	Endothelial	#N/A	#N/A
chr12-122860287-122860587	B	#N/A	#N/A
chr12-122866476-122866685	Hepatocytes	#N/A	#N/A
chr12-122867652-122867952	Hepatocytes	#N/A	#N/A
chr12-122868165-122868465	Hepatocytes	#N/A	#N/A
chr12-122875568-122875868	B	#N/A	#N/A
chr12-122887459-122887719	B	#N/A	#N/A
chr12-122927012-122927312	B	#N/A	#N/A
chr12-122932248-122932548	B	#N/A	#N/A
chr12-122934663-122934963	B	#N/A	#N/A
chr12-122944634-122944934	Cholangiocyte	#N/A	#N/A
chr12-122947503-122947803	Cholangiocyte	#N/A	#N/A
chr12-122952333-122952633	B	chr12-122864334-122865835	AC027290.1
chr12-122993776-122994076	Hepatocytes	#N/A	#N/A
chr12-122996152-122996452	Hepatocytes	#N/A	#N/A
chr12-123042258-123042558	HSC	#N/A	#N/A
chr12-123043487-123043787	Hepatocytes	#N/A	#N/A
chr12-123062993-123063293	Hepatocytes	#N/A	#N/A
chr12-123067751-123068051	Hepatocytes	#N/A	#N/A
chr12-123069541-123069841	Hepatocytes	#N/A	#N/A
chr12-123069849-123070149	Hepatocytes	#N/A	#N/A
chr12-123076552-123076852	NK	#N/A	#N/A
chr12-123083682-123083982	B	chr12-123229945-123231446	MPHOSPH9
chr12-123083682-123083982	B	chr12-123232640-123234141	MPHOSPH9
chr12-123083682-123083982	B	chr12-123232435-123233936	C12orf65
chr12-123083682-123083982	B	chr12-123232480-123233981	C12orf65
chr12-12308562-12308862	Hepatocytes	#N/A	#N/A
chr12-123092292-123092592	Hepatocytes	#N/A	#N/A
chr12-12314077-12314377	Hepatocytes	#N/A	#N/A
chr12-123141636-123141936	Hepatocytes	#N/A	#N/A
chr12-12320466-12320766	Hepatocytes	#N/A	#N/A
chr12-123268209-123268509	Myeloid	#N/A	#N/A
chr12-123278061-123278361	Myeloid	#N/A	#N/A
chr12-123278366-123278666	Myeloid	#N/A	#N/A
chr12-123427058-123427358	B	#N/A	#N/A
chr12-123448386-123448686	Myeloid	#N/A	#N/A
chr12-123478771-123479071	Schwann	#N/A	#N/A
chr12-123479474-123479774	Schwann	#N/A	#N/A
chr12-123509469-123509769	Myeloid	#N/A	#N/A
chr12-123519063-123519363	Myeloid	#N/A	#N/A
chr12-123532125-123532425	Endothelial	#N/A	#N/A
chr12-123580243-123580543	Endothelial	#N/A	#N/A
chr12-123742238-123742538	NK	#N/A	#N/A
chr12-12379969-12380269	T	#N/A	#N/A
chr12-12392412-12392712	Mast	#N/A	#N/A
chr12-123958521-123958821	HSC	#N/A	#N/A
chr12-123967115-123967415	Mast	#N/A	#N/A
chr12-12398408-12398708	Cholangiocyte	#N/A	#N/A
chr12-12405866-12406166	Cholangiocyte	#N/A	#N/A
chr12-124131087-124131387	B	#N/A	#N/A
chr12-124188553-124188853	Cholangiocyte	#N/A	#N/A
chr12-124359622-124359922	Cholangiocyte	#N/A	#N/A
chr12-124374543-124374843	Hepatocytes	#N/A	#N/A
chr12-124387607-124387907	Hepatocytes	#N/A	#N/A
chr12-124391331-124391631	Myeloid	#N/A	#N/A
chr12-12439671-12439971	Hepatocytes	#N/A	#N/A
chr12-124396899-124397199	Cholangiocyte	#N/A	#N/A
chr12-124411276-124411576	HSC	#N/A	#N/A
chr12-124423904-124424204	NK	#N/A	#N/A
chr12-124432434-124432734	Myeloid	#N/A	#N/A
chr12-124441054-124441354	Endothelial	#N/A	#N/A
chr12-124474726-124475026	Schwann	#N/A	#N/A
chr12-124480509-124480809	B	#N/A	#N/A
chr12-124492973-124493273	Hepatocytes	#N/A	#N/A
chr12-124493956-124494256	B	#N/A	#N/A
chr12-124495707-124496007	Hepatocytes	#N/A	#N/A
chr12-124497709-124498009	HSC	#N/A	#N/A
chr12-124500637-124500937	Cholangiocyte	#N/A	#N/A
chr12-124509869-124510169	Cholangiocyte	#N/A	#N/A
chr12-124512731-124513031	Cholangiocyte	#N/A	#N/A
chr12-124517816-124518108	Schwann	#N/A	#N/A
chr12-124538441-124538741	Hepatocytes	#N/A	#N/A
chr12-124548810-124549110	Myeloid	#N/A	#N/A
chr12-124551657-124551957	Myeloid	#N/A	#N/A
chr12-124592861-124593161	Myeloid	#N/A	#N/A
chr12-124608420-124608720	B	#N/A	#N/A
chr12-124616833-124617133	Myeloid	#N/A	#N/A
chr12-12466186-12466486	T	#N/A	#N/A
chr12-124669276-124669576	Myeloid	#N/A	#N/A
chr12-124675841-124676141	HSC	#N/A	#N/A
chr12-124681405-124681705	Myeloid	#N/A	#N/A
chr12-124684577-124684877	Myeloid	#N/A	#N/A
chr12-124685049-124685349	Schwann	#N/A	#N/A
chr12-124713195-124713495	Myeloid	#N/A	#N/A
chr12-124713854-124714154	Myeloid	#N/A	#N/A
chr12-124734408-124734708	Myeloid	#N/A	#N/A
chr12-124742170-124742470	Cholangiocyte	#N/A	#N/A
chr12-124747399-124747699	Cholangiocyte	#N/A	#N/A
chr12-124750168-124750468	Hepatocytes	#N/A	#N/A
chr12-124756730-124757030	Myeloid	#N/A	#N/A
chr12-124760182-124760482	Myeloid	#N/A	#N/A
chr12-124767027-124767327	Myeloid	#N/A	#N/A
chr12-124771853-124772153	Myeloid	#N/A	#N/A
chr12-124777368-124777668	Hepatocytes	#N/A	#N/A
chr12-124778039-124778339	Hepatocytes	#N/A	#N/A
chr12-124821845-124822145	Hepatocytes	#N/A	#N/A
chr12-124828740-124829040	Hepatocytes	#N/A	#N/A
chr12-124853117-124853360	Myeloid	#N/A	#N/A
chr12-124853777-124854077	Hepatocytes	#N/A	#N/A
chr12-124854183-124854483	Hepatocytes	#N/A	#N/A
chr12-124861511-124861811	Schwann	#N/A	#N/A
chr12-124869374-124869674	Myeloid	#N/A	#N/A
chr12-124884823-124885123	B	#N/A	#N/A
chr12-12489155-12489455	Hepatocytes	#N/A	#N/A
chr12-124917227-124917527	T	#N/A	#N/A
chr12-124920142-124920442	B	#N/A	#N/A
chr12-124921603-124921900	B	#N/A	#N/A
chr12-124939553-124939853	T	#N/A	#N/A
chr12-124939901-124940201	T	#N/A	#N/A
chr12-125013866-125014166	Cholangiocyte	#N/A	#N/A
chr12-125093030-125093330	Cholangiocyte	#N/A	#N/A
chr12-125101079-125101379	Cholangiocyte	#N/A	#N/A
chr12-125149823-125150123	B	#N/A	#N/A
chr12-125387200-125387500	Hepatocytes	#N/A	#N/A
chr12-12551891-12552191	Hepatocytes	chr12-12716367-12717868	CDKN1B
chr12-12551891-12552191	Hepatocytes	chr12-12716821-12718322	CDKN1B
chr12-12551891-12552191	Hepatocytes	chr12-12717972-12719473	AC008115.3
chr12-125528432-125528732	Schwann	#N/A	#N/A
chr12-12561626-12561926	Cholangiocyte	#N/A	#N/A
chr12-125633731-125634031	Hepatocytes	#N/A	#N/A
chr12-125634897-125635118	Hepatocytes	#N/A	#N/A
chr12-125861686-125861986	Hepatocytes	#N/A	#N/A
chr12-125981614-125981914	Hepatocytes	#N/A	#N/A
chr12-12600708-12601008	Myeloid	#N/A	#N/A
chr12-12606736-12607036	Myeloid	#N/A	#N/A
chr12-12613402-12613702	Myeloid	#N/A	#N/A
chr12-12621390-12621690	Hepatocytes	#N/A	#N/A
chr12-126397136-126397436	Schwann	#N/A	#N/A
chr12-12655936-12656236	Myeloid	#N/A	#N/A
chr12-126772776-126773076	Cholangiocyte	#N/A	#N/A
chr12-126936568-126936868	Cholangiocyte	#N/A	#N/A
chr12-12704627-12704927	Hepatocytes	#N/A	#N/A
chr12-127129776-127130076	Hepatocytes	#N/A	#N/A
chr12-127146038-127146338	HSC	#N/A	#N/A
chr12-12715386-12715686	B	#N/A	#N/A
chr12-12719554-12719854	Myeloid	#N/A	#N/A
chr12-12785256-12785556	Endothelial	#N/A	#N/A
chr12-12803265-12803565	Cholangiocyte	#N/A	#N/A
chr12-12809254-12809554	Myeloid	#N/A	#N/A
chr12-128102-128402	Myeloid	#N/A	#N/A
chr12-128763487-128763787	NK	#N/A	#N/A
chr12-128794788-128795088	NK	#N/A	#N/A
chr12-128796328-128796628	NK	#N/A	#N/A
chr12-128807198-128807498	Myeloid	#N/A	#N/A
chr12-128810859-128811159	Myeloid	#N/A	#N/A
chr12-128840856-128841156	Myeloid	#N/A	#N/A
chr12-128853350-128853650	Hepatocytes	#N/A	#N/A
chr12-128853695-128853995	Hepatocytes	#N/A	#N/A
chr12-128861423-128861723	Hepatocytes	#N/A	#N/A
chr12-128905300-128905600	Hepatocytes	#N/A	#N/A
chr12-12891102-12891402	HSC	#N/A	#N/A
chr12-128974323-128974623	Hepatocytes	#N/A	#N/A
chr12-12916269-12916569	Endothelial	#N/A	#N/A
chr12-129276401-129276701	Endothelial	#N/A	#N/A
chr12-13000226-13000526	NK	#N/A	#N/A
chr12-13001083-13001383	Myeloid	#N/A	#N/A
chr12-13044224-13044524	Hepatocytes	#N/A	#N/A
chr12-130839149-130839449	T	#N/A	#N/A
chr12-130879228-130879528	B	#N/A	#N/A
chr12-13098978-13099278	Myeloid	#N/A	#N/A
chr12-131007227-131007527	Hepatocytes	#N/A	#N/A
chr12-131012254-131012554	Hepatocytes	#N/A	#N/A
chr12-131093304-131093604	B	#N/A	#N/A
chr12-131103083-131103383	B	#N/A	#N/A
chr12-131104701-131105001	B	#N/A	#N/A
chr12-131232110-131232410	Myeloid	#N/A	#N/A
chr12-131607883-131608183	B	#N/A	#N/A
chr12-131620951-131621240	Schwann	#N/A	#N/A
chr12-131621874-131622174	Schwann	#N/A	#N/A
chr12-131682212-131682512	B	#N/A	#N/A
chr12-131710650-131710950	NK	#N/A	#N/A
chr12-13179133-13179433	HSC	#N/A	#N/A
chr12-1318596-1318896	Cholangiocyte	#N/A	#N/A
chr12-131896049-131896349	Cholangiocyte	#N/A	#N/A
chr12-131923390-131923690	B	#N/A	#N/A
chr12-132071005-132071305	B	#N/A	#N/A
chr12-132071530-132071830	B	#N/A	#N/A
chr12-132084833-132085115	Hepatocytes	#N/A	#N/A
chr12-132162595-132162895	Hepatocytes	#N/A	#N/A
chr12-132279207-132279507	HSC	#N/A	#N/A
chr12-132430318-132430618	B	#N/A	#N/A
chr12-132449630-132449930	B	#N/A	#N/A
chr12-132451255-132451555	B	#N/A	#N/A
chr12-132471073-132471373	Mast	#N/A	#N/A
chr12-132488662-132488881	Myeloid	#N/A	#N/A
chr12-132493812-132494103	Hepatocytes	#N/A	#N/A
chr12-132502363-132502663	Hepatocytes	#N/A	#N/A
chr12-132505177-132505477	Myeloid	#N/A	#N/A
chr12-132517415-132517715	Hepatocytes	#N/A	#N/A
chr12-132602832-132603132	Endothelial	#N/A	#N/A
chr12-132605108-132605408	Hepatocytes	#N/A	#N/A
chr12-132608247-132608547	Hepatocytes	#N/A	#N/A
chr12-132608990-132609283	Hepatocytes	#N/A	#N/A
chr12-132622724-132623024	HSC	#N/A	#N/A
chr12-132672758-132673058	Hepatocytes	#N/A	#N/A
chr12-132689249-132689549	Hepatocytes	#N/A	#N/A
chr12-132695446-132695746	Hepatocytes	#N/A	#N/A
chr12-132770132-132770432	Myeloid	#N/A	#N/A
chr12-132771516-132771816	B	#N/A	#N/A
chr12-132772628-132772928	Myeloid	#N/A	#N/A
chr12-132776837-132777137	HSC	#N/A	#N/A
chr12-132836842-132837142	B	#N/A	#N/A
chr12-1328454-1328754	Myeloid	#N/A	#N/A
chr12-132956187-132956487	NK	#N/A	#N/A
chr12-13440871-13441171	Hepatocytes	#N/A	#N/A
chr12-13443555-13443855	Hepatocytes	#N/A	#N/A
chr12-13941806-13942106	Hepatocytes	#N/A	#N/A
chr12-14157165-14157465	B	#N/A	#N/A
chr12-14239468-14239768	Hepatocytes	#N/A	#N/A
chr12-14257710-14258010	Endothelial	#N/A	#N/A
chr12-14273549-14273849	Myeloid	#N/A	#N/A
chr12-14284446-14284746	HSC	#N/A	#N/A
chr12-14554441-14554741	Myeloid	#N/A	#N/A
chr12-145608-145908	Endothelial	#N/A	#N/A
chr12-14567712-14568012	Myeloid	#N/A	#N/A
chr12-14613788-14614088	B	#N/A	#N/A
chr12-14691588-14691888	Myeloid	#N/A	#N/A
chr12-14771609-14771909	T	#N/A	#N/A
chr12-14835226-14835526	Endothelial	#N/A	#N/A
chr12-14959454-14959754	Myeloid	#N/A	#N/A
chr12-14981082-14981382	Myeloid	#N/A	#N/A
chr12-15169746-15170046	Cholangiocyte	#N/A	#N/A
chr12-1530146-1530446	B	#N/A	#N/A
chr12-1530827-1531127	B	#N/A	#N/A
chr12-153217-153517	Myeloid	#N/A	#N/A
chr12-15534369-15534669	Myeloid	#N/A	#N/A
chr12-1554387-1554687	B	#N/A	#N/A
chr12-15544624-15544924	Myeloid	#N/A	#N/A
chr12-15570999-15571299	B	#N/A	#N/A
chr12-15688796-15689096	Myeloid	#N/A	#N/A
chr12-15701702-15702002	Myeloid	#N/A	#N/A
chr12-15862882-15863182	Hepatocytes	#N/A	#N/A
chr12-1590285-1590585	Cholangiocyte	#N/A	#N/A
chr12-15911174-15911474	Cholangiocyte	#N/A	#N/A
chr12-1601522-1601822	Myeloid	#N/A	#N/A
chr12-1630382-1630682	Hepatocytes	#N/A	#N/A
chr12-1632637-1632937	Hepatocytes	#N/A	#N/A
chr12-16349036-16349336	Hepatocytes	#N/A	#N/A
chr12-16385995-16386295	Hepatocytes	#N/A	#N/A
chr12-1659756-1659983	Schwann	chr12-2003956-2005457	DCP1B
chr12-1659756-1659983	Schwann	chr12-2004034-2005535	DCP1B
chr12-1659756-1659983	Schwann	chr12-2003665-2005166	AC005342.1
chr12-1663069-1663369	Hepatocytes	#N/A	#N/A
chr12-1669033-1669333	Hepatocytes	#N/A	#N/A
chr12-176382-176682	Hepatocytes	#N/A	#N/A
chr12-179621-179854	Endothelial	#N/A	#N/A
chr12-1807619-1807919	Myeloid	#N/A	#N/A
chr12-1812687-1812987	Myeloid	#N/A	#N/A
chr12-1831088-1831388	Cholangiocyte	#N/A	#N/A
chr12-19066497-19066797	Cholangiocyte	#N/A	#N/A
chr12-1917698-1917998	Myeloid	#N/A	#N/A
chr12-1921019-1921319	Myeloid	chr12-1799861-1801362	AC005343.4
chr12-1936452-1936752	Hepatocytes	#N/A	#N/A
chr12-19482846-19483146	Myeloid	#N/A	#N/A
chr12-19575890-19576190	Endothelial	#N/A	#N/A
chr12-19678597-19678897	NK	#N/A	#N/A
chr12-19847582-19847882	HSC	#N/A	#N/A
chr12-19913029-19913329	Hepatocytes	#N/A	#N/A
chr12-19971551-19971851	Cholangiocyte	#N/A	#N/A
chr12-20210867-20211167	Myeloid	#N/A	#N/A
chr12-20212705-20213005	HSC	#N/A	#N/A
chr12-2034948-2035248	T	#N/A	#N/A
chr12-20368126-20368426	HSC	#N/A	#N/A
chr12-20368641-20368941	HSC	#N/A	#N/A
chr12-20369179-20369378	HSC	#N/A	#N/A
chr12-20465981-20466281	HSC	#N/A	#N/A
chr12-210317-210617	Hepatocytes	#N/A	#N/A
chr12-212318-212618	Myeloid	#N/A	#N/A
chr12-213007-213307	Hepatocytes	#N/A	#N/A
chr12-21351020-21351320	Hepatocytes	#N/A	#N/A
chr12-21604742-21605042	Hepatocytes	#N/A	#N/A
chr12-2163580-2163880	HSC	#N/A	#N/A
chr12-21757750-21758050	Hepatocytes	#N/A	#N/A
chr12-21773254-21773554	Hepatocytes	#N/A	#N/A
chr12-2180306-2180606	HSC	#N/A	#N/A
chr12-21941257-21941496	HSC	#N/A	#N/A
chr12-219895-220195	Myeloid	#N/A	#N/A
chr12-22046045-22046345	T	#N/A	#N/A
chr12-22275868-22276168	HSC	#N/A	#N/A
chr12-22335559-22335859	T	#N/A	#N/A
chr12-22340245-22340545	Myeloid	#N/A	#N/A
chr12-2239337-2239637	HSC	#N/A	#N/A
chr12-22539111-22539411	Myeloid	chr12-22624514-22626015	AC087241.2
chr12-22539111-22539411	Myeloid	chr12-22624074-22625575	ETNK1
chr12-22539111-22539411	Myeloid	chr12-22624140-22625641	ETNK1
chr12-22539111-22539411	Myeloid	chr12-22624141-22625642	ETNK1
chr12-22539111-22539411	Myeloid	chr12-22624170-22625671	ETNK1
chr12-22539111-22539411	Myeloid	chr12-22624191-22625692	ETNK1
chr12-22539111-22539411	Myeloid	chr12-22624356-22625857	ETNK1
chr12-22549592-22549892	Myeloid	#N/A	#N/A
chr12-22624945-22625245	Schwann	#N/A	#N/A
chr12-237486-237786	Hepatocytes	#N/A	#N/A
chr12-23771319-23771619	Schwann	#N/A	#N/A
chr12-24045027-24045327	Hepatocytes	#N/A	#N/A
chr12-2414342-2414642	Endothelial	#N/A	#N/A
chr12-24562023-24562323	HSC	#N/A	#N/A
chr12-24563083-24563383	HSC	#N/A	#N/A
chr12-24661612-24661912	Hepatocytes	#N/A	#N/A
chr12-24705762-24706062	B	#N/A	#N/A
chr12-24742452-24742752	Myeloid	#N/A	#N/A
chr12-24901041-24901341	Myeloid	#N/A	#N/A
chr12-24902936-24903236	Myeloid	#N/A	#N/A
chr12-24903780-24904080	Myeloid	#N/A	#N/A
chr12-24909707-24910007	Myeloid	#N/A	#N/A
chr12-24979334-24979634	Myeloid	#N/A	#N/A
chr12-2501677-2501977	Endothelial	#N/A	#N/A
chr12-25250978-25251278	Endothelial	#N/A	#N/A
chr12-25333864-25334164	B	#N/A	#N/A
chr12-2540008-2540308	Endothelial	#N/A	#N/A
chr12-26027547-26027847	Cholangiocyte	#N/A	#N/A
chr12-26101337-26101637	Cholangiocyte	#N/A	#N/A
chr12-26116874-26117174	B	#N/A	#N/A
chr12-26122400-26122700	B	#N/A	#N/A
chr12-26135091-26135391	Cholangiocyte	#N/A	#N/A
chr12-26153425-26153725	Cholangiocyte	#N/A	#N/A
chr12-26156305-26156605	B	#N/A	#N/A
chr12-26158450-26158750	B	#N/A	#N/A
chr12-26162956-26163256	B	#N/A	#N/A
chr12-26195378-26195678	B	#N/A	#N/A
chr12-26195957-26196257	B	#N/A	#N/A
chr12-26288017-26288317	Cholangiocyte	#N/A	#N/A
chr12-2631703-2632003	HSC	#N/A	#N/A
chr12-26334611-26334911	Myeloid	#N/A	#N/A
chr12-26340735-26341035	Myeloid	#N/A	#N/A
chr12-2640742-2641042	Endothelial	#N/A	#N/A
chr12-26471588-26471888	Myeloid	#N/A	#N/A
chr12-26736578-26736878	Hepatocytes	#N/A	#N/A
chr12-26736950-26737250	Hepatocytes	#N/A	#N/A
chr12-26791552-26791852	Myeloid	#N/A	#N/A
chr12-26874487-26874787	Myeloid	#N/A	#N/A
chr12-26953554-26953854	Myeloid	#N/A	#N/A
chr12-26997676-26997976	Myeloid	#N/A	#N/A
chr12-27012191-27012491	Cholangiocyte	#N/A	#N/A
chr12-27193074-27193374	HSC	#N/A	#N/A
chr12-27238223-27238523	Myeloid	#N/A	#N/A
chr12-27456720-27456952	Cholangiocyte	#N/A	#N/A
chr12-27525494-27525794	Endothelial	#N/A	#N/A
chr12-27554841-27555141	Schwann	#N/A	#N/A
chr12-27579086-27579386	Endothelial	#N/A	#N/A
chr12-27583097-27583397	Endothelial	#N/A	#N/A
chr12-27710644-27710944	NK	#N/A	#N/A
chr12-2843001-2843301	Schwann	#N/A	#N/A
chr12-2845329-2845629	HSC	#N/A	#N/A
chr12-2853643-2853943	HSC	#N/A	#N/A
chr12-28574766-28575066	Hepatocytes	#N/A	#N/A
chr12-2859023-2859323	HSC	#N/A	#N/A
chr12-2878370-2878670	Myeloid	#N/A	#N/A
chr12-29067468-29067768	Myeloid	#N/A	#N/A
chr12-29149398-29149698	Myeloid	#N/A	#N/A
chr12-29158481-29158781	Myeloid	#N/A	#N/A
chr12-29207168-29207468	Myeloid	#N/A	#N/A
chr12-29208145-29208445	Myeloid	#N/A	#N/A
chr12-29242251-29242551	Myeloid	#N/A	#N/A
chr12-29255180-29255480	Myeloid	#N/A	#N/A
chr12-29559236-29559536	Myeloid	#N/A	#N/A
chr12-29562240-29562540	Endothelial	#N/A	#N/A
chr12-29574555-29574855	Myeloid	#N/A	#N/A
chr12-29595165-29595465	Hepatocytes	#N/A	#N/A
chr12-2963939-2964239	Endothelial	#N/A	#N/A
chr12-29640573-29640873	Hepatocytes	#N/A	#N/A
chr12-3032864-3033164	Endothelial	#N/A	#N/A
chr12-3034178-3034478	Endothelial	#N/A	#N/A
chr12-30795501-30795801	Endothelial	#N/A	#N/A
chr12-30822380-30822680	Hepatocytes	#N/A	#N/A
chr12-3083879-3084179	Endothelial	#N/A	#N/A
chr12-3086803-3087103	Hepatocytes	#N/A	#N/A
chr12-30915289-30915589	Endothelial	#N/A	#N/A
chr12-30945839-30946139	Schwann	#N/A	#N/A
chr12-3097905-3098205	Hepatocytes	#N/A	#N/A
chr12-3104710-3105010	Hepatocytes	#N/A	#N/A
chr12-31100491-31100791	B	#N/A	#N/A
chr12-3117108-3117408	Endothelial	#N/A	#N/A
chr12-3119740-3120040	Hepatocytes	#N/A	#N/A
chr12-3122947-3123247	Endothelial	#N/A	#N/A
chr12-31362754-31363054	B	#N/A	#N/A
chr12-31363063-31363363	B	#N/A	#N/A
chr12-3152920-3153220	Endothelial	#N/A	#N/A
chr12-31586750-31587050	B	#N/A	#N/A
chr12-31599134-31599434	B	#N/A	#N/A
chr12-31603445-31603745	B	#N/A	#N/A
chr12-31636344-31636644	B	#N/A	#N/A
chr12-31636681-31636981	B	#N/A	#N/A
chr12-31687186-31687486	Myeloid	#N/A	#N/A
chr12-31732039-31732339	Endothelial	#N/A	#N/A
chr12-31773275-31773575	Hepatocytes	#N/A	#N/A
chr12-31854055-31854355	Hepatocytes	#N/A	#N/A
chr12-31875354-31875654	Endothelial	#N/A	#N/A
chr12-31887232-31887532	B	#N/A	#N/A
chr12-31948866-31949166	Hepatocytes	#N/A	#N/A
chr12-3205814-3206114	Cholangiocyte	#N/A	#N/A
chr12-32060601-32060901	B	#N/A	#N/A
chr12-32139047-32139347	B	#N/A	#N/A
chr12-32139878-32140178	B	#N/A	#N/A
chr12-3220683-3220983	Endothelial	#N/A	#N/A
chr12-32265022-32265322	B	#N/A	#N/A
chr12-32271454-32271754	Cholangiocyte	#N/A	#N/A
chr12-3243657-3243957	Cholangiocyte	#N/A	#N/A
chr12-32483545-32483845	Myeloid	#N/A	#N/A
chr12-32485599-32485899	Myeloid	#N/A	#N/A
chr12-3252495-3252795	HSC	#N/A	#N/A
chr12-32535291-32535591	Myeloid	#N/A	#N/A
chr12-32543213-32543513	Hepatocytes	#N/A	#N/A
chr12-32559028-32559328	B	#N/A	#N/A
chr12-32674753-32675053	Myeloid	#N/A	#N/A
chr12-32895748-32896048	Hepatocytes	#N/A	#N/A
chr12-3299915-3300215	Cholangiocyte	#N/A	#N/A
chr12-3311016-3311316	Cholangiocyte	#N/A	#N/A
chr12-3315240-3315540	Cholangiocyte	#N/A	#N/A
chr12-3363586-3363886	Myeloid	#N/A	#N/A
chr12-34218505-34218805	Hepatocytes	#N/A	#N/A
chr12-3728209-3728509	NK	#N/A	#N/A
chr12-3728719-3729019	NK	#N/A	#N/A
chr12-38138361-38138661	Cholangiocyte	#N/A	#N/A
chr12-38138701-38139001	Cholangiocyte	#N/A	#N/A
chr12-3896826-3897126	Myeloid	#N/A	#N/A
chr12-39199326-39199626	Endothelial	#N/A	#N/A
chr12-3960264-3960564	Hepatocytes	#N/A	#N/A
chr12-3999537-3999837	Cholangiocyte	#N/A	#N/A
chr12-40158642-40158942	Myeloid	#N/A	#N/A
chr12-40226752-40227052	Myeloid	#N/A	#N/A
chr12-41217690-41217990	HSC	#N/A	#N/A
chr12-4148510-4148810	B	#N/A	#N/A
chr12-4153476-4153776	B	#N/A	#N/A
chr12-42021584-42021884	Endothelial	#N/A	#N/A
chr12-42238221-42238521	B	#N/A	#N/A
chr12-42469510-42469810	B	#N/A	#N/A
chr12-42757048-42757348	Cholangiocyte	#N/A	#N/A
chr12-4276934-4277234	NK	#N/A	#N/A
chr12-4278683-4278983	Myeloid	#N/A	#N/A
chr12-4289496-4289796	Myeloid	#N/A	#N/A
chr12-42904633-42904933	Schwann	#N/A	#N/A
chr12-42916145-42916445	Cholangiocyte	#N/A	#N/A
chr12-42961433-42961733	Cholangiocyte	#N/A	#N/A
chr12-42976180-42976480	HSC	#N/A	#N/A
chr12-43806203-43806503	T	#N/A	#N/A
chr12-43835789-43836089	B	#N/A	#N/A
chr12-4392211-4392511	Endothelial	#N/A	#N/A
chr12-44847930-44848230	T	#N/A	#N/A
chr12-44948743-44949043	Hepatocytes	#N/A	#N/A
chr12-45234527-45234827	HSC	#N/A	#N/A
chr12-45244550-45244850	Myeloid	#N/A	#N/A
chr12-45260308-45260608	Hepatocytes	#N/A	#N/A
chr12-45268755-45269055	Endothelial	#N/A	#N/A
chr12-453470-453770	Schwann	#N/A	#N/A
chr12-45407498-45407798	Hepatocytes	#N/A	#N/A
chr12-45436050-45436350	Myeloid	#N/A	#N/A
chr12-4556819-4557119	Myeloid	#N/A	#N/A
chr12-4562055-4562355	Myeloid	#N/A	#N/A
chr12-4567548-4567848	Myeloid	#N/A	#N/A
chr12-45991773-45992073	Endothelial	#N/A	#N/A
chr12-46108789-46109089	B	#N/A	#N/A
chr12-46388475-46388722	B	#N/A	#N/A
chr12-46389145-46389445	HSC	#N/A	#N/A
chr12-46431848-46432148	Endothelial	#N/A	#N/A
chr12-46473610-46473910	Cholangiocyte	#N/A	#N/A
chr12-4648919-4649219	B	#N/A	#N/A
chr12-46517274-46517574	B	#N/A	#N/A
chr12-46524827-46525127	HSC	#N/A	#N/A
chr12-46617181-46617481	HSC	#N/A	#N/A
chr12-46825860-46826160	Hepatocytes	#N/A	#N/A
chr12-46831639-46831939	Hepatocytes	#N/A	#N/A
chr12-46938342-46938642	Hepatocytes	#N/A	#N/A
chr12-47007131-47007431	Hepatocytes	#N/A	#N/A
chr12-47033109-47033409	Hepatocytes	#N/A	#N/A
chr12-47080351-47080651	Endothelial	#N/A	#N/A
chr12-47103185-47103485	HSC	#N/A	#N/A
chr12-47193835-47194135	NK	#N/A	#N/A
chr12-47207353-47207653	B	#N/A	#N/A
chr12-47228781-47229081	Hepatocytes	#N/A	#N/A
chr12-47269039-47269339	B	#N/A	#N/A
chr12-47317146-47317446	B	#N/A	#N/A
chr12-47356379-47356679	Myeloid	#N/A	#N/A
chr12-47458374-47458669	Cholangiocyte	#N/A	#N/A
chr12-47551477-47551777	HSC	#N/A	#N/A
chr12-47608751-47609051	Myeloid	#N/A	#N/A
chr12-47652531-47652831	Myeloid	#N/A	#N/A
chr12-47715690-47715990	Hepatocytes	#N/A	#N/A
chr12-47740015-47740315	B	#N/A	#N/A
chr12-47741425-47741725	B	#N/A	#N/A
chr12-47747169-47747469	B	#N/A	#N/A
chr12-47754820-47755120	Cholangiocyte	#N/A	#N/A
chr12-47755591-47755891	B	#N/A	#N/A
chr12-47773062-47773362	B	#N/A	#N/A
chr12-47779320-47779620	Endothelial	#N/A	#N/A
chr12-47797497-47797797	B	#N/A	#N/A
chr12-47801131-47801431	Cholangiocyte	#N/A	#N/A
chr12-47808562-47808862	B	#N/A	#N/A
chr12-47825249-47825549	Cholangiocyte	#N/A	#N/A
chr12-47836712-47837012	B	#N/A	#N/A
chr12-47852248-47852548	Hepatocytes	#N/A	#N/A
chr12-47858511-47858811	Hepatocytes	#N/A	#N/A
chr12-47868637-47868937	B	#N/A	#N/A
chr12-47883116-47883416	B	#N/A	#N/A
chr12-47889037-47889337	Myeloid	#N/A	#N/A
chr12-47949552-47949852	Hepatocytes	#N/A	#N/A
chr12-48183442-48183742	T	#N/A	#N/A
chr12-48296597-48296897	Endothelial	#N/A	#N/A
chr12-48302301-48302601	Endothelial	#N/A	#N/A
chr12-48336226-48336526	Myeloid	#N/A	#N/A
chr12-48890700-48891000	Hepatocytes	#N/A	#N/A
chr12-48938743-48939027	B	#N/A	#N/A
chr12-48996783-48997083	B	#N/A	#N/A
chr12-48998174-48998474	B	#N/A	#N/A
chr12-49091974-49092274	Schwann	#N/A	#N/A
chr12-49187295-49187543	Schwann	#N/A	#N/A
chr12-49188235-49188535	T	#N/A	#N/A
chr12-49188597-49188897	T	#N/A	#N/A
chr12-49195829-49196129	Myeloid	#N/A	#N/A
chr12-49222556-49222856	Myeloid	#N/A	#N/A
chr12-49230879-49231179	Myeloid	#N/A	#N/A
chr12-49232974-49233274	HSC	#N/A	#N/A
chr12-49233745-49234045	Myeloid	#N/A	#N/A
chr12-49264872-49265172	T	#N/A	#N/A
chr12-49342488-49342788	B	#N/A	#N/A
chr12-49345303-49345603	Cholangiocyte	#N/A	#N/A
chr12-49364995-49365295	Myeloid	#N/A	#N/A
chr12-49369823-49370123	B	#N/A	#N/A
chr12-49670985-49671285	T	#N/A	#N/A
chr12-49825044-49825243	Myeloid	#N/A	#N/A
chr12-49825381-49825681	Myeloid	#N/A	#N/A
chr12-49869047-49869347	HSC	#N/A	#N/A
chr12-49869417-49869717	HSC	#N/A	#N/A
chr12-49945578-49945878	HSC	#N/A	#N/A
chr12-49967456-49967756	Myeloid	chr12-50111081-50112582	COX14
chr12-49967456-49967756	Myeloid	chr12-50111196-50112697	AC074032.1
chr12-49967456-49967756	Myeloid	chr12-50111203-50112704	COX14
chr12-49967456-49967756	Myeloid	chr12-50111235-50112736	COX14
chr12-49967456-49967756	Myeloid	chr12-50111236-50112737	COX14
chr12-49967456-49967756	Myeloid	chr12-50111253-50112754	AC074032.1
chr12-49969023-49969323	Schwann	chr12-50111081-50112582	COX14
chr12-49969023-49969323	Schwann	chr12-50111196-50112697	AC074032.1
chr12-49969023-49969323	Schwann	chr12-50111203-50112704	COX14
chr12-49969023-49969323	Schwann	chr12-50111235-50112736	COX14
chr12-49969023-49969323	Schwann	chr12-50111236-50112737	COX14
chr12-49969023-49969323	Schwann	chr12-50111253-50112754	AC074032.1
chr12-50017107-50017407	Myeloid	#N/A	#N/A
chr12-50032849-50033149	Myeloid	#N/A	#N/A
chr12-50033374-50033674	Myeloid	#N/A	#N/A
chr12-50075235-50075535	Hepatocytes	#N/A	#N/A
chr12-50102704-50103004	Hepatocytes	chr12-50166868-50168369	CERS5
chr12-50102704-50103004	Hepatocytes	chr12-50167032-50168533	CERS5
chr12-50211730-50212030	Endothelial	#N/A	#N/A
chr12-50222523-50222823	HSC	#N/A	#N/A
chr12-50326133-50326433	Hepatocytes	#N/A	#N/A
chr12-50517749-50518049	Myeloid	#N/A	#N/A
chr12-50526442-50526742	Hepatocytes	#N/A	#N/A
chr12-50934567-50934867	Myeloid	#N/A	#N/A
chr12-51009081-51009381	Myeloid	#N/A	#N/A
chr12-51083503-51083803	T	#N/A	#N/A
chr12-51173013-51173313	T	#N/A	#N/A
chr12-51217204-51217504	B	#N/A	#N/A
chr12-51242197-51242497	Myeloid	#N/A	#N/A
chr12-51242936-51243236	Myeloid	#N/A	#N/A
chr12-51246303-51246603	Myeloid	#N/A	#N/A
chr12-51269604-51269904	Cholangiocyte	#N/A	#N/A
chr12-51291910-51292210	Myeloid	#N/A	#N/A
chr12-51388217-51388517	Myeloid	#N/A	#N/A
chr12-51390947-51391172	Myeloid	#N/A	#N/A
chr12-51403868-51404168	Myeloid	#N/A	#N/A
chr12-51424597-51424897	NK	#N/A	#N/A
chr12-51662912-51663212	Hepatocytes	#N/A	#N/A
chr12-51871135-51871435	Myeloid	#N/A	#N/A
chr12-51887891-51888191	Endothelial	#N/A	#N/A
chr12-51897252-51897552	Endothelial	#N/A	#N/A
chr12-51907108-51907408	Endothelial	#N/A	#N/A
chr12-51907444-51907744	Endothelial	#N/A	#N/A
chr12-51912470-51912770	Myeloid	#N/A	#N/A
chr12-51921137-51921437	Hepatocytes	#N/A	#N/A
chr12-51926059-51926359	Endothelial	#N/A	#N/A
chr12-51972879-51973179	Myeloid	#N/A	#N/A
chr12-51980369-51980669	Cholangiocyte	#N/A	#N/A
chr12-52005785-52006085	Myeloid	#N/A	#N/A
chr12-5201957-5202257	HSC	#N/A	#N/A
chr12-52024860-52025143	Myeloid	#N/A	#N/A
chr12-52025676-52025976	HSC	#N/A	#N/A
chr12-52044294-52044594	Endothelial	#N/A	#N/A
chr12-52061750-52062050	Schwann	#N/A	#N/A
chr12-52062143-52062443	Schwann	#N/A	#N/A
chr12-52062494-52062794	Schwann	#N/A	#N/A
chr12-52063061-52063361	Schwann	#N/A	#N/A
chr12-52064154-52064454	Schwann	#N/A	#N/A
chr12-52081476-52081776	B	#N/A	#N/A
chr12-52116279-52116579	Cholangiocyte	#N/A	#N/A
chr12-52116589-52116852	Cholangiocyte	#N/A	#N/A
chr12-52118463-52118763	B	#N/A	#N/A
chr12-52122959-52123259	Hepatocytes	chr12-52036714-52038215	NR4A1
chr12-52126615-52126915	Endothelial	chr12-52036714-52038215	NR4A1
chr12-52127174-52127474	Endothelial	chr12-52036714-52038215	NR4A1
chr12-52142544-52142844	Schwann	#N/A	#N/A
chr12-52143596-52143896	Cholangiocyte	#N/A	#N/A
chr12-52148554-52148854	Cholangiocyte	#N/A	#N/A
chr12-52149513-52149813	Endothelial	#N/A	#N/A
chr12-52163973-52164273	Cholangiocyte	#N/A	#N/A
chr12-52191843-52192143	Cholangiocyte	#N/A	#N/A
chr12-52192230-52192530	Cholangiocyte	#N/A	#N/A
chr12-52197829-52198129	Cholangiocyte	#N/A	#N/A
chr12-52198517-52198817	Myeloid	#N/A	#N/A
chr12-52207966-52208266	Cholangiocyte	#N/A	#N/A
chr12-52213511-52213811	Cholangiocyte	#N/A	#N/A
chr12-52230919-52231219	Cholangiocyte	#N/A	#N/A
chr12-52232987-52233287	Cholangiocyte	#N/A	#N/A
chr12-52233486-52233786	Cholangiocyte	#N/A	#N/A
chr12-52247409-52247709	Cholangiocyte	#N/A	#N/A
chr12-52249128-52249428	Cholangiocyte	#N/A	#N/A
chr12-52250330-52250630	Cholangiocyte	#N/A	#N/A
chr12-52278995-52279295	Cholangiocyte	#N/A	#N/A
chr12-52280461-52280761	Cholangiocyte	#N/A	#N/A
chr12-52280944-52281244	Cholangiocyte	#N/A	#N/A
chr12-52288121-52288421	NK	#N/A	#N/A
chr12-52304988-52305288	NK	#N/A	#N/A
chr12-52327542-52327842	Cholangiocyte	#N/A	#N/A
chr12-52335603-52335903	Hepatocytes	#N/A	#N/A
chr12-52416310-52416610	HSC	#N/A	#N/A
chr12-52566999-52567299	NK	#N/A	#N/A
chr12-52583066-52583366	Hepatocytes	#N/A	#N/A
chr12-52867642-52867942	Myeloid	#N/A	#N/A
chr12-52870537-52870837	B	#N/A	#N/A
chr12-52879919-52880219	Cholangiocyte	#N/A	#N/A
chr12-52895427-52895727	Cholangiocyte	chr12-52949323-52950824	KRT8
chr12-52895427-52895727	Cholangiocyte	chr12-52949341-52950842	KRT8
chr12-52895427-52895727	Cholangiocyte	chr12-52949373-52950874	KRT8
chr12-52895810-52896110	Cholangiocyte	chr12-52949323-52950824	KRT8
chr12-52895810-52896110	Cholangiocyte	chr12-52949341-52950842	KRT8
chr12-52895810-52896110	Cholangiocyte	chr12-52949373-52950874	KRT8
chr12-52904579-52904828	Cholangiocyte	#N/A	#N/A
chr12-52907204-52907504	Cholangiocyte	#N/A	#N/A
chr12-52908150-52908450	Cholangiocyte	#N/A	#N/A
chr12-52925146-52925446	Cholangiocyte	#N/A	#N/A
chr12-52965326-52965626	HSC	#N/A	#N/A
chr12-52975323-52975623	HSC	#N/A	#N/A
chr12-52976645-52976945	HSC	#N/A	#N/A
chr12-52993070-52993370	Cholangiocyte	#N/A	#N/A
chr12-53038720-53039020	Endothelial	#N/A	#N/A
chr12-53072924-53073224	Myeloid	#N/A	#N/A
chr12-53093774-53094074	Myeloid	#N/A	#N/A
chr12-53096433-53096733	HSC	#N/A	#N/A
chr12-53102428-53102728	Cholangiocyte	#N/A	#N/A
chr12-53102914-53103214	T	#N/A	#N/A
chr12-53103960-53104260	Endothelial	#N/A	#N/A
chr12-53159425-53159725	Hepatocytes	#N/A	#N/A
chr12-53170262-53170562	Hepatocytes	#N/A	#N/A
chr12-53197638-53197938	Hepatocytes	#N/A	#N/A
chr12-53200415-53200715	B	#N/A	#N/A
chr12-53213342-53213642	Endothelial	#N/A	#N/A
chr12-53214740-53215040	Endothelial	#N/A	#N/A
chr12-53218725-53219025	HSC	#N/A	#N/A
chr12-53230575-53230875	Cholangiocyte	#N/A	#N/A
chr12-53231854-53232154	Cholangiocyte	#N/A	#N/A
chr12-53234336-53234576	Schwann	#N/A	#N/A
chr12-53298123-53298423	Myeloid	#N/A	#N/A
chr12-53344759-53345059	Endothelial	#N/A	#N/A
chr12-53345232-53345532	B	#N/A	#N/A
chr12-53352656-53352956	Myeloid	#N/A	#N/A
chr12-53365433-53365733	Myeloid	#N/A	#N/A
chr12-53365996-53366296	Myeloid	#N/A	#N/A
chr12-53397070-53397370	Myeloid	#N/A	#N/A
chr12-53424885-53425185	Endothelial	chr12-53335253-53336754	SP7
chr12-53424885-53425185	Endothelial	chr12-53335841-53337342	SP7
chr12-53424885-53425185	Endothelial	chr12-53335853-53337354	SP7
chr12-53508598-53508898	Endothelial	chr12-53379175-53380676	SP1
chr12-53508598-53508898	Endothelial	chr12-53379638-53381139	SP1
chr12-53538439-53538739	Cholangiocyte	#N/A	#N/A
chr12-53575941-53576241	Myeloid	#N/A	#N/A
chr12-53579562-53579862	Myeloid	#N/A	#N/A
chr12-53676095-53676395	NK	#N/A	#N/A
chr12-53751568-53751868	NK	#N/A	#N/A
chr12-537810-538110	Cholangiocyte	#N/A	#N/A
chr12-53825380-53825680	Hepatocytes	#N/A	#N/A
chr12-54006002-54006302	B	#N/A	#N/A
chr12-54053223-54053523	B	#N/A	#N/A
chr12-54082507-54082807	B	#N/A	#N/A
chr12-54126157-54126457	HSC	#N/A	#N/A
chr12-541707-542007	Schwann	#N/A	#N/A
chr12-54188890-54189190	B	#N/A	#N/A
chr12-54229634-54229934	Schwann	#N/A	#N/A
chr12-54304214-54304514	Mast	#N/A	#N/A
chr12-54307119-54307419	Myeloid	#N/A	#N/A
chr12-5431922-5432222	HSC	#N/A	#N/A
chr12-5433152-5433452	Hepatocytes	#N/A	#N/A
chr12-54353570-54353870	Hepatocytes	#N/A	#N/A
chr12-54364422-54364722	Myeloid	chr12-54295257-54296758	NFE2
chr12-54364422-54364722	Myeloid	chr12-54295259-54296760	NFE2
chr12-5437279-5437579	HSC	#N/A	#N/A
chr12-54383130-54383430	Myeloid	#N/A	#N/A
chr12-54384593-54384893	Myeloid	#N/A	#N/A
chr12-54385225-54385525	Myeloid	#N/A	#N/A
chr12-54391213-54391513	B	#N/A	#N/A
chr12-54407569-54407869	Myeloid	#N/A	#N/A
chr12-54411567-54411867	Myeloid	#N/A	#N/A
chr12-54413367-54413667	T	#N/A	#N/A
chr12-54428032-54428332	Endothelial	#N/A	#N/A
chr12-54432308-54432608	Endothelial	#N/A	#N/A
chr12-54432887-54433187	Endothelial	#N/A	#N/A
chr12-54526757-54527057	Myeloid	#N/A	#N/A
chr12-54549510-54549810	Myeloid	#N/A	#N/A
chr12-54561067-54561367	Myeloid	#N/A	#N/A
chr12-5456909-5457209	HSC	#N/A	#N/A
chr12-54587410-54587710	Hepatocytes	#N/A	#N/A
chr12-54588493-54588793	Hepatocytes	#N/A	#N/A
chr12-54734608-54734908	Hepatocytes	#N/A	#N/A
chr12-5506914-5507214	HSC	#N/A	#N/A
chr12-55642311-55642611	Myeloid	#N/A	#N/A
chr12-55650668-55650968	Myeloid	#N/A	#N/A
chr12-55667201-55667501	Myeloid	#N/A	#N/A
chr12-55673707-55674007	Myeloid	chr12-55728719-55730220	CD63
chr12-55673707-55674007	Myeloid	chr12-55729206-55730707	CD63
chr12-55676808-55677108	Myeloid	chr12-55728719-55730220	CD63
chr12-55676808-55677108	Myeloid	chr12-55729206-55730707	CD63
chr12-55738751-55739051	B	chr12-55817208-55818709	SARNP
chr12-55738751-55739051	B	chr12-55817223-55818724	SARNP
chr12-55738751-55739051	B	chr12-55817040-55818541	ORMDL2
chr12-55738751-55739051	B	chr12-55817043-55818544	ORMDL2
chr12-55738751-55739051	B	chr12-55817329-55818830	ORMDL2
chr12-55830633-55830933	HSC	#N/A	#N/A
chr12-55842857-55843157	HSC	#N/A	#N/A
chr12-55930217-55930503	T	chr12-55742121-55743622	GDF11
chr12-55935663-55935963	HSC	chr12-55742121-55743622	GDF11
chr12-55940266-55940566	NK	#N/A	#N/A
chr12-56007225-56007525	Cholangiocyte	#N/A	#N/A
chr12-56020770-56021070	HSC	#N/A	#N/A
chr12-56041641-56041941	B	chr12-55985960-55987461	RAB5B
chr12-56083055-56083355	Schwann	#N/A	#N/A
chr12-56121259-56121559	Hepatocytes	chr12-56221200-56222701	RNF41
chr12-56121259-56121559	Hepatocytes	chr12-56221342-56222843	RNF41
chr12-56121259-56121559	Hepatocytes	chr12-56221408-56222909	RNF41
chr12-56121259-56121559	Hepatocytes	chr12-56221421-56222922	RNF41
chr12-56121259-56121559	Hepatocytes	chr12-56221432-56222933	RNF41
chr12-56121259-56121559	Hepatocytes	chr12-56223341-56224842	NABP2
chr12-56121259-56121559	Hepatocytes	chr12-56223358-56224859	NABP2
chr12-56121259-56121559	Hepatocytes	chr12-56223400-56224901	NABP2
chr12-56121259-56121559	Hepatocytes	chr12-56229050-56230551	SLC39A5
chr12-56121259-56121559	Hepatocytes	chr12-56229651-56231152	SLC39A5
chr12-56122696-56122981	Hepatocytes	chr12-56221200-56222701	RNF41
chr12-56122696-56122981	Hepatocytes	chr12-56221342-56222843	RNF41
chr12-56122696-56122981	Hepatocytes	chr12-56221408-56222909	RNF41
chr12-56122696-56122981	Hepatocytes	chr12-56221421-56222922	RNF41
chr12-56122696-56122981	Hepatocytes	chr12-56221432-56222933	RNF41
chr12-56122696-56122981	Hepatocytes	chr12-56223341-56224842	NABP2
chr12-56122696-56122981	Hepatocytes	chr12-56223358-56224859	NABP2
chr12-56122696-56122981	Hepatocytes	chr12-56223400-56224901	NABP2
chr12-56122696-56122981	Hepatocytes	chr12-56229050-56230551	SLC39A5
chr12-56122696-56122981	Hepatocytes	chr12-56229651-56231152	SLC39A5
chr12-56143945-56144245	Endothelial	#N/A	#N/A
chr12-561847-562147	Myeloid	#N/A	#N/A
chr12-56221865-56222165	NK	chr12-56119438-56120939	AC034102.7
chr12-56221865-56222165	NK	chr12-56127055-56128556	ESYT1
chr12-56221865-56222165	NK	chr12-56127266-56128767	ESYT1
chr12-56221865-56222165	NK	chr12-56128353-56129854	AC034102.6
chr12-56221865-56222165	NK	chr12-56129118-56130619	AC034102.6
chr12-562234-562534	Myeloid	#N/A	#N/A
chr12-56224201-56224501	NK	chr12-56119438-56120939	AC034102.7
chr12-56224201-56224501	NK	chr12-56127055-56128556	ESYT1
chr12-56224201-56224501	NK	chr12-56127266-56128767	ESYT1
chr12-56224201-56224501	NK	chr12-56128353-56129854	AC034102.6
chr12-56224201-56224501	NK	chr12-56129118-56130619	AC034102.6
chr12-56230495-56230795	Hepatocytes	#N/A	#N/A
chr12-56301856-56302156	Hepatocytes	#N/A	#N/A
chr12-563182-563429	NK	#N/A	#N/A
chr12-56362739-56363039	Hepatocytes	#N/A	#N/A
chr12-56477208-56477508	Hepatocytes	#N/A	#N/A
chr12-56488269-56488569	Hepatocytes	#N/A	#N/A
chr12-56520086-56520386	Endothelial	#N/A	#N/A
chr12-56570222-56570522	Myeloid	#N/A	#N/A
chr12-56592072-56592372	Schwann	#N/A	#N/A
chr12-56629397-56629697	B	#N/A	#N/A
chr12-56634259-56634510	Cholangiocyte	#N/A	#N/A
chr12-56636264-56636564	HSC	#N/A	#N/A
chr12-56700743-56701043	Myeloid	#N/A	#N/A
chr12-56759382-56759682	Hepatocytes	chr12-56687661-56689162	PTGES3
chr12-56759382-56759682	Hepatocytes	chr12-56687783-56689284	PTGES3
chr12-56759382-56759682	Hepatocytes	chr12-56687786-56689287	PTGES3
chr12-56759382-56759682	Hepatocytes	chr12-56687874-56689375	PTGES3
chr12-56759382-56759682	Hepatocytes	chr12-56687907-56689408	PTGES3
chr12-56760489-56760789	Hepatocytes	chr12-56993491-56994992	GPR182
chr12-56760489-56760789	Hepatocytes	chr12-56995960-56997461	GPR182
chr12-56763173-56763473	Hepatocytes	chr12-56993491-56994992	GPR182
chr12-56763173-56763473	Hepatocytes	chr12-56995960-56997461	GPR182
chr12-56766623-56766923	Myeloid	chr12-56993491-56994992	GPR182
chr12-56766623-56766923	Myeloid	chr12-56995960-56997461	GPR182
chr12-56768508-56768808	Hepatocytes	chr12-56993491-56994992	GPR182
chr12-56768508-56768808	Hepatocytes	chr12-56995960-56997461	GPR182
chr12-56898000-56898300	Hepatocytes	#N/A	#N/A
chr12-56932844-56933144	Myeloid	#N/A	#N/A
chr12-56957484-56957784	Hepatocytes	#N/A	#N/A
chr12-56978438-56978738	Hepatocytes	#N/A	#N/A
chr12-569803-570103	NK	chr12-629857-631358	AC021054.1
chr12-569803-570103	NK	chr12-629890-631391	AC021054.1
chr12-569803-570103	NK	chr12-751578-753079	WNK1
chr12-569803-570103	NK	chr12-751592-753093	WNK1
chr12-569803-570103	NK	chr12-751922-753423	WNK1
chr12-569803-570103	NK	chr12-752055-753556	WNK1
chr12-56987571-56987871	Endothelial	#N/A	#N/A
chr12-56988387-56988687	Endothelial	#N/A	#N/A
chr12-56996936-56997236	Endothelial	chr12-56762323-56763824	HSD17B6
chr12-57047020-57047320	Myeloid	#N/A	#N/A
chr12-57069527-57069827	Myeloid	#N/A	#N/A
chr12-57093924-57094224	HSC	chr12-56629710-56631211	BAZ2A
chr12-57093924-57094224	HSC	chr12-56635865-56637366	BAZ2A
chr12-57093924-57094224	HSC	chr12-56635878-56637379	BAZ2A
chr12-57101841-57102141	Hepatocytes	#N/A	#N/A
chr12-57102169-57102469	Hepatocytes	#N/A	#N/A
chr12-57118944-57119244	Myeloid	chr12-57228710-57230211	SHMT2
chr12-57118944-57119244	Myeloid	chr12-57229085-57230586	SHMT2
chr12-57118944-57119244	Myeloid	chr12-57229697-57231198	AC137834.2
chr12-57118944-57119244	Myeloid	chr12-57229327-57230828	SHMT2
chr12-57118944-57119244	Myeloid	chr12-57229359-57230860	SHMT2
chr12-57118944-57119244	Myeloid	chr12-57006045-57007546	ZBTB39
chr12-57130967-57131267	Hepatocytes	#N/A	#N/A
chr12-57149227-57149527	HSC	chr12-57240191-57241692	NDUFA4L2
chr12-57152699-57152999	Myeloid	#N/A	#N/A
chr12-57153437-57153737	Myeloid	#N/A	#N/A
chr12-57156726-57157026	Myeloid	#N/A	#N/A
chr12-57157838-57158138	Myeloid	#N/A	#N/A
chr12-57159313-57159613	Myeloid	#N/A	#N/A
chr12-57162593-57162893	Myeloid	#N/A	#N/A
chr12-57182990-57183290	B	#N/A	#N/A
chr12-57216623-57216923	B	#N/A	#N/A
chr12-57231643-57231943	Hepatocytes	#N/A	#N/A
chr12-57238355-57238655	B	#N/A	#N/A
chr12-57240503-57240803	B	chr12-57147028-57148529	LRP1-AS
chr12-57240503-57240803	B	chr12-57147118-57148619	LRP1-AS
chr12-57242993-57243281	B	chr12-57147028-57148529	LRP1-AS
chr12-57242993-57243281	B	chr12-57147118-57148619	LRP1-AS
chr12-57249061-57249361	Myeloid	chr12-57147028-57148529	LRP1-AS
chr12-57249061-57249361	Myeloid	chr12-57147118-57148619	LRP1-AS
chr12-57259238-57259538	Hepatocytes	#N/A	#N/A
chr12-57259824-57260124	Hepatocytes	#N/A	#N/A
chr12-57272946-57273246	Endothelial	#N/A	#N/A
chr12-57434524-57434824	Hepatocytes	#N/A	#N/A
chr12-57451293-57451593	Hepatocytes	chr12-57309962-57311463	R3HDM2
chr12-57452912-57453209	Hepatocytes	chr12-57309962-57311463	R3HDM2
chr12-57456192-57456405	Hepatocytes	chr12-57309962-57311463	R3HDM2
chr12-57461596-57461838	HSC	chr12-57519979-57521480	AC022506.1
chr12-57461596-57461838	HSC	chr12-57519991-57521492	DDIT3
chr12-57461596-57461838	HSC	chr12-57520010-57521511	DDIT3
chr12-57461596-57461838	HSC	chr12-57520016-57521517	DDIT3
chr12-57461596-57461838	HSC	chr12-57521236-57522737	DDIT3
chr12-57461596-57461838	HSC	chr12-57521823-57523324	MBD6
chr12-57462287-57462538	HSC	chr12-57519979-57521480	AC022506.1
chr12-57462287-57462538	HSC	chr12-57519991-57521492	DDIT3
chr12-57462287-57462538	HSC	chr12-57520010-57521511	DDIT3
chr12-57462287-57462538	HSC	chr12-57520016-57521517	DDIT3
chr12-57462287-57462538	HSC	chr12-57521236-57522737	DDIT3
chr12-57462287-57462538	HSC	chr12-57521823-57523324	MBD6
chr12-57478398-57478644	Myeloid	#N/A	#N/A
chr12-57522572-57522872	T	chr12-57458784-57460285	GLI1
chr12-57522572-57522872	T	chr12-57459134-57460635	GLI1
chr12-57522572-57522872	T	chr12-57459150-57460651	GLI1
chr12-57522572-57522872	T	chr12-57462317-57463818	AC022506.2
chr12-57629852-57630152	Schwann	#N/A	#N/A
chr12-57765111-57765411	B	#N/A	#N/A
chr12-57772000-57772300	B	#N/A	#N/A
chr12-577947-578247	Myeloid	chr12-629857-631358	AC021054.1
chr12-577947-578247	Myeloid	chr12-629890-631391	AC021054.1
chr12-577947-578247	Myeloid	chr12-751578-753079	WNK1
chr12-577947-578247	Myeloid	chr12-751592-753093	WNK1
chr12-577947-578247	Myeloid	chr12-751922-753423	WNK1
chr12-577947-578247	Myeloid	chr12-752055-753556	WNK1
chr12-57816768-57817068	Myeloid	#N/A	#N/A
chr12-57822358-57822658	Endothelial	#N/A	#N/A
chr12-57846926-57847226	Endothelial	#N/A	#N/A
chr12-57888725-57889025	Schwann	#N/A	#N/A
chr12-57899029-57899232	B	#N/A	#N/A
chr12-57899246-57899546	B	#N/A	#N/A
chr12-57905347-57905647	Cholangiocyte	#N/A	#N/A
chr12-583354-583654	Hepatocytes	#N/A	#N/A
chr12-58489545-58489845	Endothelial	#N/A	#N/A
chr12-585538-585838	Hepatocytes	#N/A	#N/A
chr12-58877212-58877512	Cholangiocyte	#N/A	#N/A
chr12-59037329-59037629	Cholangiocyte	#N/A	#N/A
chr12-59858561-59858861	Hepatocytes	#N/A	#N/A
chr12-5988631-5988931	Hepatocytes	#N/A	#N/A
chr12-6058626-6058926	Hepatocytes	#N/A	#N/A
chr12-6067628-6067928	Endothelial	chr12-6198714-6200215	CD9
chr12-6067628-6067928	Endothelial	chr12-6198840-6200341	CD9
chr12-6067628-6067928	Endothelial	chr12-6198874-6200375	CD9
chr12-6067628-6067928	Endothelial	chr12-6199315-6200816	CD9
chr12-6067628-6067928	Endothelial	chr12-6199384-6200885	CD9
chr12-6067628-6067928	Endothelial	chr12-6199399-6200900	CD9
chr12-6067628-6067928	Endothelial	chr12-6199758-6201259	CD9
chr12-6067628-6067928	Endothelial	chr12-6199796-6201297	CD9
chr12-6070602-6070902	Hepatocytes	#N/A	#N/A
chr12-6075038-6075338	Endothelial	#N/A	#N/A
chr12-607737-608037	Endothelial	#N/A	#N/A
chr12-6116717-6117017	Endothelial	#N/A	#N/A
chr12-6138863-6139163	Myeloid	#N/A	#N/A
chr12-6141053-6141353	Myeloid	#N/A	#N/A
chr12-6155032-6155332	Mast	#N/A	#N/A
chr12-615670-615970	Endothelial	#N/A	#N/A
chr12-6161521-6161821	HSC	#N/A	#N/A
chr12-6171548-6171848	Endothelial	#N/A	#N/A
chr12-6229613-6229913	Schwann	#N/A	#N/A
chr12-6229999-6230299	Schwann	#N/A	#N/A
chr12-6233165-6233465	Schwann	#N/A	#N/A
chr12-62523670-62523970	Cholangiocyte	#N/A	#N/A
chr12-62603072-62603372	T	#N/A	#N/A
chr12-62625344-62625644	Hepatocytes	#N/A	#N/A
chr12-62733034-62733334	Myeloid	#N/A	#N/A
chr12-62744632-62744932	Myeloid	#N/A	#N/A
chr12-62777065-62777365	Hepatocytes	#N/A	#N/A
chr12-62785926-62786226	Endothelial	#N/A	#N/A
chr12-6280098-6280398	Cholangiocyte	#N/A	#N/A
chr12-6295182-6295482	Cholangiocyte	#N/A	#N/A
chr12-6307514-6307814	Myeloid	chr12-6374302-6375803	SCNN1A
chr12-6307514-6307814	Myeloid	chr12-6374723-6376224	SCNN1A
chr12-6307514-6307814	Myeloid	chr12-6374428-6375929	LTBR
chr12-6307514-6307814	Myeloid	chr12-6375062-6376563	SCNN1A
chr12-6307514-6307814	Myeloid	chr12-6376858-6378359	SCNN1A
chr12-6312484-6312784	Cholangiocyte	#N/A	#N/A
chr12-6312943-6313243	Cholangiocyte	#N/A	#N/A
chr12-63152092-63152392	Hepatocytes	#N/A	#N/A
chr12-632238-632538	Hepatocytes	#N/A	#N/A
chr12-6323298-6323598	Endothelial	chr12-6465536-6467037	AC005840.4
chr12-6333082-6333382	NK	chr12-6542503-6544004	AC006064.1
chr12-6347765-6348065	Endothelial	#N/A	#N/A
chr12-6360164-6360464	Hepatocytes	#N/A	#N/A
chr12-6363267-6363567	NK	#N/A	#N/A
chr12-63668534-63668834	Mast	#N/A	#N/A
chr12-6371075-6371375	Cholangiocyte	chr12-6309435-6310936	PLEKHG6
chr12-6371075-6371375	Cholangiocyte	chr12-6309737-6311238	PLEKHG6
chr12-6371075-6371375	Cholangiocyte	chr12-6309932-6311433	PLEKHG6
chr12-6375285-6375585	Cholangiocyte	chr12-6309435-6310936	PLEKHG6
chr12-6375285-6375585	Cholangiocyte	chr12-6309737-6311238	PLEKHG6
chr12-6375285-6375585	Cholangiocyte	chr12-6309932-6311433	PLEKHG6
chr12-6378821-6379121	Myeloid	chr12-6309435-6310936	PLEKHG6
chr12-6378821-6379121	Myeloid	chr12-6309737-6311238	PLEKHG6
chr12-6378821-6379121	Myeloid	chr12-6309932-6311433	PLEKHG6
chr12-63862219-63862519	Cholangiocyte	#N/A	#N/A
chr12-63918160-63918460	Myeloid	#N/A	#N/A
chr12-63940377-63940677	Endothelial	#N/A	#N/A
chr12-64088425-64088725	Cholangiocyte	#N/A	#N/A
chr12-6416628-6416928	Myeloid	#N/A	#N/A
chr12-6427107-6427407	B	#N/A	#N/A
chr12-64294065-64294365	Myeloid	#N/A	#N/A
chr12-6443452-6443752	B	#N/A	#N/A
chr12-6444937-6445237	B	#N/A	#N/A
chr12-6445309-6445609	B	#N/A	#N/A
chr12-6446335-6446635	B	#N/A	#N/A
chr12-6451432-6451732	Endothelial	#N/A	#N/A
chr12-64596444-64596744	Myeloid	#N/A	#N/A
chr12-6460792-6461092	B	chr12-6532997-6534498	AC006064.3
chr12-6460792-6461092	B	chr12-6533516-6535017	GAPDH
chr12-6460792-6461092	B	chr12-6533531-6535032	GAPDH
chr12-6460792-6461092	B	chr12-6533533-6535034	GAPDH
chr12-6460792-6461092	B	chr12-6533753-6535254	GAPDH
chr12-6460792-6461092	B	chr12-6534301-6535802	GAPDH
chr12-6460792-6461092	B	chr12-6535604-6537105	GAPDH
chr12-6460792-6461092	B	chr12-6537869-6539370	AC006064.4
chr12-64619188-64619488	Myeloid	#N/A	#N/A
chr12-64621307-64621607	Myeloid	#N/A	#N/A
chr12-64625288-64625588	Myeloid	#N/A	#N/A
chr12-64633944-64634244	Cholangiocyte	#N/A	#N/A
chr12-64665430-64665730	B	#N/A	#N/A
chr12-64674620-64674920	T	#N/A	#N/A
chr12-64699577-64699877	Myeloid	#N/A	#N/A
chr12-64759437-64759737	T	#N/A	#N/A
chr12-64780433-64780733	Cholangiocyte	#N/A	#N/A
chr12-64780927-64781227	Cholangiocyte	#N/A	#N/A
chr12-64946543-64946765	Schwann	#N/A	#N/A
chr12-65278521-65278821	HSC	#N/A	#N/A
chr12-65279240-65279540	HSC	#N/A	#N/A
chr12-6532540-6532840	T	chr12-6465536-6467037	AC005840.4
chr12-65410516-65410816	Hepatocytes	#N/A	#N/A
chr12-6542286-6542586	Hepatocytes	#N/A	#N/A
chr12-6550387-6550687	Myeloid	#N/A	#N/A
chr12-65510665-65510965	Cholangiocyte	#N/A	#N/A
chr12-65537059-65537359	HSC	#N/A	#N/A
chr12-6554416-6554716	HSC	#N/A	#N/A
chr12-65896186-65896486	Schwann	#N/A	#N/A
chr12-66107451-66107751	Hepatocytes	#N/A	#N/A
chr12-66145110-66145410	Hepatocytes	#N/A	#N/A
chr12-66169877-66170177	Endothelial	#N/A	#N/A
chr12-6617720-6618020	Hepatocytes	#N/A	#N/A
chr12-6618532-6618832	Myeloid	#N/A	#N/A
chr12-6620406-6620706	Endothelial	#N/A	#N/A
chr12-66234083-66234383	B	#N/A	#N/A
chr12-6623444-6623744	Myeloid	#N/A	#N/A
chr12-66288144-66288444	T	#N/A	#N/A
chr12-6638458-6638758	Myeloid	#N/A	#N/A
chr12-66388543-66388843	Myeloid	#N/A	#N/A
chr12-6639105-6639405	Endothelial	#N/A	#N/A
chr12-6643596-6643887	Myeloid	#N/A	#N/A
chr12-6644152-6644452	Myeloid	#N/A	#N/A
chr12-66777005-66777305	NK	#N/A	#N/A
chr12-67069513-67069813	Cholangiocyte	#N/A	#N/A
chr12-672870-673170	Hepatocytes	#N/A	#N/A
chr12-674313-674613	T	#N/A	#N/A
chr12-67441785-67442085	Hepatocytes	#N/A	#N/A
chr12-67457837-67458137	Myeloid	#N/A	#N/A
chr12-67483333-67483633	T	#N/A	#N/A
chr12-6753504-6753804	T	#N/A	#N/A
chr12-67634453-67634753	Myeloid	#N/A	#N/A
chr12-6766796-6767096	Endothelial	chr12-6839210-6840711	GNB3
chr12-6766796-6767096	Endothelial	chr12-6839973-6841474	GNB3
chr12-6767984-6768284	Hepatocytes	chr12-6839210-6840711	GNB3
chr12-6767984-6768284	Hepatocytes	chr12-6839973-6841474	GNB3
chr12-67710608-67710908	Myeloid	#N/A	#N/A
chr12-6773732-6774032	T	#N/A	#N/A
chr12-6774760-6775060	T	#N/A	#N/A
chr12-67747827-67748127	Cholangiocyte	#N/A	#N/A
chr12-6778950-6779250	Endothelial	#N/A	#N/A
chr12-6779683-6779979	Hepatocytes	#N/A	#N/A
chr12-678389-678689	Myeloid	#N/A	#N/A
chr12-6790800-6791100	Myeloid	#N/A	#N/A
chr12-6792621-6792921	Myeloid	#N/A	#N/A
chr12-67988705-67989005	B	#N/A	#N/A
chr12-67989248-67989548	B	#N/A	#N/A
chr12-67991233-67991533	B	#N/A	#N/A
chr12-68159669-68159969	NK	#N/A	#N/A
chr12-68175802-68176102	T	#N/A	#N/A
chr12-6821634-6821934	HSC	#N/A	#N/A
chr12-68236604-68236904	T	#N/A	#N/A
chr12-6827421-6827721	HSC	#N/A	#N/A
chr12-68359209-68359509	B	#N/A	#N/A
chr12-68374304-68374604	B	#N/A	#N/A
chr12-68379238-68379538	Myeloid	#N/A	#N/A
chr12-68393429-68393729	Endothelial	#N/A	#N/A
chr12-6839842-6840142	B	chr12-6765334-6766835	PTMS
chr12-6839842-6840142	B	chr12-6765374-6766875	PTMS
chr12-6839842-6840142	B	chr12-6766974-6768475	MLF2
chr12-68423127-68423427	Endothelial	#N/A	#N/A
chr12-68451479-68451779	B	#N/A	#N/A
chr12-68482725-68483025	B	#N/A	#N/A
chr12-685524-685824	T	#N/A	#N/A
chr12-68559964-68560264	Myeloid	#N/A	#N/A
chr12-68641168-68641468	B	#N/A	#N/A
chr12-68673818-68674118	T	#N/A	#N/A
chr12-68784075-68784375	Myeloid	#N/A	#N/A
chr12-68785414-68785714	Myeloid	#N/A	#N/A
chr12-68789087-68789387	Hepatocytes	#N/A	#N/A
chr12-68804769-68805069	Hepatocytes	#N/A	#N/A
chr12-6880663-6880963	Hepatocytes	#N/A	#N/A
chr12-68850394-68850694	Hepatocytes	#N/A	#N/A
chr12-68951791-68952091	Myeloid	#N/A	#N/A
chr12-68963440-68963740	Myeloid	#N/A	#N/A
chr12-68972577-68972877	Hepatocytes	#N/A	#N/A
chr12-6899884-6900184	Myeloid	#N/A	#N/A
chr12-69046434-69046734	Hepatocytes	#N/A	#N/A
chr12-69053077-69053377	Cholangiocyte	#N/A	#N/A
chr12-690598-690898	Endothelial	#N/A	#N/A
chr12-69067032-69067332	Hepatocytes	#N/A	#N/A
chr12-69101608-69101908	Hepatocytes	#N/A	#N/A
chr12-69112704-69113004	Myeloid	#N/A	#N/A
chr12-6922065-6922365	B	#N/A	#N/A
chr12-6925464-6925764	HSC	#N/A	#N/A
chr12-6934184-6934484	Endothelial	chr12-6765334-6766835	PTMS
chr12-6934184-6934484	Endothelial	chr12-6765374-6766875	PTMS
chr12-6934184-6934484	Endothelial	chr12-6766974-6768475	MLF2
chr12-6949362-6949662	NK	chr12-7107307-7108808	C1RL-AS1
chr12-6949362-6949662	NK	chr12-7107570-7109071	C1RL-AS1
chr12-6949362-6949662	NK	chr12-7108696-7110197	C1RL
chr12-6949362-6949662	NK	chr12-7108709-7110210	C1RL
chr12-6949362-6949662	NK	chr12-7108713-7110214	C1RL
chr12-6949362-6949662	NK	chr12-7108737-7110238	C1RL
chr12-6949362-6949662	NK	chr12-6866118-6867619	TPI1
chr12-6949362-6949662	NK	chr12-6866419-6867920	TPI1
chr12-6949362-6949662	NK	chr12-6866530-6868031	TPI1
chr12-6949362-6949662	NK	chr12-6867099-6868600	TPI1
chr12-6949362-6949662	NK	chr12-6867113-6868614	TPI1
chr12-6952119-6952419	B	#N/A	#N/A
chr12-6956405-6956665	NK	#N/A	#N/A
chr12-6957284-6957584	NK	#N/A	#N/A
chr12-69689141-69689441	Endothelial	#N/A	#N/A
chr12-6981259-6981559	Hepatocytes	#N/A	#N/A
chr12-69838053-69838353	Cholangiocyte	#N/A	#N/A
chr12-69840847-69841147	Cholangiocyte	#N/A	#N/A
chr12-69987842-69988142	Cholangiocyte	#N/A	#N/A
chr12-70317909-70318209	Myeloid	#N/A	#N/A
chr12-70319656-70319956	Myeloid	#N/A	#N/A
chr12-70366087-70366387	B	#N/A	#N/A
chr12-7036636-7036936	Mast	#N/A	#N/A
chr12-70609949-70610249	Endothelial	#N/A	#N/A
chr12-70637345-70637645	Endothelial	#N/A	#N/A
chr12-70645831-70646131	Endothelial	#N/A	#N/A
chr12-7068844-7069144	Cholangiocyte	chr12-7147316-7148817	AC018653.4
chr12-70691322-70691622	Endothelial	#N/A	#N/A
chr12-70719125-70719425	Endothelial	#N/A	#N/A
chr12-70719851-70720151	Endothelial	#N/A	#N/A
chr12-7072127-7072427	Hepatocytes	#N/A	#N/A
chr12-70722034-70722334	Endothelial	#N/A	#N/A
chr12-7123837-7124137	Hepatocytes	chr12-7188523-7190024	AC018653.1
chr12-7123837-7124137	Hepatocytes	chr12-7188162-7189663	PEX5
chr12-7123837-7124137	Hepatocytes	chr12-7188583-7190084	PEX5
chr12-7123837-7124137	Hepatocytes	chr12-7188686-7190187	PEX5
chr12-7123837-7124137	Hepatocytes	chr12-7188714-7190215	PEX5
chr12-7123837-7124137	Hepatocytes	chr12-7188844-7190345	PEX5
chr12-7123837-7124137	Hepatocytes	chr12-7189360-7190861	PEX5
chr12-7161759-7162059	Hepatocytes	#N/A	#N/A
chr12-71688056-71688356	B	#N/A	#N/A
chr12-71947614-71947914	Hepatocytes	#N/A	#N/A
chr12-719633-719933	Myeloid	#N/A	#N/A
chr12-72272110-72272410	Schwann	#N/A	#N/A
chr12-72747506-72747806	Myeloid	#N/A	#N/A
chr12-7374630-7374930	Hepatocytes	#N/A	#N/A
chr12-7440073-7440373	Endothelial	#N/A	#N/A
chr12-74847182-74847482	Cholangiocyte	#N/A	#N/A
chr12-74890243-74890543	Cholangiocyte	#N/A	#N/A
chr12-7493103-7493403	Hepatocytes	#N/A	#N/A
chr12-75334365-75334665	HSC	#N/A	#N/A
chr12-7542813-7543113	Myeloid	#N/A	#N/A
chr12-7555849-7556149	Myeloid	#N/A	#N/A
chr12-75651008-75651308	HSC	#N/A	#N/A
chr12-7571470-7571770	Myeloid	#N/A	#N/A
chr12-75784684-75784984	Hepatocytes	#N/A	#N/A
chr12-7588765-7589065	Myeloid	#N/A	#N/A
chr12-75964186-75964486	Myeloid	#N/A	#N/A
chr12-75974354-75974654	Myeloid	#N/A	#N/A
chr12-76020333-76020633	T	#N/A	#N/A
chr12-76020836-76021136	HSC	#N/A	#N/A
chr12-76172598-76172898	Myeloid	#N/A	#N/A
chr12-76276743-76277043	Hepatocytes	#N/A	#N/A
chr12-7638709-7639009	Myeloid	#N/A	#N/A
chr12-77835795-77836095	HSC	#N/A	#N/A
chr12-7907094-7907394	Hepatocytes	#N/A	#N/A
chr12-79420189-79420489	Cholangiocyte	#N/A	#N/A
chr12-79547473-79547773	Cholangiocyte	#N/A	#N/A
chr12-79547932-79548232	HSC	#N/A	#N/A
chr12-7995265-7995565	T	#N/A	#N/A
chr12-8032514-8032814	Endothelial	#N/A	#N/A
chr12-8038757-8039057	Cholangiocyte	#N/A	#N/A
chr12-8066356-8066656	Myeloid	#N/A	#N/A
chr12-80702908-80703208	Hepatocytes	#N/A	#N/A
chr12-8070697-8070997	Myeloid	#N/A	#N/A
chr12-807519-807819	Myeloid	#N/A	#N/A
chr12-80877873-80878173	HSC	#N/A	#N/A
chr12-8146146-8146446	HSC	#N/A	#N/A
chr12-81810263-81810563	Myeloid	#N/A	#N/A
chr12-82057774-82058074	Myeloid	#N/A	#N/A
chr12-8227483-8227783	B	#N/A	#N/A
chr12-8242963-8243263	T	#N/A	#N/A
chr12-8243365-8243665	T	#N/A	#N/A
chr12-8266744-8267044	Myeloid	#N/A	#N/A
chr12-8269203-8269503	Myeloid	#N/A	#N/A
chr12-8390524-8390824	Cholangiocyte	#N/A	#N/A
chr12-8396682-8396982	Myeloid	#N/A	#N/A
chr12-8540879-8541179	Myeloid	#N/A	#N/A
chr12-85580661-85580961	Endothelial	#N/A	#N/A
chr12-85836223-85836523	Cholangiocyte	#N/A	#N/A
chr12-86118175-86118475	Schwann	#N/A	#N/A
chr12-8619110-8619410	Myeloid	#N/A	#N/A
chr12-88142033-88142333	T	#N/A	#N/A
chr12-89073071-89073371	Cholangiocyte	#N/A	#N/A
chr12-89162800-89163100	Myeloid	#N/A	#N/A
chr12-89166499-89166799	Myeloid	#N/A	#N/A
chr12-89238597-89238897	Endothelial	#N/A	#N/A
chr12-89326636-89326936	HSC	#N/A	#N/A
chr12-89328685-89328985	Schwann	#N/A	#N/A
chr12-89333867-89334167	Myeloid	#N/A	#N/A
chr12-89339499-89339799	Endothelial	#N/A	#N/A
chr12-89352541-89352841	Mast	#N/A	#N/A
chr12-89353561-89353861	Cholangiocyte	#N/A	#N/A
chr12-89390124-89390424	Endothelial	#N/A	#N/A
chr12-89418245-89418545	Myeloid	#N/A	#N/A
chr12-8953802-8954102	T	#N/A	#N/A
chr12-89756644-89756944	Myeloid	#N/A	#N/A
chr12-89789866-89790166	Myeloid	#N/A	#N/A
chr12-89857589-89857889	Myeloid	#N/A	#N/A
chr12-89862834-89863134	Myeloid	#N/A	#N/A
chr12-89927147-89927447	B	#N/A	#N/A
chr12-89949843-89950143	B	#N/A	#N/A
chr12-9118177-9118477	Myeloid	#N/A	#N/A
chr12-9120520-9120820	Hepatocytes	#N/A	#N/A
chr12-9124685-9124985	Hepatocytes	#N/A	#N/A
chr12-91272484-91272784	HSC	#N/A	#N/A
chr12-9128389-9128689	Hepatocytes	#N/A	#N/A
chr12-9132215-9132515	Hepatocytes	#N/A	#N/A
chr12-9163456-9163756	Endothelial	#N/A	#N/A
chr12-9169994-9170294	Endothelial	#N/A	#N/A
chr12-91817537-91817837	Hepatocytes	#N/A	#N/A
chr12-91871825-91872125	Myeloid	#N/A	#N/A
chr12-92065002-92065302	Cholangiocyte	chr12-92136520-92138021	LINC01619
chr12-92070355-92070655	Cholangiocyte	#N/A	#N/A
chr12-92099039-92099339	Cholangiocyte	#N/A	#N/A
chr12-92172788-92173088	B	#N/A	#N/A
chr12-92288685-92288985	Schwann	#N/A	#N/A
chr12-92398623-92398923	T	#N/A	#N/A
chr12-92445768-92446068	B	#N/A	#N/A
chr12-92462163-92462463	NK	#N/A	#N/A
chr12-92504595-92504895	Myeloid	#N/A	#N/A
chr12-92505357-92505657	Myeloid	#N/A	#N/A
chr12-92553479-92553779	Cholangiocyte	#N/A	#N/A
chr12-92754278-92754578	Endothelial	#N/A	#N/A
chr12-92899420-92899720	HSC	#N/A	#N/A
chr12-93002723-93003023	Endothelial	#N/A	#N/A
chr12-93016070-93016370	Cholangiocyte	#N/A	#N/A
chr12-93134960-93135260	Hepatocytes	#N/A	#N/A
chr12-93237633-93237933	Hepatocytes	#N/A	#N/A
chr12-93245580-93245880	B	#N/A	#N/A
chr12-93376479-93376779	Myeloid	#N/A	#N/A
chr12-93441936-93442236	B	#N/A	#N/A
chr12-93541881-93542181	Hepatocytes	#N/A	#N/A
chr12-93552462-93552762	Hepatocytes	#N/A	#N/A
chr12-93571964-93572163	Endothelial	#N/A	#N/A
chr12-9364588-9364888	B	#N/A	#N/A
chr12-93785313-93785613	Endothelial	#N/A	#N/A
chr12-93805793-93806093	Schwann	#N/A	#N/A
chr12-93823701-93824001	Myeloid	#N/A	#N/A
chr12-93848779-93849079	Myeloid	#N/A	#N/A
chr12-93894717-93895017	HSC	#N/A	#N/A
chr12-94101403-94101703	T	#N/A	#N/A
chr12-94112148-94112448	Myeloid	#N/A	#N/A
chr12-94148056-94148297	B	#N/A	#N/A
chr12-94150512-94150812	B	#N/A	#N/A
chr12-94158128-94158428	B	#N/A	#N/A
chr12-94173914-94174214	B	#N/A	#N/A
chr12-94208156-94208456	B	#N/A	#N/A
chr12-94244782-94245082	NK	#N/A	#N/A
chr12-94459806-94460106	T	#N/A	#N/A
chr12-94560893-94561193	B	#N/A	#N/A
chr12-94562124-94562424	B	#N/A	#N/A
chr12-94571596-94571896	Hepatocytes	#N/A	#N/A
chr12-94587941-94588241	Endothelial	#N/A	#N/A
chr12-94615921-94616221	Endothelial	#N/A	#N/A
chr12-94644160-94644460	Myeloid	#N/A	#N/A
chr12-94644610-94644910	Myeloid	#N/A	#N/A
chr12-94674882-94675182	Myeloid	#N/A	#N/A
chr12-94831123-94831423	B	#N/A	#N/A
chr12-94873579-94873879	B	#N/A	#N/A
chr12-949725-950025	T	#N/A	#N/A
chr12-95073504-95073804	T	#N/A	#N/A
chr12-95217354-95217654	T	#N/A	#N/A
chr12-95318163-95318463	Cholangiocyte	#N/A	#N/A
chr12-95428528-95428828	Myeloid	#N/A	#N/A
chr12-95446503-95446803	Hepatocytes	#N/A	#N/A
chr12-95635306-95635505	Cholangiocyte	#N/A	#N/A
chr12-95739869-95740169	Endothelial	#N/A	#N/A
chr12-95789599-95789837	Cholangiocyte	#N/A	#N/A
chr12-95790156-95790456	Cholangiocyte	#N/A	#N/A
chr12-95802848-95803148	Cholangiocyte	#N/A	#N/A
chr12-95858748-95859048	B	#N/A	#N/A
chr12-95885085-95885385	Endothelial	#N/A	#N/A
chr12-95940504-95940804	Hepatocytes	#N/A	#N/A
chr12-95976436-95976736	Hepatocytes	#N/A	#N/A
chr12-95995784-95996084	Hepatocytes	#N/A	#N/A
chr12-95996253-95996553	Hepatocytes	#N/A	#N/A
chr12-96037554-96037854	Myeloid	#N/A	#N/A
chr12-96047963-96048263	Myeloid	#N/A	#N/A
chr12-96054299-96054599	Myeloid	#N/A	#N/A
chr12-96061874-96062174	B	#N/A	#N/A
chr12-96078373-96078673	Endothelial	#N/A	#N/A
chr12-96165143-96165443	Endothelial	#N/A	#N/A
chr12-96170453-96170753	Endothelial	#N/A	#N/A
chr12-96195652-96195875	B	#N/A	#N/A
chr12-96208740-96209040	B	#N/A	#N/A
chr12-96215268-96215568	B	#N/A	#N/A
chr12-96226133-96226433	Hepatocytes	#N/A	#N/A
chr12-9649693-9649993	B	#N/A	#N/A
chr12-9671126-9671426	T	#N/A	#N/A
chr12-9673485-9673785	B	#N/A	#N/A
chr12-9674308-9674608	T	#N/A	#N/A
chr12-9702335-9702635	T	#N/A	#N/A
chr12-9721773-9722073	B	#N/A	#N/A
chr12-9741839-9742139	T	#N/A	#N/A
chr12-9742700-9743000	T	#N/A	#N/A
chr12-9761333-9761633	T	#N/A	#N/A
chr12-9820583-9820883	NK	#N/A	#N/A
chr12-98397544-98397844	Hepatocytes	#N/A	#N/A
chr12-98418739-98419039	HSC	#N/A	#N/A
chr12-98456991-98457291	Myeloid	#N/A	#N/A
chr12-98491029-98491329	Endothelial	#N/A	#N/A
chr12-98574069-98574369	Hepatocytes	#N/A	#N/A
chr12-98607309-98607609	Myeloid	#N/A	#N/A
chr12-99055340-99055640	Myeloid	#N/A	#N/A
chr12-991051-991351	T	#N/A	#N/A
chr12-99131834-99132134	Myeloid	#N/A	#N/A
chr12-9999054-9999354	Endothelial	#N/A	#N/A
chr13-100076240-100076540	Hepatocytes	#N/A	#N/A
chr13-100088873-100089173	Endothelial	#N/A	#N/A
chr13-100100142-100100442	Cholangiocyte	#N/A	#N/A
chr13-100129644-100129944	Myeloid	#N/A	#N/A
chr13-100381931-100382231	Hepatocytes	#N/A	#N/A
chr13-100436136-100436436	Hepatocytes	#N/A	#N/A
chr13-100524012-100524312	Hepatocytes	#N/A	#N/A
chr13-100533531-100533831	Hepatocytes	#N/A	#N/A
chr13-100608938-100609238	Myeloid	#N/A	#N/A
chr13-100669238-100669538	Endothelial	#N/A	#N/A
chr13-100734263-100734563	Hepatocytes	#N/A	#N/A
chr13-100766580-100766880	Endothelial	#N/A	#N/A
chr13-100789636-100789936	Endothelial	#N/A	#N/A
chr13-100887724-100888024	Endothelial	#N/A	#N/A
chr13-101026767-101027067	Hepatocytes	#N/A	#N/A
chr13-101140479-101140779	Endothelial	#N/A	#N/A
chr13-101307304-101307604	HSC	#N/A	#N/A
chr13-101416204-101416504	HSC	#N/A	#N/A
chr13-102236388-102236688	Hepatocytes	#N/A	#N/A
chr13-102394418-102394718	T	#N/A	#N/A
chr13-102457382-102457682	Hepatocytes	#N/A	#N/A
chr13-102584463-102584763	Myeloid	#N/A	#N/A
chr13-102724960-102725260	Hepatocytes	#N/A	#N/A
chr13-102788760-102789060	Hepatocytes	#N/A	#N/A
chr13-102863647-102863947	Hepatocytes	#N/A	#N/A
chr13-102897407-102897707	Hepatocytes	#N/A	#N/A
chr13-103133555-103133855	Cholangiocyte	#N/A	#N/A
chr13-103517496-103517796	Hepatocytes	#N/A	#N/A
chr13-103883119-103883419	Cholangiocyte	#N/A	#N/A
chr13-106496131-106496431	Endothelial	#N/A	#N/A
chr13-106619973-106620273	Endothelial	#N/A	#N/A
chr13-106690730-106691030	Endothelial	#N/A	#N/A
chr13-106701725-106702025	Endothelial	#N/A	#N/A
chr13-106702086-106702386	Endothelial	#N/A	#N/A
chr13-106753313-106753613	Endothelial	#N/A	#N/A
chr13-106919674-106919974	Endothelial	#N/A	#N/A
chr13-107028829-107029129	Endothelial	#N/A	#N/A
chr13-107202663-107202963	Endothelial	#N/A	#N/A
chr13-108269548-108269848	Myeloid	#N/A	#N/A
chr13-108269957-108270257	Myeloid	#N/A	#N/A
chr13-108957556-108957856	Cholangiocyte	#N/A	#N/A
chr13-108980303-108980603	Hepatocytes	#N/A	#N/A
chr13-109162192-109162492	B	#N/A	#N/A
chr13-109256998-109257298	Cholangiocyte	#N/A	#N/A
chr13-109390000-109390300	Hepatocytes	#N/A	#N/A
chr13-109396352-109396652	Hepatocytes	#N/A	#N/A
chr13-109402999-109403299	Hepatocytes	#N/A	#N/A
chr13-109408586-109408886	Hepatocytes	#N/A	#N/A
chr13-109654426-109654726	Myeloid	#N/A	#N/A
chr13-109655227-109655510	Myeloid	#N/A	#N/A
chr13-109704826-109705027	Hepatocytes	#N/A	#N/A
chr13-109715932-109716232	Hepatocytes	chr13-109399695-109401196	LINC00399
chr13-109744456-109744756	HSC	#N/A	#N/A
chr13-109816464-109816764	Cholangiocyte	#N/A	#N/A
chr13-110109922-110110222	HSC	#N/A	#N/A
chr13-110126451-110126751	Endothelial	#N/A	#N/A
chr13-110138403-110138703	Cholangiocyte	#N/A	#N/A
chr13-110186241-110186541	Cholangiocyte	#N/A	#N/A
chr13-110187698-110187998	Cholangiocyte	#N/A	#N/A
chr13-110216319-110216619	HSC	#N/A	#N/A
chr13-110216652-110216952	HSC	#N/A	#N/A
chr13-110222267-110222567	HSC	#N/A	#N/A
chr13-110232819-110233119	Endothelial	#N/A	#N/A
chr13-110250278-110250578	HSC	#N/A	#N/A
chr13-110250636-110250936	HSC	#N/A	#N/A
chr13-110267042-110267342	Endothelial	#N/A	#N/A
chr13-110308898-110309198	Cholangiocyte	#N/A	#N/A
chr13-110319766-110320066	Endothelial	#N/A	#N/A
chr13-110320093-110320393	Cholangiocyte	#N/A	#N/A
chr13-110327015-110327315	Cholangiocyte	#N/A	#N/A
chr13-110341680-110341980	Endothelial	#N/A	#N/A
chr13-110361286-110361586	HSC	#N/A	#N/A
chr13-110361686-110361986	HSC	#N/A	#N/A
chr13-110387625-110387925	HSC	#N/A	#N/A
chr13-110396917-110397217	HSC	#N/A	#N/A
chr13-110407560-110407860	Endothelial	#N/A	#N/A
chr13-110418999-110419299	Endothelial	#N/A	#N/A
chr13-110441995-110442295	Cholangiocyte	#N/A	#N/A
chr13-110464212-110464512	Myeloid	#N/A	#N/A
chr13-110470627-110470927	Endothelial	#N/A	#N/A
chr13-110503473-110503773	Endothelial	#N/A	#N/A
chr13-110508095-110508395	Cholangiocyte	#N/A	#N/A
chr13-110522023-110522323	Myeloid	#N/A	#N/A
chr13-110528450-110528750	Myeloid	#N/A	#N/A
chr13-110531765-110532065	Myeloid	#N/A	#N/A
chr13-110541215-110541515	Cholangiocyte	#N/A	#N/A
chr13-110575577-110575877	Cholangiocyte	#N/A	#N/A
chr13-110576820-110577120	Cholangiocyte	#N/A	#N/A
chr13-110607816-110608116	Endothelial	#N/A	#N/A
chr13-110658234-110658534	Myeloid	#N/A	#N/A
chr13-110664817-110665117	Myeloid	#N/A	#N/A
chr13-110665611-110665911	Myeloid	#N/A	#N/A
chr13-110676146-110676446	B	#N/A	#N/A
chr13-110684369-110684669	Hepatocytes	#N/A	#N/A
chr13-110798657-110798957	Hepatocytes	#N/A	#N/A
chr13-110887987-110888287	Schwann	#N/A	#N/A
chr13-110916319-110916602	Myeloid	#N/A	#N/A
chr13-111006817-111007117	HSC	#N/A	#N/A
chr13-111067485-111067785	Hepatocytes	#N/A	#N/A
chr13-111114518-111114818	Endothelial	#N/A	#N/A
chr13-111184724-111185024	B	#N/A	#N/A
chr13-111214447-111214747	Myeloid	#N/A	#N/A
chr13-111217658-111217958	Hepatocytes	#N/A	#N/A
chr13-111450957-111451257	Cholangiocyte	#N/A	#N/A
chr13-111542898-111543198	Hepatocytes	#N/A	#N/A
chr13-111551432-111551732	Hepatocytes	#N/A	#N/A
chr13-111626449-111626749	Hepatocytes	#N/A	#N/A
chr13-112213589-112213889	Hepatocytes	#N/A	#N/A
chr13-112229557-112229857	Hepatocytes	#N/A	#N/A
chr13-112230189-112230489	Hepatocytes	#N/A	#N/A
chr13-112248460-112248760	Hepatocytes	#N/A	#N/A
chr13-112583650-112583950	Myeloid	#N/A	#N/A
chr13-112588044-112588344	B	#N/A	#N/A
chr13-112592256-112592556	B	#N/A	#N/A
chr13-112644086-112644386	Cholangiocyte	#N/A	#N/A
chr13-112685233-112685533	Cholangiocyte	#N/A	#N/A
chr13-112685917-112686217	Cholangiocyte	#N/A	#N/A
chr13-112721407-112721707	Cholangiocyte	#N/A	#N/A
chr13-112768138-112768438	Myeloid	#N/A	#N/A
chr13-112769273-112769573	Myeloid	#N/A	#N/A
chr13-112902317-112902617	Cholangiocyte	#N/A	#N/A
chr13-112929266-112929566	Endothelial	#N/A	#N/A
chr13-112929584-112929884	Endothelial	#N/A	#N/A
chr13-112931508-112931808	Endothelial	#N/A	#N/A
chr13-112959339-112959639	Endothelial	chr13-113008670-113010171	AL356740.3
chr13-112979107-112979407	Endothelial	#N/A	#N/A
chr13-112983502-112983802	Endothelial	#N/A	#N/A
chr13-112990864-112991164	Cholangiocyte	#N/A	#N/A
chr13-113013381-113013681	Cholangiocyte	#N/A	#N/A
chr13-113023859-113024159	Hepatocytes	#N/A	#N/A
chr13-113105625-113105925	Hepatocytes	#N/A	#N/A
chr13-113150183-113150483	Hepatocytes	chr13-113208599-113210100	CUL4A
chr13-113150183-113150483	Hepatocytes	chr13-113208612-113210113	CUL4A
chr13-113153340-113153632	Hepatocytes	chr13-113208599-113210100	CUL4A
chr13-113153340-113153632	Hepatocytes	chr13-113208612-113210113	CUL4A
chr13-113158449-113158749	Hepatocytes	chr13-113208599-113210100	CUL4A
chr13-113158449-113158749	Hepatocytes	chr13-113208612-113210113	CUL4A
chr13-113176313-113176613	Myeloid	#N/A	#N/A
chr13-113204058-113204358	HSC	#N/A	#N/A
chr13-113220248-113220548	Hepatocytes	#N/A	#N/A
chr13-113272869-113273169	Myeloid	#N/A	#N/A
chr13-113299967-113300267	Hepatocytes	#N/A	#N/A
chr13-113372997-113373297	Hepatocytes	#N/A	#N/A
chr13-113380063-113380363	Hepatocytes	#N/A	#N/A
chr13-113393978-113394278	Hepatocytes	#N/A	#N/A
chr13-113437632-113437932	Hepatocytes	#N/A	#N/A
chr13-113449184-113449484	Endothelial	#N/A	#N/A
chr13-113472374-113472674	Endothelial	#N/A	#N/A
chr13-113490702-113491002	NK	#N/A	#N/A
chr13-113546560-113546860	Endothelial	#N/A	#N/A
chr13-113553085-113553385	Endothelial	#N/A	#N/A
chr13-113754694-113754994	Endothelial	#N/A	#N/A
chr13-113813758-113814058	Endothelial	#N/A	#N/A
chr13-113816984-113817284	Endothelial	#N/A	#N/A
chr13-113817670-113817970	Endothelial	#N/A	#N/A
chr13-113820793-113821036	HSC	#N/A	#N/A
chr13-113821154-113821454	HSC	#N/A	#N/A
chr13-113832335-113832635	Hepatocytes	#N/A	#N/A
chr13-113840775-113841075	Cholangiocyte	#N/A	#N/A
chr13-113844277-113844577	Endothelial	#N/A	#N/A
chr13-113844987-113845287	Hepatocytes	#N/A	#N/A
chr13-113845739-113846039	Hepatocytes	#N/A	#N/A
chr13-113853616-113853916	Endothelial	#N/A	#N/A
chr13-113863004-113863304	B	#N/A	#N/A
chr13-113882291-113882591	Endothelial	#N/A	#N/A
chr13-113928757-113929057	HSC	#N/A	#N/A
chr13-113981285-113981585	Cholangiocyte	#N/A	#N/A
chr13-114024503-114024803	B	#N/A	#N/A
chr13-114036342-114036642	Schwann	#N/A	#N/A
chr13-114048533-114048833	HSC	#N/A	#N/A
chr13-114049010-114049310	B	#N/A	#N/A
chr13-114066821-114067121	B	#N/A	#N/A
chr13-114068928-114069228	Myeloid	#N/A	#N/A
chr13-114099219-114099519	HSC	#N/A	#N/A
chr13-114107700-114108000	HSC	#N/A	#N/A
chr13-114110451-114110751	B	#N/A	#N/A
chr13-114119211-114119511	HSC	#N/A	#N/A
chr13-114131174-114131474	HSC	#N/A	#N/A
chr13-114151642-114151942	Hepatocytes	#N/A	#N/A
chr13-114161988-114162288	Myeloid	#N/A	#N/A
chr13-114180137-114180437	Myeloid	#N/A	#N/A
chr13-114222471-114222771	Myeloid	#N/A	#N/A
chr13-114228227-114228527	Hepatocytes	#N/A	#N/A
chr13-114340103-114340403	NK	#N/A	#N/A
chr13-19150690-19150990	Endothelial	#N/A	#N/A
chr13-19564865-19565165	B	#N/A	#N/A
chr13-19586935-19587235	B	#N/A	#N/A
chr13-20118830-20119130	B	#N/A	#N/A
chr13-20160987-20161287	B	#N/A	#N/A
chr13-20163434-20163734	Hepatocytes	#N/A	#N/A
chr13-20174987-20175287	Myeloid	#N/A	#N/A
chr13-20192114-20192414	Hepatocytes	#N/A	#N/A
chr13-20192488-20192788	Hepatocytes	#N/A	#N/A
chr13-20192820-20193120	Hepatocytes	#N/A	#N/A
chr13-20503285-20503585	Hepatocytes	chr13-20566544-20568045	AL590096.1
chr13-20503285-20503585	Hepatocytes	chr13-20566068-20567569	IFT88
chr13-20503285-20503585	Hepatocytes	chr13-20566137-20567638	IFT88
chr13-20503759-20504059	Hepatocytes	chr13-20566544-20568045	AL590096.1
chr13-20503759-20504059	Hepatocytes	chr13-20566068-20567569	IFT88
chr13-20503759-20504059	Hepatocytes	chr13-20566137-20567638	IFT88
chr13-20547644-20547944	Hepatocytes	#N/A	#N/A
chr13-20557790-20558090	Hepatocytes	#N/A	#N/A
chr13-20560054-20560354	Hepatocytes	#N/A	#N/A
chr13-20669265-20669565	NK	#N/A	#N/A
chr13-21033903-21034203	Cholangiocyte	#N/A	#N/A
chr13-21065693-21065993	Myeloid	#N/A	#N/A
chr13-21365495-21365795	NK	#N/A	#N/A
chr13-21435874-21436174	Myeloid	#N/A	#N/A
chr13-21459300-21459600	T	#N/A	#N/A
chr13-21675251-21675551	Cholangiocyte	#N/A	#N/A
chr13-22009481-22009781	Myeloid	#N/A	#N/A
chr13-22062069-22062369	T	#N/A	#N/A
chr13-22114657-22114957	Myeloid	#N/A	#N/A
chr13-22115052-22115352	Myeloid	#N/A	#N/A
chr13-22801105-22801405	Myeloid	#N/A	#N/A
chr13-23558887-23559187	Schwann	#N/A	#N/A
chr13-23608791-23609091	Endothelial	#N/A	#N/A
chr13-24032705-24033005	Cholangiocyte	#N/A	#N/A
chr13-24038783-24039083	Cholangiocyte	#N/A	#N/A
chr13-24087630-24087930	Cholangiocyte	#N/A	#N/A
chr13-24127160-24127460	Cholangiocyte	#N/A	#N/A
chr13-24148857-24149056	Cholangiocyte	#N/A	#N/A
chr13-24182416-24182716	Hepatocytes	#N/A	#N/A
chr13-24182734-24183034	Hepatocytes	#N/A	#N/A
chr13-24215764-24216064	Cholangiocyte	#N/A	#N/A
chr13-24217588-24217888	Hepatocytes	#N/A	#N/A
chr13-24230384-24230684	NK	#N/A	#N/A
chr13-24230702-24231002	NK	#N/A	#N/A
chr13-24254199-24254499	Myeloid	#N/A	#N/A
chr13-24491816-24492116	Endothelial	#N/A	#N/A
chr13-24500938-24501238	Endothelial	#N/A	#N/A
chr13-24511140-24511440	Myeloid	#N/A	#N/A
chr13-24709241-24709541	T	#N/A	#N/A
chr13-24922791-24923091	B	#N/A	#N/A
chr13-25017997-25018297	B	#N/A	#N/A
chr13-25018345-25018645	B	#N/A	#N/A
chr13-25287385-25287685	B	#N/A	#N/A
chr13-26022675-26022975	Cholangiocyte	#N/A	#N/A
chr13-26460750-26461050	HSC	#N/A	#N/A
chr13-26476152-26476452	HSC	#N/A	#N/A
chr13-26476466-26476766	HSC	#N/A	#N/A
chr13-26698746-26699046	Hepatocytes	#N/A	#N/A
chr13-26951897-26952197	Cholangiocyte	#N/A	#N/A
chr13-26967262-26967562	HSC	#N/A	#N/A
chr13-26968830-26969130	Hepatocytes	#N/A	#N/A
chr13-27018559-27018859	Hepatocytes	#N/A	#N/A
chr13-27019628-27019928	Cholangiocyte	#N/A	#N/A
chr13-27272341-27272641	HSC	#N/A	#N/A
chr13-27298893-27299193	Hepatocytes	#N/A	#N/A
chr13-27362006-27362306	Hepatocytes	#N/A	#N/A
chr13-27374674-27374974	Hepatocytes	#N/A	#N/A
chr13-27379938-27380238	Hepatocytes	#N/A	#N/A
chr13-27427740-27428040	Myeloid	#N/A	#N/A
chr13-27447018-27447318	B	#N/A	#N/A
chr13-27533126-27533426	Hepatocytes	#N/A	#N/A
chr13-27918063-27918363	Cholangiocyte	#N/A	#N/A
chr13-27919815-27920115	Cholangiocyte	#N/A	#N/A
chr13-28031589-28031889	Myeloid	#N/A	#N/A
chr13-28047824-28048124	B	#N/A	#N/A
chr13-28056482-28056782	B	#N/A	#N/A
chr13-28100459-28100759	B	#N/A	#N/A
chr13-28316187-28316487	Endothelial	#N/A	#N/A
chr13-28392598-28392898	Endothelial	#N/A	#N/A
chr13-28394482-28394782	Myeloid	#N/A	#N/A
chr13-28408637-28408937	Endothelial	#N/A	#N/A
chr13-28413092-28413392	Endothelial	#N/A	#N/A
chr13-28423011-28423311	Myeloid	#N/A	#N/A
chr13-28468181-28468481	Myeloid	#N/A	#N/A
chr13-28494858-28495158	Endothelial	#N/A	#N/A
chr13-28495175-28495475	Endothelial	#N/A	#N/A
chr13-28501634-28501934	Endothelial	#N/A	#N/A
chr13-28531068-28531368	Endothelial	#N/A	#N/A
chr13-28532314-28532614	Endothelial	#N/A	#N/A
chr13-28532728-28533028	Endothelial	#N/A	#N/A
chr13-28622331-28622631	Myeloid	#N/A	#N/A
chr13-28640955-28641255	Endothelial	#N/A	#N/A
chr13-28708070-28708370	Myeloid	#N/A	#N/A
chr13-28716594-28716894	Endothelial	#N/A	#N/A
chr13-28718895-28719195	NK	#N/A	#N/A
chr13-28741269-28741569	Myeloid	#N/A	#N/A
chr13-28744098-28744398	Myeloid	#N/A	#N/A
chr13-28744724-28745024	Myeloid	#N/A	#N/A
chr13-28754685-28754985	Endothelial	#N/A	#N/A
chr13-28755058-28755358	Endothelial	#N/A	#N/A
chr13-28820123-28820357	Hepatocytes	#N/A	#N/A
chr13-29136366-29136666	Hepatocytes	#N/A	#N/A
chr13-29435269-29435569	HSC	#N/A	#N/A
chr13-29495365-29495665	Myeloid	#N/A	#N/A
chr13-29497227-29497527	HSC	#N/A	#N/A
chr13-29513994-29514294	Endothelial	#N/A	#N/A
chr13-29522010-29522310	HSC	#N/A	#N/A
chr13-29523641-29523941	HSC	#N/A	#N/A
chr13-29524239-29524539	HSC	#N/A	#N/A
chr13-29679487-29679787	Endothelial	#N/A	#N/A
chr13-29918836-29919136	Cholangiocyte	#N/A	#N/A
chr13-29935626-29935926	T	#N/A	#N/A
chr13-30107206-30107506	Myeloid	#N/A	#N/A
chr13-30113007-30113307	Hepatocytes	chr13-29926150-29927651	LINC00572
chr13-30340479-30340779	HSC	chr13-30404466-30405967	AL161893.1
chr13-30371653-30371953	B	#N/A	#N/A
chr13-30394836-30395136	NK	#N/A	#N/A
chr13-30395512-30395812	Cholangiocyte	#N/A	#N/A
chr13-30398790-30399090	Hepatocytes	#N/A	#N/A
chr13-30441260-30441560	Cholangiocyte	#N/A	#N/A
chr13-30443977-30444277	B	#N/A	#N/A
chr13-30690298-30690598	Myeloid	#N/A	#N/A
chr13-30696281-30696581	Myeloid	#N/A	#N/A
chr13-30740246-30740546	NK	#N/A	#N/A
chr13-30792643-30792943	Cholangiocyte	#N/A	#N/A
chr13-30810432-30810732	Cholangiocyte	#N/A	#N/A
chr13-30816784-30817084	Endothelial	#N/A	#N/A
chr13-30832923-30833223	Cholangiocyte	#N/A	#N/A
chr13-30898830-30899130	Endothelial	#N/A	#N/A
chr13-31045794-31046094	Endothelial	#N/A	#N/A
chr13-31074032-31074332	B	#N/A	#N/A
chr13-31945222-31945522	Myeloid	#N/A	#N/A
chr13-31945629-31945929	Cholangiocyte	#N/A	#N/A
chr13-31951280-31951580	Myeloid	#N/A	#N/A
chr13-32031034-32031334	HSC	#N/A	#N/A
chr13-32150822-32151122	HSC	#N/A	#N/A
chr13-32261573-32261873	Endothelial	#N/A	#N/A
chr13-32264465-32264765	Endothelial	#N/A	#N/A
chr13-32414635-32414935	Hepatocytes	#N/A	#N/A
chr13-32427095-32427294	B	#N/A	#N/A
chr13-32902964-32903264	HSC	#N/A	#N/A
chr13-33105465-33105765	Myeloid	#N/A	#N/A
chr13-33123547-33123847	Myeloid	#N/A	#N/A
chr13-33153779-33154079	HSC	#N/A	#N/A
chr13-33207660-33207960	Myeloid	#N/A	#N/A
chr13-33261704-33262004	Schwann	#N/A	#N/A
chr13-33282132-33282432	Schwann	#N/A	#N/A
chr13-33353305-33353605	Myeloid	#N/A	#N/A
chr13-33355582-33355882	Myeloid	#N/A	#N/A
chr13-33363319-33363619	Myeloid	#N/A	#N/A
chr13-33509722-33510022	Myeloid	#N/A	#N/A
chr13-33610387-33610687	Hepatocytes	#N/A	#N/A
chr13-33633763-33634063	Schwann	#N/A	#N/A
chr13-33642811-33643111	Hepatocytes	#N/A	#N/A
chr13-33728783-33729083	B	#N/A	#N/A
chr13-33730207-33730507	Myeloid	#N/A	#N/A
chr13-33817930-33818230	T	#N/A	#N/A
chr13-33968847-33969147	Hepatocytes	#N/A	#N/A
chr13-34157046-34157346	Cholangiocyte	#N/A	#N/A
chr13-34258024-34258324	Myeloid	#N/A	#N/A
chr13-34359034-34359334	HSC	#N/A	#N/A
chr13-35729936-35730236	HSC	#N/A	#N/A
chr13-35927755-35928055	HSC	#N/A	#N/A
chr13-35953589-35953889	HSC	#N/A	#N/A
chr13-37681647-37681947	HSC	#N/A	#N/A
chr13-38361626-38361926	Myeloid	#N/A	#N/A
chr13-38686819-38687119	Cholangiocyte	#N/A	#N/A
chr13-39263017-39263317	Endothelial	#N/A	#N/A
chr13-39451980-39452280	Myeloid	#N/A	#N/A
chr13-39781440-39781740	Schwann	#N/A	#N/A
chr13-39811073-39811373	Myeloid	#N/A	#N/A
chr13-40082574-40082874	Endothelial	#N/A	#N/A
chr13-40149653-40149953	Endothelial	#N/A	#N/A
chr13-40187220-40187520	T	#N/A	#N/A
chr13-40189851-40190151	Schwann	#N/A	#N/A
chr13-40190627-40190927	Schwann	#N/A	#N/A
chr13-40193329-40193606	Schwann	#N/A	#N/A
chr13-40194230-40194530	Endothelial	#N/A	#N/A
chr13-40206581-40206881	T	#N/A	#N/A
chr13-40207124-40207424	B	#N/A	#N/A
chr13-40208555-40208855	B	#N/A	#N/A
chr13-40271543-40271843	Endothelial	#N/A	#N/A
chr13-40313609-40313909	Endothelial	#N/A	#N/A
chr13-40313924-40314222	Endothelial	#N/A	#N/A
chr13-40344639-40344939	Hepatocytes	chr13-40480505-40482006	LINC00598
chr13-40344639-40344939	Hepatocytes	chr13-40480524-40482025	LINC00598
chr13-40344639-40344939	Hepatocytes	chr13-40480527-40482028	LINC00598
chr13-40344639-40344939	Hepatocytes	chr13-40480571-40482072	LINC00598
chr13-40346016-40346316	Hepatocytes	chr13-40480505-40482006	LINC00598
chr13-40346016-40346316	Hepatocytes	chr13-40480524-40482025	LINC00598
chr13-40346016-40346316	Hepatocytes	chr13-40480527-40482028	LINC00598
chr13-40346016-40346316	Hepatocytes	chr13-40480571-40482072	LINC00598
chr13-40377846-40378146	Schwann	#N/A	#N/A
chr13-40428372-40428672	Myeloid	#N/A	#N/A
chr13-40452359-40452659	Myeloid	#N/A	#N/A
chr13-40476554-40476854	Hepatocytes	#N/A	#N/A
chr13-40478034-40478334	Endothelial	#N/A	#N/A
chr13-40479470-40479770	Schwann	#N/A	#N/A
chr13-40485655-40485955	T	chr13-40349812-40351313	LINC00598
chr13-40485978-40486278	T	chr13-40349812-40351313	LINC00598
chr13-40536560-40536860	Hepatocytes	#N/A	#N/A
chr13-40639170-40639470	Myeloid	#N/A	#N/A
chr13-40758853-40759153	B	#N/A	#N/A
chr13-40776803-40777103	T	#N/A	#N/A
chr13-40784664-40784964	Hepatocytes	#N/A	#N/A
chr13-40794766-40795066	Hepatocytes	#N/A	#N/A
chr13-40801552-40801852	Hepatocytes	#N/A	#N/A
chr13-40895714-40896014	Cholangiocyte	#N/A	#N/A
chr13-40993986-40994286	Cholangiocyte	#N/A	#N/A
chr13-41019202-41019502	B	#N/A	#N/A
chr13-41132670-41132970	Endothelial	#N/A	#N/A
chr13-41194429-41194729	Endothelial	#N/A	#N/A
chr13-41463307-41463607	T	#N/A	#N/A
chr13-41500548-41500848	B	#N/A	#N/A
chr13-41502734-41503034	B	#N/A	#N/A
chr13-41547364-41547617	Schwann	#N/A	#N/A
chr13-41577434-41577734	Hepatocytes	#N/A	#N/A
chr13-41720891-41721191	Cholangiocyte	#N/A	#N/A
chr13-42028447-42028747	Hepatocytes	#N/A	#N/A
chr13-42377724-42378024	B	#N/A	#N/A
chr13-42548760-42549060	Mast	#N/A	#N/A
chr13-42985626-42985926	Hepatocytes	#N/A	#N/A
chr13-42985951-42986251	Hepatocytes	#N/A	#N/A
chr13-43786672-43786972	HSC	#N/A	#N/A
chr13-43787041-43787341	HSC	#N/A	#N/A
chr13-44107474-44107774	Hepatocytes	#N/A	#N/A
chr13-44107842-44108142	Hepatocytes	#N/A	#N/A
chr13-44108438-44108738	Hepatocytes	#N/A	#N/A
chr13-44132697-44132997	Myeloid	#N/A	#N/A
chr13-44141877-44142177	NK	#N/A	#N/A
chr13-44218915-44219215	Hepatocytes	#N/A	#N/A
chr13-44224461-44224761	HSC	#N/A	#N/A
chr13-44274421-44274721	T	#N/A	#N/A
chr13-44301055-44301355	Hepatocytes	#N/A	#N/A
chr13-44303795-44304095	HSC	#N/A	#N/A
chr13-44397115-44397415	HSC	#N/A	#N/A
chr13-44404254-44404554	Hepatocytes	#N/A	#N/A
chr13-44714110-44714410	HSC	#N/A	#N/A
chr13-44903585-44903885	HSC	#N/A	#N/A
chr13-44905074-44905374	HSC	#N/A	#N/A
chr13-44918268-44918568	Endothelial	#N/A	#N/A
chr13-45236087-45236387	HSC	#N/A	#N/A
chr13-45309396-45309696	Hepatocytes	#N/A	#N/A
chr13-45325774-45326074	HSC	#N/A	#N/A
chr13-45335763-45336063	Hepatocytes	#N/A	#N/A
chr13-45447241-45447541	Hepatocytes	#N/A	#N/A
chr13-45521302-45521602	Myeloid	#N/A	#N/A
chr13-45847652-45847952	Myeloid	#N/A	#N/A
chr13-45932595-45932895	Myeloid	#N/A	#N/A
chr13-45950497-45950797	Myeloid	#N/A	#N/A
chr13-46097052-46097352	Hepatocytes	#N/A	#N/A
chr13-46126593-46126893	Hepatocytes	#N/A	#N/A
chr13-46135126-46135426	Cholangiocyte	chr13-46289299-46290800	AL139801.1
chr13-46135126-46135426	Cholangiocyte	chr13-46297343-46298844	LINC00563
chr13-46143164-46143464	Hepatocytes	#N/A	#N/A
chr13-46168436-46168736	Myeloid	#N/A	#N/A
chr13-46171279-46171579	Myeloid	#N/A	#N/A
chr13-46172720-46173020	Myeloid	#N/A	#N/A
chr13-46176863-46177163	Myeloid	#N/A	#N/A
chr13-46220244-46220544	Myeloid	#N/A	#N/A
chr13-46296142-46296442	Myeloid	#N/A	#N/A
chr13-46320043-46320343	Myeloid	#N/A	#N/A
chr13-46339037-46339337	Myeloid	#N/A	#N/A
chr13-46339347-46339647	Myeloid	#N/A	#N/A
chr13-46341393-46341693	Myeloid	#N/A	#N/A
chr13-46352828-46353128	Myeloid	#N/A	#N/A
chr13-46377579-46377879	B	#N/A	#N/A
chr13-46387118-46387418	Myeloid	#N/A	#N/A
chr13-46390078-46390378	Myeloid	#N/A	#N/A
chr13-46403949-46404249	Myeloid	#N/A	#N/A
chr13-46520216-46520516	Endothelial	#N/A	#N/A
chr13-46553923-46554159	B	#N/A	#N/A
chr13-46606261-46606561	Myeloid	#N/A	#N/A
chr13-46607886-46608186	Cholangiocyte	#N/A	#N/A
chr13-46640936-46641236	Myeloid	#N/A	#N/A
chr13-46648130-46648430	B	#N/A	#N/A
chr13-46668375-46668675	Myeloid	#N/A	#N/A
chr13-46679813-46680113	Hepatocytes	#N/A	#N/A
chr13-46866138-46866438	Myeloid	#N/A	#N/A
chr13-46894057-46894357	Hepatocytes	#N/A	#N/A
chr13-46983246-46983546	B	#N/A	#N/A
chr13-47126493-47126793	Hepatocytes	#N/A	#N/A
chr13-47136127-47136427	Hepatocytes	#N/A	#N/A
chr13-47826480-47826780	HSC	#N/A	#N/A
chr13-48156517-48156817	T	#N/A	#N/A
chr13-48161832-48162132	Myeloid	#N/A	#N/A
chr13-48222399-48222699	Myeloid	#N/A	#N/A
chr13-48317802-48318102	HSC	#N/A	#N/A
chr13-48403120-48403420	NK	#N/A	#N/A
chr13-48500810-48501110	Myeloid	#N/A	#N/A
chr13-48505064-48505364	NK	#N/A	#N/A
chr13-48505791-48506091	Myeloid	#N/A	#N/A
chr13-48542817-48543117	Endothelial	#N/A	#N/A
chr13-48570243-48570543	Myeloid	#N/A	#N/A
chr13-48585448-48585748	Schwann	#N/A	#N/A
chr13-48626072-48626372	Endothelial	#N/A	#N/A
chr13-48653456-48653756	Myeloid	#N/A	#N/A
chr13-48660759-48661059	Myeloid	#N/A	#N/A
chr13-48707533-48707833	NK	#N/A	#N/A
chr13-48769163-48769463	Hepatocytes	#N/A	#N/A
chr13-48928813-48929113	Hepatocytes	#N/A	#N/A
chr13-49303636-49303936	Cholangiocyte	#N/A	#N/A
chr13-49641979-49642279	Myeloid	#N/A	#N/A
chr13-49893631-49893931	Hepatocytes	#N/A	#N/A
chr13-49996887-49997187	Schwann	#N/A	#N/A
chr13-50124048-50124348	Endothelial	#N/A	#N/A
chr13-50127410-50127693	Myeloid	#N/A	#N/A
chr13-50131164-50131464	B	#N/A	#N/A
chr13-50141653-50141953	Myeloid	#N/A	#N/A
chr13-50208894-50209194	Myeloid	#N/A	#N/A
chr13-50230388-50230688	Myeloid	#N/A	#N/A
chr13-50245046-50245346	Cholangiocyte	#N/A	#N/A
chr13-50334094-50334394	Myeloid	#N/A	#N/A
chr13-50357628-50357928	Cholangiocyte	#N/A	#N/A
chr13-50366156-50366456	Cholangiocyte	#N/A	#N/A
chr13-50387085-50387385	Hepatocytes	#N/A	#N/A
chr13-50427537-50427837	NK	#N/A	#N/A
chr13-50594480-50594780	B	#N/A	#N/A
chr13-50630017-50630317	Myeloid	#N/A	#N/A
chr13-50635595-50635895	Myeloid	#N/A	#N/A
chr13-50677903-50678203	Schwann	#N/A	#N/A
chr13-50684471-50684771	Myeloid	#N/A	#N/A
chr13-50713854-50714154	Myeloid	#N/A	#N/A
chr13-50715468-50715768	Myeloid	#N/A	#N/A
chr13-50756115-50756415	B	#N/A	#N/A
chr13-50801380-50801680	B	#N/A	#N/A
chr13-50912068-50912368	B	#N/A	#N/A
chr13-50916807-50917107	Myeloid	#N/A	#N/A
chr13-51066397-51066697	Endothelial	#N/A	#N/A
chr13-51134799-51135099	Hepatocytes	#N/A	#N/A
chr13-51470862-51471162	Hepatocytes	#N/A	#N/A
chr13-51520481-51520781	Hepatocytes	chr13-51465824-51467325	INTS6-AS1
chr13-51524319-51524619	Hepatocytes	chr13-51465824-51467325	INTS6-AS1
chr13-51549094-51549394	Myeloid	#N/A	#N/A
chr13-51562225-51562525	Myeloid	#N/A	#N/A
chr13-51584182-51584482	T	#N/A	#N/A
chr13-51729898-51730198	HSC	#N/A	#N/A
chr13-51782403-51782703	Hepatocytes	#N/A	#N/A
chr13-51812251-51812551	Myeloid	#N/A	#N/A
chr13-51815121-51815421	Hepatocytes	#N/A	#N/A
chr13-51845138-51845438	Hepatocytes	#N/A	#N/A
chr13-51978997-51979297	Hepatocytes	#N/A	#N/A
chr13-51995637-51995937	Hepatocytes	#N/A	#N/A
chr13-51999541-51999841	Hepatocytes	#N/A	#N/A
chr13-52087833-52088133	Hepatocytes	#N/A	#N/A
chr13-52159455-52159755	Endothelial	#N/A	#N/A
chr13-52195515-52195815	Endothelial	#N/A	#N/A
chr13-52406117-52406417	Endothelial	#N/A	#N/A
chr13-52450537-52450837	T	#N/A	#N/A
chr13-52713961-52714261	Myeloid	#N/A	#N/A
chr13-52921309-52921609	Myeloid	#N/A	#N/A
chr13-52947920-52948220	Myeloid	#N/A	#N/A
chr13-57424426-57424726	Hepatocytes	#N/A	#N/A
chr13-57631532-57631832	Endothelial	#N/A	#N/A
chr13-57631881-57632181	Endothelial	#N/A	#N/A
chr13-57633478-57633778	Endothelial	#N/A	#N/A
chr13-58587195-58587495	Myeloid	#N/A	#N/A
chr13-59112403-59112703	Schwann	#N/A	#N/A
chr13-59458999-59459299	Endothelial	#N/A	#N/A
chr13-59531715-59532015	Endothelial	#N/A	#N/A
chr13-59633396-59633696	Endothelial	#N/A	#N/A
chr13-60027974-60028274	Myeloid	#N/A	#N/A
chr13-60163843-60164143	NK	#N/A	#N/A
chr13-61665442-61665742	Hepatocytes	#N/A	#N/A
chr13-64778046-64778346	Endothelial	#N/A	#N/A
chr13-66994217-66994517	Hepatocytes	#N/A	#N/A
chr13-68057147-68057447	Hepatocytes	#N/A	#N/A
chr13-70391766-70392066	Hepatocytes	#N/A	#N/A
chr13-71867221-71867521	HSC	#N/A	#N/A
chr13-72781931-72782231	B	#N/A	#N/A
chr13-72792097-72792397	Hepatocytes	#N/A	#N/A
chr13-72851459-72851759	Hepatocytes	#N/A	#N/A
chr13-73058771-73059071	Cholangiocyte	#N/A	#N/A
chr13-73325921-73326221	Cholangiocyte	#N/A	#N/A
chr13-73765934-73766234	HSC	#N/A	#N/A
chr13-74063001-74063301	Myeloid	#N/A	#N/A
chr13-74168377-74168677	Hepatocytes	#N/A	#N/A
chr13-74221785-74222085	Hepatocytes	#N/A	#N/A
chr13-74290380-74290680	B	#N/A	#N/A
chr13-74299752-74300052	Myeloid	#N/A	#N/A
chr13-75174039-75174339	Hepatocytes	#N/A	#N/A
chr13-75326675-75326975	Endothelial	#N/A	#N/A
chr13-75459041-75459341	Cholangiocyte	#N/A	#N/A
chr13-75482409-75482709	Endothelial	#N/A	#N/A
chr13-75537688-75537988	NK	#N/A	#N/A
chr13-75538024-75538324	HSC	#N/A	#N/A
chr13-75760194-75760494	Cholangiocyte	#N/A	#N/A
chr13-75792503-75792803	Cholangiocyte	#N/A	#N/A
chr13-76019389-76019689	Schwann	#N/A	#N/A
chr13-76745256-76745556	Myeloid	#N/A	#N/A
chr13-76764495-76764795	Myeloid	#N/A	#N/A
chr13-76882457-76882745	Myeloid	#N/A	#N/A
chr13-76972467-76972767	Endothelial	#N/A	#N/A
chr13-77048715-77049015	Myeloid	#N/A	#N/A
chr13-77448806-77449106	Myeloid	#N/A	#N/A
chr13-77698306-77698606	B	#N/A	#N/A
chr13-77767458-77767758	Hepatocytes	#N/A	#N/A
chr13-77836454-77836754	Myeloid	#N/A	#N/A
chr13-77896588-77896888	HSC	#N/A	#N/A
chr13-77907766-77908066	Endothelial	#N/A	#N/A
chr13-77919008-77919308	HSC	#N/A	#N/A
chr13-77919412-77919712	HSC	#N/A	#N/A
chr13-78102298-78102598	Myeloid	#N/A	#N/A
chr13-78596018-78596318	Hepatocytes	#N/A	#N/A
chr13-78867714-78868014	Hepatocytes	#N/A	#N/A
chr13-78910144-78910444	Hepatocytes	#N/A	#N/A
chr13-79194360-79194660	B	#N/A	#N/A
chr13-79283010-79283310	Hepatocytes	#N/A	#N/A
chr13-79393837-79394137	B	#N/A	#N/A
chr13-79485199-79485499	Cholangiocyte	#N/A	#N/A
chr13-79659151-79659451	HSC	#N/A	#N/A
chr13-79813047-79813347	Myeloid	#N/A	#N/A
chr13-80030568-80030868	Hepatocytes	#N/A	#N/A
chr13-80036901-80037201	Myeloid	#N/A	#N/A
chr13-80048799-80049099	Myeloid	#N/A	#N/A
chr13-80168398-80168698	Myeloid	#N/A	#N/A
chr13-80173219-80173519	Myeloid	#N/A	#N/A
chr13-80473762-80474062	Hepatocytes	#N/A	#N/A
chr13-80477971-80478271	NK	#N/A	#N/A
chr13-80558144-80558444	Hepatocytes	#N/A	#N/A
chr13-88622410-88622710	NK	#N/A	#N/A
chr13-89514715-89515015	Cholangiocyte	#N/A	#N/A
chr13-90800477-90800777	Myeloid	#N/A	#N/A
chr13-91144133-91144433	Myeloid	#N/A	#N/A
chr13-91154995-91155295	Myeloid	#N/A	#N/A
chr13-91372842-91373142	Hepatocytes	#N/A	#N/A
chr13-93224566-93224866	Hepatocytes	#N/A	#N/A
chr13-93227324-93227624	Hepatocytes	#N/A	#N/A
chr13-93248604-93248904	Hepatocytes	#N/A	#N/A
chr13-93861836-93862136	HSC	#N/A	#N/A
chr13-94119624-94119924	Hepatocytes	#N/A	#N/A
chr13-94201002-94201302	Mast	#N/A	#N/A
chr13-94292115-94292415	Hepatocytes	#N/A	#N/A
chr13-94325689-94325989	HSC	#N/A	#N/A
chr13-94369870-94370170	HSC	#N/A	#N/A
chr13-94599962-94600262	Hepatocytes	#N/A	#N/A
chr13-94601667-94601967	B	#N/A	#N/A
chr13-94604425-94604725	Hepatocytes	#N/A	#N/A
chr13-95123827-95124127	Cholangiocyte	#N/A	#N/A
chr13-95202151-95202451	Mast	#N/A	#N/A
chr13-95258770-95259070	Cholangiocyte	#N/A	#N/A
chr13-95271233-95271533	Cholangiocyte	#N/A	#N/A
chr13-95296608-95296908	Hepatocytes	#N/A	#N/A
chr13-95297662-95297962	Cholangiocyte	#N/A	#N/A
chr13-95314476-95314776	Hepatocytes	#N/A	#N/A
chr13-95354721-95355021	Cholangiocyte	#N/A	#N/A
chr13-95480290-95480590	Myeloid	#N/A	#N/A
chr13-95552510-95552810	Cholangiocyte	#N/A	#N/A
chr13-95614916-95615216	Cholangiocyte	#N/A	#N/A
chr13-95684042-95684342	Myeloid	#N/A	#N/A
chr13-96984035-96984335	Endothelial	#N/A	#N/A
chr13-97141632-97141932	Cholangiocyte	#N/A	#N/A
chr13-97222107-97222407	B	#N/A	#N/A
chr13-97241844-97242144	Endothelial	#N/A	#N/A
chr13-97288493-97288793	Hepatocytes	#N/A	#N/A
chr13-97308058-97308358	Cholangiocyte	#N/A	#N/A
chr13-97328147-97328447	HSC	#N/A	#N/A
chr13-97387222-97387522	Myeloid	#N/A	#N/A
chr13-97387553-97387853	Myeloid	#N/A	#N/A
chr13-97567966-97568266	Cholangiocyte	#N/A	#N/A
chr13-97568907-97569207	Cholangiocyte	#N/A	#N/A
chr13-97660716-97661016	Endothelial	#N/A	#N/A
chr13-98026490-98026790	Hepatocytes	#N/A	#N/A
chr13-98173659-98173959	Hepatocytes	#N/A	#N/A
chr13-98195353-98195653	Hepatocytes	#N/A	#N/A
chr13-98210278-98210578	HSC	#N/A	#N/A
chr13-98263867-98264167	Cholangiocyte	#N/A	#N/A
chr13-98279982-98280282	Myeloid	#N/A	#N/A
chr13-98293148-98293448	Cholangiocyte	#N/A	#N/A
chr13-98368127-98368427	Myeloid	#N/A	#N/A
chr13-98411584-98411884	Myeloid	#N/A	#N/A
chr13-98473475-98473775	Hepatocytes	#N/A	#N/A
chr13-98475523-98475823	Myeloid	#N/A	#N/A
chr13-98507427-98507727	Endothelial	#N/A	#N/A
chr13-98509553-98509853	Myeloid	#N/A	#N/A
chr13-98521938-98522238	HSC	#N/A	#N/A
chr13-98535516-98535816	Schwann	#N/A	#N/A
chr13-98565861-98566161	Cholangiocyte	#N/A	#N/A
chr13-98581464-98581764	Myeloid	#N/A	#N/A
chr13-98752185-98752485	Cholangiocyte	#N/A	#N/A
chr13-98772242-98772542	Cholangiocyte	#N/A	#N/A
chr13-98809267-98809567	Cholangiocyte	#N/A	#N/A
chr13-98910589-98910889	Endothelial	#N/A	#N/A
chr13-98977978-98978278	Endothelial	#N/A	#N/A
chr13-99204723-99205023	B	#N/A	#N/A
chr13-99215443-99215743	T	#N/A	#N/A
chr13-99285804-99286104	Hepatocytes	#N/A	#N/A
chr13-99312594-99312894	Myeloid	#N/A	#N/A
chr13-99351837-99352137	T	#N/A	#N/A
chr13-99375421-99375721	B	#N/A	#N/A
chr13-99406985-99407285	Myeloid	#N/A	#N/A
chr13-99415323-99415623	Myeloid	#N/A	#N/A
chr13-99420380-99420680	B	#N/A	#N/A
chr13-99425716-99426016	B	#N/A	#N/A
chr13-99464655-99464955	Myeloid	#N/A	#N/A
chr13-99496798-99497098	Myeloid	#N/A	#N/A
chr13-99542746-99543046	Myeloid	#N/A	#N/A
chr13-99548543-99548843	Myeloid	#N/A	#N/A
chr13-99559576-99559876	Hepatocytes	#N/A	#N/A
chr13-99578640-99578940	Hepatocytes	#N/A	#N/A
chr13-99614535-99614835	Hepatocytes	#N/A	#N/A
chr13-99651067-99651367	Hepatocytes	#N/A	#N/A
chr13-99908119-99908419	Hepatocytes	#N/A	#N/A
chr13-99980496-99980796	Hepatocytes	#N/A	#N/A
chr14-100030485-100030785	HSC	#N/A	#N/A
chr14-100073048-100073348	Myeloid	#N/A	#N/A
chr14-100076172-100076472	Myeloid	#N/A	#N/A
chr14-100076663-100076963	Myeloid	#N/A	#N/A
chr14-100103241-100103541	Endothelial	#N/A	#N/A
chr14-100131171-100131471	Cholangiocyte	#N/A	#N/A
chr14-100142231-100142531	Endothelial	#N/A	#N/A
chr14-100142635-100142935	Mast	#N/A	#N/A
chr14-100145201-100145501	Cholangiocyte	#N/A	#N/A
chr14-100150296-100150596	Cholangiocyte	#N/A	#N/A
chr14-100155988-100156288	Cholangiocyte	#N/A	#N/A
chr14-100306424-100306724	Endothelial	#N/A	#N/A
chr14-100309366-100309666	Endothelial	#N/A	#N/A
chr14-100323045-100323345	Hepatocytes	#N/A	#N/A
chr14-100323932-100324232	Hepatocytes	#N/A	#N/A
chr14-100325197-100325497	Hepatocytes	#N/A	#N/A
chr14-100326018-100326318	Hepatocytes	#N/A	#N/A
chr14-100341536-100341836	Myeloid	#N/A	#N/A
chr14-100359952-100360252	Endothelial	#N/A	#N/A
chr14-100369059-100369359	Endothelial	#N/A	#N/A
chr14-100373736-100374036	Myeloid	#N/A	#N/A
chr14-100376290-100376590	B	#N/A	#N/A
chr14-100377837-100378137	Hepatocytes	#N/A	#N/A
chr14-100389521-100389821	Hepatocytes	#N/A	#N/A
chr14-100390335-100390635	Endothelial	chr14-100656249-100657750	LINC00523
chr14-100417507-100417807	Endothelial	#N/A	#N/A
chr14-100440173-100440473	Hepatocytes	#N/A	#N/A
chr14-100534212-100534512	Hepatocytes	#N/A	#N/A
chr14-100537740-100538040	Schwann	#N/A	#N/A
chr14-100546461-100546761	T	#N/A	#N/A
chr14-100547999-100548299	Myeloid	#N/A	#N/A
chr14-100618396-100618696	Myeloid	#N/A	#N/A
chr14-100645720-100646020	Hepatocytes	#N/A	#N/A
chr14-100654811-100655111	Hepatocytes	#N/A	#N/A
chr14-100662942-100663242	Endothelial	#N/A	#N/A
chr14-100711601-100711901	Endothelial	#N/A	#N/A
chr14-100790911-100791211	Endothelial	#N/A	#N/A
chr14-101120683-101120983	Myeloid	#N/A	#N/A
chr14-101121182-101121482	Myeloid	#N/A	#N/A
chr14-101560278-101560578	HSC	#N/A	#N/A
chr14-101719251-101719551	Endothelial	#N/A	#N/A
chr14-101731728-101732028	T	#N/A	#N/A
chr14-101772781-101773081	Cholangiocyte	#N/A	#N/A
chr14-101821574-101821874	T	#N/A	#N/A
chr14-101823529-101823829	T	#N/A	#N/A
chr14-101839312-101839589	B	#N/A	#N/A
chr14-101843712-101844012	B	#N/A	#N/A
chr14-101927953-101928253	HSC	#N/A	#N/A
chr14-101992722-101993022	B	#N/A	#N/A
chr14-102196492-102196792	Schwann	#N/A	#N/A
chr14-102209288-102209588	HSC	#N/A	#N/A
chr14-102235344-102235644	HSC	#N/A	#N/A
chr14-102264806-102265106	HSC	#N/A	#N/A
chr14-102351045-102351345	Endothelial	#N/A	#N/A
chr14-102500408-102500708	HSC	#N/A	#N/A
chr14-102524533-102524833	B	#N/A	#N/A
chr14-102528520-102528820	Myeloid	#N/A	#N/A
chr14-102565303-102565603	Myeloid	#N/A	#N/A
chr14-102579971-102580271	HSC	#N/A	#N/A
chr14-102768321-102768621	Myeloid	#N/A	#N/A
chr14-102774944-102775244	B	#N/A	#N/A
chr14-102824996-102825296	Hepatocytes	#N/A	#N/A
chr14-102869129-102869429	Myeloid	#N/A	#N/A
chr14-102901124-102901359	B	#N/A	#N/A
chr14-102901705-102902005	B	#N/A	#N/A
chr14-102917017-102917317	B	#N/A	#N/A
chr14-102933773-102934073	Hepatocytes	#N/A	#N/A
chr14-102940230-102940530	Hepatocytes	#N/A	#N/A
chr14-102949141-102949441	B	#N/A	#N/A
chr14-103002440-103002740	Endothelial	#N/A	#N/A
chr14-103007589-103007889	Endothelial	#N/A	#N/A
chr14-103066534-103066834	Endothelial	#N/A	#N/A
chr14-103073144-103073444	Cholangiocyte	#N/A	#N/A
chr14-103078291-103078591	B	#N/A	#N/A
chr14-103107464-103107764	Hepatocytes	#N/A	#N/A
chr14-103108186-103108452	Cholangiocyte	#N/A	#N/A
chr14-103115160-103115460	Hepatocytes	chr14-103188527-103190028	LINC00605
chr14-103119053-103119353	Myeloid	chr14-103188527-103190028	LINC00605
chr14-103128624-103128924	Cholangiocyte	#N/A	#N/A
chr14-103138172-103138472	Myeloid	#N/A	#N/A
chr14-103138739-103139039	Myeloid	#N/A	#N/A
chr14-103225174-103225474	Cholangiocyte	#N/A	#N/A
chr14-103247158-103247458	Endothelial	#N/A	#N/A
chr14-103254066-103254366	Cholangiocyte	#N/A	#N/A
chr14-103279272-103279572	Cholangiocyte	#N/A	#N/A
chr14-103284931-103285231	Hepatocytes	chr14-103207099-103208600	AL161669.3
chr14-103314550-103314850	Hepatocytes	#N/A	#N/A
chr14-103315551-103315851	Hepatocytes	#N/A	#N/A
chr14-103319483-103319783	B	#N/A	#N/A
chr14-103329867-103330167	Hepatocytes	chr14-103384391-103385892	MARK3
chr14-103329867-103330167	Hepatocytes	chr14-103384414-103385915	MARK3
chr14-103329867-103330167	Hepatocytes	chr14-103384452-103385953	MARK3
chr14-103329867-103330167	Hepatocytes	chr14-103384540-103386041	MARK3
chr14-103329867-103330167	Hepatocytes	chr14-103384859-103386360	MARK3
chr14-103329867-103330167	Hepatocytes	chr14-103384984-103386485	MARK3
chr14-103329867-103330167	Hepatocytes	chr14-103385029-103386530	MARK3
chr14-103500224-103500524	Endothelial	#N/A	#N/A
chr14-103518607-103518907	HSC	#N/A	#N/A
chr14-103522695-103522995	HSC	#N/A	#N/A
chr14-103526612-103526912	Myeloid	#N/A	#N/A
chr14-103542193-103542426	Schwann	#N/A	#N/A
chr14-103542749-103543049	Schwann	#N/A	#N/A
chr14-103544347-103544647	Schwann	#N/A	#N/A
chr14-103549970-103550270	Schwann	#N/A	#N/A
chr14-103551395-103551695	Endothelial	#N/A	#N/A
chr14-103593671-103593971	Myeloid	#N/A	#N/A
chr14-103624881-103625181	Endothelial	#N/A	#N/A
chr14-103628165-103628465	Myeloid	#N/A	#N/A
chr14-103679380-103679680	Myeloid	#N/A	#N/A
chr14-103689505-103689805	B	#N/A	#N/A
chr14-103691759-103692059	B	#N/A	#N/A
chr14-103698918-103699218	B	#N/A	#N/A
chr14-103700286-103700586	Hepatocytes	#N/A	#N/A
chr14-103701042-103701342	Hepatocytes	#N/A	#N/A
chr14-103730680-103730980	Hepatocytes	#N/A	#N/A
chr14-103736872-103737172	HSC	#N/A	#N/A
chr14-103855514-103855814	Cholangiocyte	#N/A	#N/A
chr14-103867545-103867845	Cholangiocyte	#N/A	#N/A
chr14-103881059-103881359	Cholangiocyte	#N/A	#N/A
chr14-103892251-103892551	Cholangiocyte	#N/A	#N/A
chr14-103973427-103973727	HSC	#N/A	#N/A
chr14-104078011-104078311	Hepatocytes	#N/A	#N/A
chr14-104088034-104088334	Hepatocytes	#N/A	#N/A
chr14-104091219-104091519	Hepatocytes	#N/A	#N/A
chr14-104093733-104094033	Hepatocytes	#N/A	#N/A
chr14-104149765-104150065	Endothelial	#N/A	#N/A
chr14-104184468-104184768	Endothelial	#N/A	#N/A
chr14-104185167-104185467	Endothelial	#N/A	#N/A
chr14-104280991-104281291	Hepatocytes	#N/A	#N/A
chr14-104281645-104281945	Hepatocytes	#N/A	#N/A
chr14-104354386-104354686	Endothelial	#N/A	#N/A
chr14-104437426-104437726	Cholangiocyte	#N/A	#N/A
chr14-104564058-104564358	Endothelial	#N/A	#N/A
chr14-104574696-104574996	HSC	#N/A	#N/A
chr14-104576666-104576966	HSC	#N/A	#N/A
chr14-104577000-104577300	HSC	#N/A	#N/A
chr14-104579574-104579874	HSC	#N/A	#N/A
chr14-104582725-104583025	HSC	#N/A	#N/A
chr14-104586355-104586655	HSC	#N/A	#N/A
chr14-104586897-104587197	HSC	#N/A	#N/A
chr14-104587743-104588043	HSC	#N/A	#N/A
chr14-104640038-104640338	Myeloid	#N/A	#N/A
chr14-104647794-104648094	Myeloid	#N/A	#N/A
chr14-104650346-104650646	Myeloid	#N/A	#N/A
chr14-104657005-104657305	Myeloid	#N/A	#N/A
chr14-104665743-104666043	Cholangiocyte	#N/A	#N/A
chr14-104694214-104694514	Hepatocytes	#N/A	#N/A
chr14-104695434-104695734	Endothelial	#N/A	#N/A
chr14-104697902-104698202	Cholangiocyte	#N/A	#N/A
chr14-104699143-104699443	HSC	#N/A	#N/A
chr14-104725387-104725687	HSC	#N/A	#N/A
chr14-104726656-104726956	Hepatocytes	#N/A	#N/A
chr14-104732986-104733242	Hepatocytes	chr14-104793199-104794700	AKT1
chr14-104732986-104733242	Hepatocytes	chr14-104793623-104795124	AKT1
chr14-104732986-104733242	Hepatocytes	chr14-104793690-104795191	AKT1
chr14-104732986-104733242	Hepatocytes	chr14-104794027-104795528	AKT1
chr14-104732986-104733242	Hepatocytes	chr14-104795054-104796555	AKT1
chr14-104732986-104733242	Hepatocytes	chr14-104795178-104796679	AKT1
chr14-104732986-104733242	Hepatocytes	chr14-104795250-104796751	AKT1
chr14-104732986-104733242	Hepatocytes	chr14-104799595-104801096	ZBTB42
chr14-104767334-104767634	Endothelial	#N/A	#N/A
chr14-104768527-104768827	Endothelial	#N/A	#N/A
chr14-104787770-104788070	Myeloid	#N/A	#N/A
chr14-104789316-104789616	Hepatocytes	#N/A	#N/A
chr14-104792170-104792470	Hepatocytes	chr14-104728733-104730234	ADSSL1
chr14-104797715-104797962	B	chr14-104728733-104730234	ADSSL1
chr14-104805343-104805643	Cholangiocyte	#N/A	#N/A
chr14-104872589-104872889	Hepatocytes	chr14-104744992-104746493	ADSSL1
chr14-104872589-104872889	Hepatocytes	chr14-104745055-104746556	ADSSL1
chr14-104926537-104926837	B	#N/A	#N/A
chr14-104967732-104968032	Endothelial	#N/A	#N/A
chr14-104968234-104968534	HSC	#N/A	#N/A
chr14-104972297-104972516	Cholangiocyte	#N/A	#N/A
chr14-104978292-104978592	Hepatocytes	#N/A	#N/A
chr14-105050609-105050909	Cholangiocyte	#N/A	#N/A
chr14-105051763-105052063	Cholangiocyte	#N/A	#N/A
chr14-105058986-105059286	Cholangiocyte	#N/A	#N/A
chr14-105060714-105061014	Myeloid	#N/A	#N/A
chr14-105063636-105063912	Myeloid	#N/A	#N/A
chr14-105064740-105065040	Myeloid	#N/A	#N/A
chr14-105068841-105069141	Myeloid	#N/A	#N/A
chr14-105069835-105070135	Myeloid	#N/A	#N/A
chr14-105075376-105075676	Myeloid	#N/A	#N/A
chr14-105090503-105090803	Cholangiocyte	#N/A	#N/A
chr14-105168419-105168719	NK	#N/A	#N/A
chr14-105193285-105193585	Endothelial	#N/A	#N/A
chr14-105196503-105196803	Endothelial	#N/A	#N/A
chr14-105197208-105197508	Endothelial	#N/A	#N/A
chr14-105199147-105199447	Endothelial	#N/A	#N/A
chr14-105285146-105285446	Hepatocytes	#N/A	#N/A
chr14-105317637-105317937	Myeloid	#N/A	#N/A
chr14-105352240-105352540	Hepatocytes	#N/A	#N/A
chr14-105385767-105386067	Myeloid	#N/A	#N/A
chr14-105390248-105390548	Myeloid	#N/A	#N/A
chr14-105393869-105394169	Myeloid	#N/A	#N/A
chr14-105395984-105396284	NK	#N/A	#N/A
chr14-105431847-105432147	Hepatocytes	#N/A	#N/A
chr14-105468849-105469149	Hepatocytes	#N/A	#N/A
chr14-105471540-105471840	HSC	#N/A	#N/A
chr14-105472689-105472989	Cholangiocyte	#N/A	#N/A
chr14-105477585-105477818	Endothelial	#N/A	#N/A
chr14-105495434-105495734	Hepatocytes	#N/A	#N/A
chr14-105497868-105498081	Hepatocytes	#N/A	#N/A
chr14-105499241-105499541	Schwann	#N/A	#N/A
chr14-105528386-105528686	Endothelial	#N/A	#N/A
chr14-105537897-105538197	B	#N/A	#N/A
chr14-105558953-105559177	B	#N/A	#N/A
chr14-105559579-105559879	B	#N/A	#N/A
chr14-105571604-105571904	B	#N/A	#N/A
chr14-105577374-105577674	B	#N/A	#N/A
chr14-105581512-105581812	B	#N/A	#N/A
chr14-105581838-105582138	B	#N/A	#N/A
chr14-105582682-105582982	B	#N/A	#N/A
chr14-105586135-105586435	B	#N/A	#N/A
chr14-105589368-105589668	B	#N/A	#N/A
chr14-105589764-105590064	B	#N/A	#N/A
chr14-105646172-105646472	Hepatocytes	#N/A	#N/A
chr14-105679987-105680287	B	#N/A	#N/A
chr14-105700914-105701214	B	#N/A	#N/A
chr14-105706308-105706608	B	#N/A	#N/A
chr14-105708247-105708547	B	#N/A	#N/A
chr14-105709589-105709889	B	#N/A	#N/A
chr14-105710546-105710846	B	#N/A	#N/A
chr14-105711204-105711504	B	#N/A	#N/A
chr14-105858154-105858454	B	#N/A	#N/A
chr14-105860162-105860462	B	#N/A	#N/A
chr14-105862014-105862314	B	#N/A	#N/A
chr14-105944956-105945256	Hepatocytes	#N/A	#N/A
chr14-106174219-106174519	T	#N/A	#N/A
chr14-106349026-106349326	B	#N/A	#N/A
chr14-106845468-106845768	Cholangiocyte	#N/A	#N/A
chr14-106872572-106872872	Cholangiocyte	#N/A	#N/A
chr14-20179313-20179613	Myeloid	#N/A	#N/A
chr14-20343169-20343469	Endothelial	#N/A	#N/A
chr14-20413348-20413648	Endothelial	#N/A	#N/A
chr14-20491595-20491895	B	#N/A	#N/A
chr14-20493646-20493946	Myeloid	#N/A	#N/A
chr14-20606267-20606567	Hepatocytes	#N/A	#N/A
chr14-20609336-20609636	B	#N/A	#N/A
chr14-20668036-20668336	B	#N/A	#N/A
chr14-20684350-20684650	B	chr14-21056821-21058322	RNASE8
chr14-20688548-20688848	Hepatocytes	chr14-21056821-21058322	RNASE8
chr14-20691058-20691358	Hepatocytes	#N/A	#N/A
chr14-20714910-20715210	Myeloid	#N/A	#N/A
chr14-20715427-20715727	Myeloid	#N/A	#N/A
chr14-20782281-20782581	Myeloid	#N/A	#N/A
chr14-20802758-20803058	Endothelial	#N/A	#N/A
chr14-20821733-20822033	Myeloid	#N/A	#N/A
chr14-20830871-20831171	Endothelial	#N/A	#N/A
chr14-20849040-20849340	Schwann	#N/A	#N/A
chr14-20855695-20855995	Myeloid	#N/A	#N/A
chr14-20999035-20999335	HSC	#N/A	#N/A
chr14-21023230-21023530	Endothelial	#N/A	#N/A
chr14-21043998-21044298	Hepatocytes	chr14-20988769-20990270	METTL17
chr14-21043998-21044298	Hepatocytes	chr14-20988979-20990480	METTL17
chr14-21043998-21044298	Hepatocytes	chr14-20988986-20990487	METTL17
chr14-21085451-21085751	Hepatocytes	#N/A	#N/A
chr14-21103892-21104192	NK	#N/A	#N/A
chr14-21106475-21106775	Myeloid	#N/A	#N/A
chr14-21106895-21107195	Hepatocytes	#N/A	#N/A
chr14-21191976-21192276	B	#N/A	#N/A
chr14-21319968-21320268	Myeloid	#N/A	#N/A
chr14-21352580-21352880	Myeloid	#N/A	#N/A
chr14-21511241-21511541	NK	#N/A	#N/A
chr14-21874252-21874552	NK	#N/A	#N/A
chr14-21923843-21924143	NK	#N/A	#N/A
chr14-21924554-21924854	NK	#N/A	#N/A
chr14-22448300-22448600	NK	#N/A	#N/A
chr14-22448620-22448920	NK	#N/A	#N/A
chr14-22460527-22460827	NK	#N/A	#N/A
chr14-22466620-22466920	NK	#N/A	#N/A
chr14-22473005-22473305	NK	#N/A	#N/A
chr14-22536932-22537232	T	#N/A	#N/A
chr14-22558397-22558697	NK	#N/A	#N/A
chr14-22561089-22561389	Cholangiocyte	#N/A	#N/A
chr14-22783836-22784136	Myeloid	#N/A	#N/A
chr14-22794561-22794861	B	#N/A	#N/A
chr14-22803305-22803605	B	#N/A	#N/A
chr14-22815424-22815724	Myeloid	#N/A	#N/A
chr14-22815753-22816053	Myeloid	#N/A	#N/A
chr14-22818128-22818428	Myeloid	#N/A	#N/A
chr14-22821255-22821555	Cholangiocyte	#N/A	#N/A
chr14-22882924-22883224	Cholangiocyte	#N/A	#N/A
chr14-22888725-22889025	B	#N/A	#N/A
chr14-22903076-22903376	Hepatocytes	#N/A	#N/A
chr14-22929395-22929695	Endothelial	#N/A	#N/A
chr14-22981402-22981702	Cholangiocyte	#N/A	#N/A
chr14-23056177-23056477	B	#N/A	#N/A
chr14-23062069-23062369	Cholangiocyte	#N/A	#N/A
chr14-23068911-23069211	Endothelial	#N/A	#N/A
chr14-23121426-23121725	Endothelial	#N/A	#N/A
chr14-23160933-23161233	Myeloid	#N/A	#N/A
chr14-23161248-23161548	Myeloid	#N/A	#N/A
chr14-23162794-23163094	Myeloid	#N/A	#N/A
chr14-23173072-23173372	Myeloid	#N/A	#N/A
chr14-23180193-23180493	Myeloid	#N/A	#N/A
chr14-23301592-23301892	T	#N/A	#N/A
chr14-23365635-23365935	Schwann	#N/A	#N/A
chr14-23376498-23376798	Schwann	#N/A	#N/A
chr14-23376806-23377106	Schwann	#N/A	#N/A
chr14-23563665-23563965	Hepatocytes	chr14-23468702-23470203	NGDN
chr14-23572881-23573181	Myeloid	#N/A	#N/A
chr14-23589033-23589333	Hepatocytes	#N/A	#N/A
chr14-23613475-23613775	Hepatocytes	#N/A	#N/A
chr14-23640575-23640875	HSC	#N/A	#N/A
chr14-23936455-23936755	Hepatocytes	#N/A	#N/A
chr14-23951878-23952178	Hepatocytes	#N/A	#N/A
chr14-23966668-23966968	Myeloid	#N/A	#N/A
chr14-24058328-24058628	Hepatocytes	#N/A	#N/A
chr14-24061583-24061883	Hepatocytes	#N/A	#N/A
chr14-24067230-24067530	Hepatocytes	#N/A	#N/A
chr14-24074705-24075005	Hepatocytes	#N/A	#N/A
chr14-24131118-24131418	Hepatocytes	chr14-24298959-24300460	DHRS1
chr14-24131118-24131418	Hepatocytes	chr14-24299279-24300780	DHRS1
chr14-24131118-24131418	Hepatocytes	chr14-24298849-24300350	NOP9
chr14-24131118-24131418	Hepatocytes	chr14-24298878-24300379	NOP9
chr14-24131118-24131418	Hepatocytes	chr14-24307762-24309263	CIDEB
chr14-24131118-24131418	Hepatocytes	chr14-24307954-24309455	LTB4R2
chr14-24131118-24131418	Hepatocytes	chr14-24309139-24310640	LTB4R2
chr14-24131118-24131418	Hepatocytes	chr14-24309150-24310651	LTB4R2
chr14-24167485-24167785	Myeloid	#N/A	#N/A
chr14-24232436-24232736	T	#N/A	#N/A
chr14-24277777-24278077	Myeloid	#N/A	#N/A
chr14-24281681-24281981	Myeloid	#N/A	#N/A
chr14-24316203-24316503	Endothelial	#N/A	#N/A
chr14-24327382-24327682	Myeloid	#N/A	#N/A
chr14-24327964-24328264	Myeloid	#N/A	#N/A
chr14-24334435-24334735	Endothelial	chr14-24428285-24429786	KHNYN
chr14-24334435-24334735	Endothelial	chr14-24429167-24430668	CBLN3
chr14-24334435-24334735	Endothelial	chr14-24428934-24430435	KHNYN
chr14-24334435-24334735	Endothelial	chr14-24428953-24430454	KHNYN
chr14-24334962-24335262	Endothelial	chr14-24428285-24429786	KHNYN
chr14-24334962-24335262	Endothelial	chr14-24429167-24430668	CBLN3
chr14-24334962-24335262	Endothelial	chr14-24428934-24430435	KHNYN
chr14-24334962-24335262	Endothelial	chr14-24428953-24430454	KHNYN
chr14-24339273-24339573	Endothelial	chr14-24428285-24429786	KHNYN
chr14-24339273-24339573	Endothelial	chr14-24429167-24430668	CBLN3
chr14-24339273-24339573	Endothelial	chr14-24428934-24430435	KHNYN
chr14-24339273-24339573	Endothelial	chr14-24428953-24430454	KHNYN
chr14-24339861-24340161	Myeloid	chr14-24428285-24429786	KHNYN
chr14-24339861-24340161	Myeloid	chr14-24429167-24430668	CBLN3
chr14-24339861-24340161	Myeloid	chr14-24428934-24430435	KHNYN
chr14-24339861-24340161	Myeloid	chr14-24428953-24430454	KHNYN
chr14-24367986-24368285	HSC	#N/A	#N/A
chr14-24368622-24368922	HSC	#N/A	#N/A
chr14-24436710-24437010	Endothelial	chr14-24242104-24243605	TINF2
chr14-24436710-24437010	Endothelial	chr14-24242112-24243613	TINF2
chr14-24436710-24437010	Endothelial	chr14-24242122-24243623	TINF2
chr14-24436710-24437010	Endothelial	chr14-24242131-24243632	TINF2
chr14-24436710-24437010	Endothelial	chr14-24242162-24243663	TINF2
chr14-24436710-24437010	Endothelial	chr14-24242173-24243674	TINF2
chr14-24437465-24437765	Endothelial	chr14-24242104-24243605	TINF2
chr14-24437465-24437765	Endothelial	chr14-24242112-24243613	TINF2
chr14-24437465-24437765	Endothelial	chr14-24242122-24243623	TINF2
chr14-24437465-24437765	Endothelial	chr14-24242131-24243632	TINF2
chr14-24437465-24437765	Endothelial	chr14-24242162-24243663	TINF2
chr14-24437465-24437765	Endothelial	chr14-24242173-24243674	TINF2
chr14-24607132-24607432	NK	#N/A	#N/A
chr14-24609701-24610001	NK	#N/A	#N/A
chr14-24634256-24634556	NK	#N/A	#N/A
chr14-24665510-24665810	B	#N/A	#N/A
chr14-24818241-24818541	Hepatocytes	#N/A	#N/A
chr14-24908562-24908862	Myeloid	#N/A	#N/A
chr14-25050009-25050309	Cholangiocyte	#N/A	#N/A
chr14-25132832-25133132	Cholangiocyte	#N/A	#N/A
chr14-27826136-27826436	Myeloid	#N/A	#N/A
chr14-30558966-30559266	B	#N/A	#N/A
chr14-30848914-30849214	Hepatocytes	#N/A	#N/A
chr14-30849344-30849644	B	#N/A	#N/A
chr14-30874283-30874583	B	#N/A	#N/A
chr14-31026392-31026692	NK	#N/A	#N/A
chr14-31059603-31059903	Cholangiocyte	#N/A	#N/A
chr14-31068249-31068549	Myeloid	#N/A	#N/A
chr14-31207696-31207996	B	#N/A	#N/A
chr14-31258112-31258412	Hepatocytes	#N/A	#N/A
chr14-31265839-31266139	Hepatocytes	chr14-31206816-31208317	HECTD1
chr14-31265839-31266139	Hepatocytes	chr14-31207292-31208793	HECTD1
chr14-31265839-31266139	Hepatocytes	chr14-31207303-31208804	HECTD1
chr14-31420482-31420782	B	#N/A	#N/A
chr14-31770268-31770568	Myeloid	#N/A	#N/A
chr14-31877530-31877830	Endothelial	#N/A	#N/A
chr14-31966860-31967160	Myeloid	#N/A	#N/A
chr14-32043676-32043976	Myeloid	#N/A	#N/A
chr14-32473515-32473815	Cholangiocyte	#N/A	#N/A
chr14-32657138-32657438	Myeloid	#N/A	#N/A
chr14-33917287-33917587	Endothelial	#N/A	#N/A
chr14-34180514-34180798	Myeloid	#N/A	#N/A
chr14-34361707-34362007	HSC	#N/A	#N/A
chr14-34628852-34629152	Endothelial	#N/A	#N/A
chr14-34648216-34648516	Myeloid	#N/A	#N/A
chr14-34666185-34666485	Myeloid	#N/A	#N/A
chr14-34714566-34714866	B	#N/A	#N/A
chr14-34930828-34931128	B	#N/A	#N/A
chr14-34980843-34981143	Hepatocytes	#N/A	#N/A
chr14-34981349-34981649	Hepatocytes	#N/A	#N/A
chr14-35078089-35078389	Hepatocytes	#N/A	#N/A
chr14-35203979-35204279	T	#N/A	#N/A
chr14-35285508-35285808	Myeloid	#N/A	#N/A
chr14-35332198-35332498	Cholangiocyte	#N/A	#N/A
chr14-35333832-35334132	NK	#N/A	#N/A
chr14-35339870-35340170	Myeloid	chr14-35403639-35405140	NFKBIA
chr14-35339870-35340170	Myeloid	chr14-35404245-35405746	NFKBIA
chr14-35352260-35352560	Myeloid	#N/A	#N/A
chr14-35353814-35354114	Hepatocytes	#N/A	#N/A
chr14-35356188-35356488	Hepatocytes	#N/A	#N/A
chr14-35363027-35363327	Endothelial	#N/A	#N/A
chr14-35366158-35366458	Myeloid	#N/A	#N/A
chr14-35374422-35374722	Myeloid	#N/A	#N/A
chr14-35384625-35384925	HSC	#N/A	#N/A
chr14-35398194-35398494	Endothelial	#N/A	#N/A
chr14-35533834-35534134	B	#N/A	#N/A
chr14-35826671-35826971	Endothelial	#N/A	#N/A
chr14-36070519-36070819	Cholangiocyte	#N/A	#N/A
chr14-36091140-36091440	Cholangiocyte	#N/A	#N/A
chr14-36430849-36431149	Hepatocytes	#N/A	#N/A
chr14-37289703-37290003	Hepatocytes	#N/A	#N/A
chr14-37602871-37603171	Hepatocytes	#N/A	#N/A
chr14-37865071-37865371	Hepatocytes	#N/A	#N/A
chr14-37874691-37874991	Hepatocytes	#N/A	#N/A
chr14-38065128-38065428	NK	#N/A	#N/A
chr14-38074765-38075065	NK	#N/A	#N/A
chr14-38207996-38208296	Hepatocytes	#N/A	#N/A
chr14-38255924-38256224	Endothelial	#N/A	#N/A
chr14-38256332-38256632	Endothelial	#N/A	#N/A
chr14-38357558-38357858	Endothelial	#N/A	#N/A
chr14-41235540-41235840	Hepatocytes	#N/A	#N/A
chr14-42322976-42323276	Myeloid	#N/A	#N/A
chr14-43786401-43786701	Hepatocytes	#N/A	#N/A
chr14-45083918-45084218	T	#N/A	#N/A
chr14-45135722-45136022	T	#N/A	#N/A
chr14-45250308-45250608	Myeloid	#N/A	#N/A
chr14-45491900-45492200	Hepatocytes	#N/A	#N/A
chr14-48275304-48275604	Schwann	#N/A	#N/A
chr14-49479556-49479856	Hepatocytes	#N/A	#N/A
chr14-49596656-49596956	B	#N/A	#N/A
chr14-49641849-49642149	Hepatocytes	#N/A	#N/A
chr14-49688104-49688404	NK	#N/A	#N/A
chr14-49852641-49852941	NK	#N/A	#N/A
chr14-49880311-49880611	Myeloid	#N/A	#N/A
chr14-49930047-49930347	Myeloid	#N/A	#N/A
chr14-49972880-49973180	Cholangiocyte	#N/A	#N/A
chr14-50037973-50038273	Myeloid	#N/A	#N/A
chr14-50038637-50038937	Myeloid	#N/A	#N/A
chr14-50039858-50040158	Myeloid	#N/A	#N/A
chr14-50047249-50047549	Myeloid	#N/A	#N/A
chr14-50085713-50086013	NK	#N/A	#N/A
chr14-50336121-50336421	Endothelial	#N/A	#N/A
chr14-50388607-50388907	Endothelial	#N/A	#N/A
chr14-50533866-50534166	Schwann	#N/A	#N/A
chr14-50821699-50821999	T	#N/A	#N/A
chr14-50926943-50927243	Myeloid	#N/A	#N/A
chr14-50928358-50928658	Myeloid	#N/A	#N/A
chr14-50935665-50935965	Hepatocytes	#N/A	#N/A
chr14-50967833-50968133	Myeloid	#N/A	#N/A
chr14-51139364-51139664	Myeloid	#N/A	#N/A
chr14-51240023-51240323	Endothelial	#N/A	#N/A
chr14-51431032-51431332	Cholangiocyte	#N/A	#N/A
chr14-51449025-51449325	Cholangiocyte	#N/A	#N/A
chr14-51508095-51508395	Schwann	#N/A	#N/A
chr14-51617053-51617353	Cholangiocyte	#N/A	#N/A
chr14-51638262-51638562	Cholangiocyte	#N/A	#N/A
chr14-51651607-51651907	Mast	#N/A	#N/A
chr14-51789665-51789965	Myeloid	#N/A	#N/A
chr14-51884343-51884643	Myeloid	#N/A	#N/A
chr14-51922700-51923000	Schwann	#N/A	#N/A
chr14-52012697-52012997	HSC	#N/A	#N/A
chr14-52052312-52052612	HSC	#N/A	#N/A
chr14-52068872-52069172	HSC	#N/A	#N/A
chr14-52119069-52119369	Schwann	#N/A	#N/A
chr14-52248067-52248367	NK	#N/A	#N/A
chr14-52265278-52265578	NK	#N/A	#N/A
chr14-52311697-52311997	Myeloid	#N/A	#N/A
chr14-52325166-52325466	Myeloid	#N/A	#N/A
chr14-52395732-52396032	Myeloid	#N/A	#N/A
chr14-52695524-52695824	Endothelial	#N/A	#N/A
chr14-53010964-53011264	HSC	#N/A	#N/A
chr14-53306986-53307286	Schwann	#N/A	#N/A
chr14-53613855-53614155	Cholangiocyte	#N/A	#N/A
chr14-53842953-53843253	Cholangiocyte	#N/A	#N/A
chr14-53946784-53947084	Cholangiocyte	#N/A	#N/A
chr14-54350305-54350605	HSC	#N/A	#N/A
chr14-54441281-54441581	T	#N/A	#N/A
chr14-54450589-54450889	Myeloid	#N/A	#N/A
chr14-54488857-54489157	NK	#N/A	#N/A
chr14-54502650-54502950	Myeloid	#N/A	#N/A
chr14-54509670-54509970	Mast	#N/A	#N/A
chr14-54565881-54566181	Cholangiocyte	#N/A	#N/A
chr14-54567990-54568290	HSC	#N/A	#N/A
chr14-54650423-54650723	Myeloid	#N/A	#N/A
chr14-54652226-54652526	HSC	#N/A	#N/A
chr14-54654126-54654426	Endothelial	#N/A	#N/A
chr14-54778692-54778992	Hepatocytes	chr14-54566096-54567597	SAMD4A
chr14-54778692-54778992	Hepatocytes	chr14-54566611-54568112	SAMD4A
chr14-54782706-54783006	Myeloid	#N/A	#N/A
chr14-54784044-54784344	Hepatocytes	#N/A	#N/A
chr14-54784718-54785018	Hepatocytes	#N/A	#N/A
chr14-54805879-54806179	Hepatocytes	#N/A	#N/A
chr14-54837783-54838083	Hepatocytes	#N/A	#N/A
chr14-54839736-54840036	Hepatocytes	#N/A	#N/A
chr14-54857880-54858180	Myeloid	#N/A	#N/A
chr14-54909015-54909315	Myeloid	#N/A	#N/A
chr14-55051440-55051740	Endothelial	#N/A	#N/A
chr14-55074772-55075072	B	#N/A	#N/A
chr14-55079991-55080291	Myeloid	#N/A	#N/A
chr14-55098333-55098633	Myeloid	#N/A	#N/A
chr14-55103218-55103518	Cholangiocyte	#N/A	#N/A
chr14-55104158-55104458	Myeloid	#N/A	#N/A
chr14-55118024-55118324	Myeloid	#N/A	#N/A
chr14-55120758-55121058	Myeloid	#N/A	#N/A
chr14-55125464-55125764	Myeloid	#N/A	#N/A
chr14-55411714-55412014	NK	#N/A	#N/A
chr14-55454546-55454846	Endothelial	#N/A	#N/A
chr14-55780356-55780656	Cholangiocyte	#N/A	#N/A
chr14-55819626-55819926	Myeloid	#N/A	#N/A
chr14-56119274-56119511	HSC	#N/A	#N/A
chr14-56199175-56199475	HSC	#N/A	#N/A
chr14-56333669-56333969	Endothelial	#N/A	#N/A
chr14-56342562-56342862	Endothelial	#N/A	#N/A
chr14-58281417-58281717	Myeloid	#N/A	#N/A
chr14-58747152-58747452	Myeloid	#N/A	#N/A
chr14-58749289-58749589	Myeloid	#N/A	#N/A
chr14-59189989-59190220	B	#N/A	#N/A
chr14-59215453-59215753	Hepatocytes	#N/A	#N/A
chr14-59297109-59297409	Hepatocytes	#N/A	#N/A
chr14-59377880-59378180	HSC	#N/A	#N/A
chr14-59406409-59406709	Endothelial	#N/A	#N/A
chr14-59428203-59428503	HSC	#N/A	#N/A
chr14-59870629-59870929	Myeloid	#N/A	#N/A
chr14-60222836-60223136	Cholangiocyte	#N/A	#N/A
chr14-60247973-60248237	T	#N/A	#N/A
chr14-60327477-60327777	B	#N/A	#N/A
chr14-60327789-60328089	B	#N/A	#N/A
chr14-60625335-60625635	Hepatocytes	#N/A	#N/A
chr14-60753849-60754149	NK	#N/A	#N/A
chr14-61102858-61103158	Hepatocytes	#N/A	#N/A
chr14-61145429-61145729	HSC	#N/A	#N/A
chr14-61269650-61269950	Hepatocytes	#N/A	#N/A
chr14-61280955-61281255	Cholangiocyte	#N/A	#N/A
chr14-61281292-61281592	Cholangiocyte	#N/A	#N/A
chr14-61326914-61327214	Endothelial	#N/A	#N/A
chr14-61329432-61329732	Myeloid	#N/A	#N/A
chr14-61344080-61344380	Myeloid	#N/A	#N/A
chr14-61344865-61345165	Myeloid	#N/A	#N/A
chr14-61356067-61356367	Endothelial	#N/A	#N/A
chr14-61381918-61382218	NK	#N/A	#N/A
chr14-61388677-61388977	NK	#N/A	#N/A
chr14-61444247-61444547	NK	#N/A	#N/A
chr14-61452557-61452857	NK	#N/A	#N/A
chr14-61478932-61479232	B	#N/A	#N/A
chr14-61489977-61490277	Myeloid	chr14-61542998-61544499	AL355916.2
chr14-61489977-61490277	Myeloid	chr14-61544726-61546227	AL355916.2
chr14-61491904-61492204	Myeloid	#N/A	#N/A
chr14-61525760-61526060	HSC	#N/A	#N/A
chr14-61554130-61554430	Cholangiocyte	#N/A	#N/A
chr14-61749344-61749644	Myeloid	#N/A	#N/A
chr14-61890004-61890304	Myeloid	#N/A	#N/A
chr14-62081057-62081357	B	#N/A	#N/A
chr14-62692251-62692551	Cholangiocyte	#N/A	#N/A
chr14-63383772-63384072	NK	#N/A	#N/A
chr14-63438112-63438412	Cholangiocyte	#N/A	#N/A
chr14-63471331-63471631	Cholangiocyte	#N/A	#N/A
chr14-63564386-63564686	Myeloid	#N/A	#N/A
chr14-63663583-63663883	Cholangiocyte	#N/A	#N/A
chr14-63672765-63673065	Cholangiocyte	#N/A	#N/A
chr14-63748837-63749137	B	#N/A	#N/A
chr14-63752876-63753176	Myeloid	#N/A	#N/A
chr14-63864373-63864673	T	#N/A	#N/A
chr14-63893837-63894137	HSC	#N/A	#N/A
chr14-63896270-63896570	Endothelial	#N/A	#N/A
chr14-64069982-64070282	Cholangiocyte	#N/A	#N/A
chr14-64112890-64113190	Hepatocytes	#N/A	#N/A
chr14-64123212-64123512	Hepatocytes	#N/A	#N/A
chr14-64197080-64197380	Endothelial	#N/A	#N/A
chr14-64235594-64235894	B	#N/A	#N/A
chr14-64294876-64295176	B	#N/A	#N/A
chr14-64392034-64392334	Hepatocytes	#N/A	#N/A
chr14-64417158-64417458	Myeloid	#N/A	#N/A
chr14-64445532-64445832	NK	#N/A	#N/A
chr14-64501608-64501908	Hepatocytes	#N/A	#N/A
chr14-64511118-64511418	Myeloid	#N/A	#N/A
chr14-64639285-64639585	Hepatocytes	#N/A	#N/A
chr14-64645582-64645882	HSC	#N/A	#N/A
chr14-64681777-64682077	Schwann	#N/A	#N/A
chr14-64699099-64699399	Myeloid	#N/A	#N/A
chr14-64703141-64703441	Cholangiocyte	#N/A	#N/A
chr14-64704608-64704908	Cholangiocyte	#N/A	#N/A
chr14-64706580-64706880	Hepatocytes	#N/A	#N/A
chr14-64708172-64708472	Cholangiocyte	#N/A	#N/A
chr14-64711084-64711384	Hepatocytes	#N/A	#N/A
chr14-64715888-64716188	Cholangiocyte	#N/A	#N/A
chr14-64716825-64717125	Cholangiocyte	#N/A	#N/A
chr14-64720233-64720533	Cholangiocyte	#N/A	#N/A
chr14-64721442-64721742	Cholangiocyte	#N/A	#N/A
chr14-64726568-64726868	Cholangiocyte	#N/A	#N/A
chr14-64736627-64736927	Cholangiocyte	#N/A	#N/A
chr14-64764828-64765128	HSC	#N/A	#N/A
chr14-64879925-64880225	Cholangiocyte	#N/A	#N/A
chr14-64948416-64948716	Hepatocytes	#N/A	#N/A
chr14-65035069-65035369	Hepatocytes	#N/A	#N/A
chr14-65044654-65044954	Myeloid	#N/A	#N/A
chr14-65074408-65074708	Myeloid	#N/A	#N/A
chr14-65074817-65075117	Myeloid	#N/A	#N/A
chr14-65107229-65107529	Endothelial	#N/A	#N/A
chr14-65156750-65157050	Myeloid	#N/A	#N/A
chr14-65157060-65157360	Myeloid	#N/A	#N/A
chr14-65169307-65169607	Schwann	#N/A	#N/A
chr14-65205428-65205728	B	#N/A	#N/A
chr14-65206483-65206783	B	#N/A	#N/A
chr14-65287187-65287487	B	#N/A	#N/A
chr14-65302063-65302363	B	#N/A	#N/A
chr14-65303449-65303749	B	#N/A	#N/A
chr14-65304431-65304731	B	#N/A	#N/A
chr14-65318712-65319012	B	#N/A	#N/A
chr14-65334317-65334617	B	#N/A	#N/A
chr14-65346972-65347272	Myeloid	#N/A	#N/A
chr14-65351829-65352129	B	#N/A	#N/A
chr14-65357225-65357525	B	#N/A	#N/A
chr14-65850464-65850764	T	#N/A	#N/A
chr14-65927916-65928216	T	#N/A	#N/A
chr14-66006066-66006366	Endothelial	#N/A	#N/A
chr14-66379155-66379455	Cholangiocyte	#N/A	#N/A
chr14-66432386-66432686	Cholangiocyte	#N/A	#N/A
chr14-66483343-66483643	Hepatocytes	#N/A	#N/A
chr14-66496238-66496538	Hepatocytes	#N/A	#N/A
chr14-66746391-66746691	Hepatocytes	#N/A	#N/A
chr14-67241169-67241469	Endothelial	#N/A	#N/A
chr14-67392887-67393187	Hepatocytes	#N/A	#N/A
chr14-67412024-67412324	Cholangiocyte	#N/A	#N/A
chr14-67586358-67586658	Myeloid	#N/A	#N/A
chr14-67700588-67700888	Myeloid	#N/A	#N/A
chr14-67766389-67766689	Myeloid	#N/A	#N/A
chr14-68232579-68232879	Cholangiocyte	#N/A	#N/A
chr14-68268241-68268541	Myeloid	#N/A	#N/A
chr14-68272133-68272433	Myeloid	#N/A	#N/A
chr14-68362894-68363194	Myeloid	#N/A	#N/A
chr14-68363861-68364161	Myeloid	#N/A	#N/A
chr14-68364338-68364638	Schwann	#N/A	#N/A
chr14-68377550-68377850	Myeloid	#N/A	#N/A
chr14-68383356-68383656	Myeloid	#N/A	#N/A
chr14-68384416-68384716	Myeloid	#N/A	#N/A
chr14-68392714-68393014	Myeloid	#N/A	#N/A
chr14-68397322-68397622	Myeloid	#N/A	#N/A
chr14-68459007-68459307	Cholangiocyte	#N/A	#N/A
chr14-68468698-68468998	NK	#N/A	#N/A
chr14-68473106-68473406	Cholangiocyte	#N/A	#N/A
chr14-68476530-68476830	Myeloid	#N/A	#N/A
chr14-68486373-68486673	Cholangiocyte	#N/A	#N/A
chr14-68501115-68501415	Endothelial	#N/A	#N/A
chr14-68520927-68521227	Cholangiocyte	#N/A	#N/A
chr14-68526754-68527054	Myeloid	#N/A	#N/A
chr14-68544197-68544497	HSC	#N/A	#N/A
chr14-68547543-68547843	HSC	#N/A	#N/A
chr14-68569939-68570239	Hepatocytes	#N/A	#N/A
chr14-68577946-68578246	Myeloid	#N/A	#N/A
chr14-68608278-68608578	Myeloid	#N/A	#N/A
chr14-68630681-68630981	Hepatocytes	#N/A	#N/A
chr14-68633417-68633717	Schwann	#N/A	#N/A
chr14-68659098-68659398	HSC	#N/A	#N/A
chr14-68670055-68670355	HSC	#N/A	#N/A
chr14-68680503-68680803	Hepatocytes	#N/A	#N/A
chr14-68682889-68683189	Myeloid	#N/A	#N/A
chr14-68695334-68695634	NK	#N/A	#N/A
chr14-68723274-68723574	Hepatocytes	#N/A	#N/A
chr14-68733107-68733407	Myeloid	#N/A	#N/A
chr14-68734279-68734579	NK	#N/A	#N/A
chr14-68741877-68742177	Myeloid	#N/A	#N/A
chr14-68757875-68758175	Myeloid	#N/A	#N/A
chr14-68771763-68772063	Endothelial	#N/A	#N/A
chr14-68786043-68786343	Cholangiocyte	#N/A	#N/A
chr14-68786879-68787179	Myeloid	#N/A	#N/A
chr14-68807021-68807220	Myeloid	#N/A	#N/A
chr14-68820134-68820434	Hepatocytes	#N/A	#N/A
chr14-68821074-68821374	Hepatocytes	#N/A	#N/A
chr14-68824876-68825176	Hepatocytes	#N/A	#N/A
chr14-68884331-68884631	Hepatocytes	#N/A	#N/A
chr14-68894184-68894484	HSC	#N/A	#N/A
chr14-68929938-68930238	Myeloid	#N/A	#N/A
chr14-68941818-68942114	Cholangiocyte	#N/A	#N/A
chr14-68965253-68965553	Cholangiocyte	#N/A	#N/A
chr14-69002107-69002407	Endothelial	#N/A	#N/A
chr14-69014037-69014337	Myeloid	#N/A	#N/A
chr14-69038366-69038666	Endothelial	#N/A	#N/A
chr14-69040360-69040660	Myeloid	#N/A	#N/A
chr14-69043584-69043884	Myeloid	#N/A	#N/A
chr14-69046585-69046885	Endothelial	#N/A	#N/A
chr14-69052183-69052483	Endothelial	#N/A	#N/A
chr14-69151601-69151901	B	#N/A	#N/A
chr14-69288005-69288305	HSC	#N/A	#N/A
chr14-69317102-69317402	HSC	#N/A	#N/A
chr14-69317875-69318175	Myeloid	#N/A	#N/A
chr14-69318247-69318547	Myeloid	#N/A	#N/A
chr14-69354431-69354731	B	#N/A	#N/A
chr14-69540056-69540356	Myeloid	#N/A	#N/A
chr14-69580021-69580321	Hepatocytes	#N/A	#N/A
chr14-69606299-69606599	Hepatocytes	#N/A	#N/A
chr14-69614675-69614975	Myeloid	#N/A	#N/A
chr14-69643480-69643780	Cholangiocyte	#N/A	#N/A
chr14-69648839-69649139	B	#N/A	#N/A
chr14-69652940-69653240	Myeloid	#N/A	#N/A
chr14-69658075-69658375	Cholangiocyte	#N/A	#N/A
chr14-69673727-69674027	Cholangiocyte	#N/A	#N/A
chr14-69694934-69695234	Myeloid	#N/A	#N/A
chr14-69703105-69703405	Myeloid	chr14-69610595-69612096	SUSD6
chr14-69703105-69703405	Myeloid	chr14-69616121-69617622	AL133445.2
chr14-69710459-69710759	Myeloid	#N/A	#N/A
chr14-69712603-69712903	Myeloid	#N/A	#N/A
chr14-69716507-69716807	NK	#N/A	#N/A
chr14-69725473-69725773	Myeloid	#N/A	#N/A
chr14-69750023-69750323	Hepatocytes	#N/A	#N/A
chr14-69793040-69793340	Hepatocytes	#N/A	#N/A
chr14-69797169-69797469	Hepatocytes	#N/A	#N/A
chr14-69809265-69809565	Hepatocytes	#N/A	#N/A
chr14-69850396-69850696	Hepatocytes	#N/A	#N/A
chr14-69863182-69863482	Hepatocytes	#N/A	#N/A
chr14-69876815-69877115	Hepatocytes	#N/A	#N/A
chr14-69880048-69880247	Hepatocytes	#N/A	#N/A
chr14-69887993-69888293	Hepatocytes	#N/A	#N/A
chr14-70005364-70005664	Hepatocytes	chr14-69878415-69879916	SMOC1
chr14-70005364-70005664	Hepatocytes	chr14-69878425-69879926	SMOC1
chr14-70018990-70019290	Myeloid	#N/A	#N/A
chr14-70317912-70318212	Hepatocytes	#N/A	#N/A
chr14-70359576-70359876	Endothelial	#N/A	#N/A
chr14-70448658-70448958	Hepatocytes	#N/A	#N/A
chr14-70641756-70642056	B	#N/A	#N/A
chr14-70663614-70663914	Cholangiocyte	#N/A	#N/A
chr14-70692279-70692579	Myeloid	#N/A	#N/A
chr14-70707315-70707615	Cholangiocyte	#N/A	#N/A
chr14-70755028-70755328	Cholangiocyte	#N/A	#N/A
chr14-70827824-70828124	Hepatocytes	#N/A	#N/A
chr14-70883182-70883482	Myeloid	#N/A	#N/A
chr14-71130656-71130956	Endothelial	#N/A	#N/A
chr14-71175549-71175849	Cholangiocyte	#N/A	#N/A
chr14-71289560-71289860	B	#N/A	#N/A
chr14-71336525-71336825	Hepatocytes	#N/A	#N/A
chr14-71399077-71399377	Myeloid	#N/A	#N/A
chr14-71555564-71555864	B	#N/A	#N/A
chr14-72451560-72451860	NK	#N/A	#N/A
chr14-72525911-72526211	Myeloid	#N/A	#N/A
chr14-72613220-72613520	Hepatocytes	#N/A	#N/A
chr14-72714083-72714383	NK	#N/A	#N/A
chr14-72726449-72726749	HSC	#N/A	#N/A
chr14-72812570-72812870	Hepatocytes	#N/A	#N/A
chr14-72828646-72828946	Hepatocytes	#N/A	#N/A
chr14-72849310-72849610	Hepatocytes	#N/A	#N/A
chr14-72850404-72850704	Hepatocytes	#N/A	#N/A
chr14-73161650-73161950	Hepatocytes	chr14-73461361-73462862	AC005280.1
chr14-73161650-73161950	Hepatocytes	chr14-73461422-73462923	AC005280.1
chr14-73161650-73161950	Hepatocytes	chr14-73461469-73462970	AC005280.1
chr14-73161650-73161950	Hepatocytes	chr14-73463084-73464585	AC005280.2
chr14-73161650-73161950	Hepatocytes	chr14-73463117-73464618	AC005280.2
chr14-73161650-73161950	Hepatocytes	chr14-73463134-73464635	AC005280.2
chr14-73228384-73228684	Cholangiocyte	#N/A	#N/A
chr14-73237313-73237613	Cholangiocyte	#N/A	#N/A
chr14-73237775-73238075	Cholangiocyte	#N/A	#N/A
chr14-73240823-73241123	Myeloid	#N/A	#N/A
chr14-73415027-73415327	B	#N/A	#N/A
chr14-73426999-73427299	Myeloid	#N/A	#N/A
chr14-73428464-73428764	Hepatocytes	#N/A	#N/A
chr14-73463503-73463803	Myeloid	chr14-73166828-73168329	PSEN1
chr14-73463503-73463803	Myeloid	chr14-73298874-73300375	NUMB
chr14-73465874-73466174	Myeloid	chr14-73166828-73168329	PSEN1
chr14-73465874-73466174	Myeloid	chr14-73298874-73300375	NUMB
chr14-73476532-73476832	Schwann	#N/A	#N/A
chr14-73477657-73477957	Myeloid	#N/A	#N/A
chr14-73536961-73537261	Hepatocytes	#N/A	#N/A
chr14-73569076-73569376	Hepatocytes	#N/A	#N/A
chr14-73570984-73571284	Hepatocytes	#N/A	#N/A
chr14-73633420-73633720	Hepatocytes	#N/A	#N/A
chr14-73634362-73634662	Hepatocytes	#N/A	#N/A
chr14-73644806-73645106	NK	#N/A	#N/A
chr14-73743582-73743882	Endothelial	#N/A	#N/A
chr14-73753624-73753924	Endothelial	#N/A	#N/A
chr14-73763459-73763759	Hepatocytes	#N/A	#N/A
chr14-73764859-73765159	Myeloid	#N/A	#N/A
chr14-73770409-73770709	B	chr14-73713883-73715384	PNMA1
chr14-73771901-73772201	B	chr14-73713883-73715384	PNMA1
chr14-73785968-73786268	Endothelial	#N/A	#N/A
chr14-73801208-73801508	Endothelial	#N/A	#N/A
chr14-73802690-73802990	Endothelial	#N/A	#N/A
chr14-73836846-73837146	Hepatocytes	#N/A	#N/A
chr14-74251577-74251877	Hepatocytes	#N/A	#N/A
chr14-74299347-74299647	Endothelial	#N/A	#N/A
chr14-74302860-74303160	B	#N/A	#N/A
chr14-74401543-74401843	B	#N/A	#N/A
chr14-74488701-74489001	Myeloid	#N/A	#N/A
chr14-74552702-74553002	HSC	#N/A	#N/A
chr14-74592904-74593204	Myeloid	#N/A	#N/A
chr14-74593631-74593931	Myeloid	#N/A	#N/A
chr14-74595040-74595340	HSC	#N/A	#N/A
chr14-74599427-74599727	HSC	#N/A	#N/A
chr14-74619708-74620008	HSC	#N/A	#N/A
chr14-74898697-74898997	Hepatocytes	#N/A	#N/A
chr14-74923160-74923460	B	#N/A	#N/A
chr14-74932338-74932638	Endothelial	#N/A	#N/A
chr14-74975011-74975311	HSC	#N/A	#N/A
chr14-75051029-75051329	Cholangiocyte	#N/A	#N/A
chr14-75124026-75124326	Endothelial	#N/A	#N/A
chr14-75145028-75145328	Myeloid	chr14-75293445-75294946	LINC01220
chr14-75147489-75147789	Schwann	chr14-75293445-75294946	LINC01220
chr14-75182773-75183073	Myeloid	#N/A	#N/A
chr14-75188411-75188711	Myeloid	#N/A	#N/A
chr14-75196546-75196846	Myeloid	#N/A	#N/A
chr14-75200474-75200774	Cholangiocyte	#N/A	#N/A
chr14-75222232-75222532	Myeloid	#N/A	#N/A
chr14-75223794-75224094	Myeloid	#N/A	#N/A
chr14-75237493-75237793	HSC	#N/A	#N/A
chr14-75254964-75255227	Cholangiocyte	#N/A	#N/A
chr14-75273332-75273632	HSC	#N/A	#N/A
chr14-75274949-75275249	Myeloid	#N/A	#N/A
chr14-75284013-75284313	Myeloid	#N/A	#N/A
chr14-75294107-75294407	NK	#N/A	#N/A
chr14-75295133-75295396	HSC	#N/A	#N/A
chr14-75296119-75296419	Myeloid	#N/A	#N/A
chr14-75296871-75297123	Myeloid	#N/A	#N/A
chr14-75297423-75297723	Myeloid	#N/A	#N/A
chr14-75298554-75298854	Myeloid	#N/A	#N/A
chr14-75303541-75303841	Myeloid	#N/A	#N/A
chr14-75310712-75311012	Schwann	#N/A	#N/A
chr14-75334172-75334472	Myeloid	#N/A	#N/A
chr14-75341651-75341951	Myeloid	#N/A	#N/A
chr14-75362139-75362439	HSC	#N/A	#N/A
chr14-75383714-75384014	Myeloid	#N/A	#N/A
chr14-75399874-75400174	Myeloid	#N/A	#N/A
chr14-75440042-75440342	B	#N/A	#N/A
chr14-75469904-75470204	Hepatocytes	#N/A	#N/A
chr14-75480081-75480381	B	#N/A	#N/A
chr14-75522289-75522589	T	#N/A	#N/A
chr14-75597178-75597478	Myeloid	#N/A	#N/A
chr14-75610042-75610342	Myeloid	#N/A	#N/A
chr14-75614263-75614563	Myeloid	#N/A	#N/A
chr14-75615284-75615584	Myeloid	#N/A	#N/A
chr14-75619591-75619891	Myeloid	#N/A	#N/A
chr14-75627421-75627721	Hepatocytes	#N/A	#N/A
chr14-75647623-75647923	Hepatocytes	chr14-75579087-75580588	AC007182.1
chr14-75654183-75654483	Hepatocytes	#N/A	#N/A
chr14-75711867-75712167	Cholangiocyte	#N/A	#N/A
chr14-75928769-75929069	Endothelial	#N/A	#N/A
chr14-75985600-75985900	T	#N/A	#N/A
chr14-75995381-75995681	HSC	#N/A	#N/A
chr14-76012392-76012692	HSC	#N/A	#N/A
chr14-76191344-76191644	Myeloid	#N/A	#N/A
chr14-76348984-76349284	Endothelial	#N/A	#N/A
chr14-76687901-76688201	Hepatocytes	#N/A	#N/A
chr14-76773609-76773909	Myeloid	#N/A	#N/A
chr14-76830133-76830433	Cholangiocyte	#N/A	#N/A
chr14-76844233-76844533	Endothelial	#N/A	#N/A
chr14-76885022-76885322	Endothelial	#N/A	#N/A
chr14-76904253-76904553	HSC	#N/A	#N/A
chr14-76947149-76947449	Cholangiocyte	#N/A	#N/A
chr14-77014233-77014533	Cholangiocyte	#N/A	#N/A
chr14-77036451-77036698	B	chr14-76958637-76960138	LINC01629
chr14-77038109-77038392	NK	chr14-76958637-76960138	LINC01629
chr14-77084978-77085278	Myeloid	#N/A	#N/A
chr14-77121433-77121733	B	#N/A	#N/A
chr14-77123451-77123751	Cholangiocyte	#N/A	#N/A
chr14-77181619-77181919	B	#N/A	#N/A
chr14-77184454-77184754	Myeloid	#N/A	#N/A
chr14-77219583-77219883	Hepatocytes	#N/A	#N/A
chr14-77324362-77324662	Hepatocytes	#N/A	#N/A
chr14-77542726-77543026	Endothelial	#N/A	#N/A
chr14-77565642-77565942	Myeloid	#N/A	#N/A
chr14-77607853-77608153	Endothelial	#N/A	#N/A
chr14-77655005-77655305	Endothelial	#N/A	#N/A
chr14-77659894-77660194	Myeloid	#N/A	#N/A
chr14-77817342-77817642	Hepatocytes	#N/A	#N/A
chr14-77981023-77981323	Cholangiocyte	#N/A	#N/A
chr14-78752848-78753148	Cholangiocyte	#N/A	#N/A
chr14-79332539-79332839	Schwann	#N/A	#N/A
chr14-80954802-80955102	B	#N/A	#N/A
chr14-80959446-80959746	B	#N/A	#N/A
chr14-81164209-81164509	Hepatocytes	#N/A	#N/A
chr14-81176320-81176620	Myeloid	#N/A	#N/A
chr14-81209138-81209438	Myeloid	#N/A	#N/A
chr14-81269422-81269722	Hepatocytes	#N/A	#N/A
chr14-81400224-81400524	Myeloid	#N/A	#N/A
chr14-81400895-81401154	Myeloid	#N/A	#N/A
chr14-81416229-81416529	Myeloid	#N/A	#N/A
chr14-81427347-81427647	Myeloid	#N/A	#N/A
chr14-81435501-81435801	Hepatocytes	#N/A	#N/A
chr14-81470099-81470399	B	#N/A	#N/A
chr14-81471069-81471369	B	#N/A	#N/A
chr14-81485351-81485651	B	#N/A	#N/A
chr14-81519445-81519745	Myeloid	#N/A	#N/A
chr14-84254249-84254549	Endothelial	#N/A	#N/A
chr14-84961659-84961959	Schwann	#N/A	#N/A
chr14-85415356-85415656	Cholangiocyte	#N/A	#N/A
chr14-85471720-85472020	Cholangiocyte	#N/A	#N/A
chr14-85533267-85533567	Cholangiocyte	#N/A	#N/A
chr14-87960051-87960351	NK	#N/A	#N/A
chr14-87999326-87999626	Myeloid	#N/A	#N/A
chr14-88013807-88014107	Myeloid	#N/A	#N/A
chr14-88044208-88044508	Hepatocytes	#N/A	#N/A
chr14-88049341-88049641	Myeloid	#N/A	#N/A
chr14-88129792-88130092	Myeloid	#N/A	#N/A
chr14-88189382-88189682	Hepatocytes	#N/A	#N/A
chr14-88299903-88300203	Myeloid	#N/A	#N/A
chr14-88824509-88824809	Endothelial	#N/A	#N/A
chr14-89027308-89027608	Hepatocytes	#N/A	#N/A
chr14-89165334-89165634	Endothelial	#N/A	#N/A
chr14-89308563-89308863	Myeloid	#N/A	#N/A
chr14-89367562-89367862	Hepatocytes	#N/A	#N/A
chr14-89368720-89369020	Hepatocytes	#N/A	#N/A
chr14-89418574-89418874	NK	#N/A	#N/A
chr14-89565007-89565307	Myeloid	#N/A	#N/A
chr14-89578158-89578458	Myeloid	#N/A	#N/A
chr14-89589747-89590047	Myeloid	#N/A	#N/A
chr14-89730727-89731027	Myeloid	#N/A	#N/A
chr14-89773618-89773918	B	#N/A	#N/A
chr14-89774076-89774376	NK	#N/A	#N/A
chr14-89794109-89794409	Schwann	#N/A	#N/A
chr14-90060398-90060698	Myeloid	#N/A	#N/A
chr14-90087493-90087793	Myeloid	#N/A	#N/A
chr14-90256377-90256677	NK	#N/A	#N/A
chr14-90278634-90278934	Hepatocytes	#N/A	#N/A
chr14-90409286-90409586	Endothelial	#N/A	#N/A
chr14-90419190-90419490	Endothelial	#N/A	#N/A
chr14-90426737-90427037	Endothelial	#N/A	#N/A
chr14-90444301-90444601	Cholangiocyte	#N/A	#N/A
chr14-90503632-90503932	Cholangiocyte	#N/A	#N/A
chr14-90508894-90509194	Cholangiocyte	#N/A	#N/A
chr14-90510255-90510555	Cholangiocyte	#N/A	#N/A
chr14-90512305-90512605	Cholangiocyte	#N/A	#N/A
chr14-90513374-90513674	Cholangiocyte	#N/A	#N/A
chr14-90533622-90533922	Endothelial	#N/A	#N/A
chr14-90534169-90534469	Endothelial	#N/A	#N/A
chr14-90536192-90536492	Endothelial	#N/A	#N/A
chr14-90536847-90537147	Endothelial	#N/A	#N/A
chr14-90630471-90630771	Myeloid	#N/A	#N/A
chr14-90658727-90659027	Mast	#N/A	#N/A
chr14-90759014-90759214	Endothelial	#N/A	#N/A
chr14-90780529-90780829	Hepatocytes	#N/A	#N/A
chr14-90785584-90785884	Myeloid	#N/A	#N/A
chr14-90788081-90788381	Myeloid	#N/A	#N/A
chr14-90796411-90796711	Myeloid	#N/A	#N/A
chr14-90803829-90804129	Endothelial	#N/A	#N/A
chr14-90812115-90812415	Hepatocytes	#N/A	#N/A
chr14-90815104-90815404	Hepatocytes	#N/A	#N/A
chr14-90816335-90816635	Endothelial	#N/A	#N/A
chr14-90818048-90818348	Hepatocytes	#N/A	#N/A
chr14-91009049-91009349	Myeloid	#N/A	#N/A
chr14-91142240-91142540	B	#N/A	#N/A
chr14-91149518-91149818	Hepatocytes	#N/A	#N/A
chr14-91158111-91158411	Hepatocytes	#N/A	#N/A
chr14-91243567-91243867	T	#N/A	#N/A
chr14-91245080-91245380	T	#N/A	#N/A
chr14-91246078-91246378	T	#N/A	#N/A
chr14-91247921-91248221	NK	#N/A	#N/A
chr14-91252018-91252318	T	#N/A	#N/A
chr14-91264354-91264654	NK	#N/A	#N/A
chr14-91361160-91361460	Myeloid	#N/A	#N/A
chr14-91367039-91367339	B	#N/A	#N/A
chr14-91367641-91367941	B	#N/A	#N/A
chr14-91373552-91373852	B	#N/A	#N/A
chr14-91375478-91375778	B	#N/A	#N/A
chr14-91378933-91379233	Myeloid	#N/A	#N/A
chr14-91392988-91393288	Myeloid	#N/A	#N/A
chr14-91397557-91397857	B	#N/A	#N/A
chr14-91400094-91400394	B	#N/A	#N/A
chr14-91416815-91417014	B	#N/A	#N/A
chr14-91573953-91574253	Hepatocytes	#N/A	#N/A
chr14-91869969-91870269	T	#N/A	#N/A
chr14-91881045-91881345	T	#N/A	#N/A
chr14-91891975-91892275	Schwann	#N/A	#N/A
chr14-91918187-91918487	HSC	#N/A	#N/A
chr14-91947565-91947865	HSC	#N/A	#N/A
chr14-92254814-92255114	HSC	#N/A	#N/A
chr14-92260065-92260365	Myeloid	#N/A	#N/A
chr14-92386750-92387050	Myeloid	#N/A	#N/A
chr14-92400497-92400797	Myeloid	#N/A	#N/A
chr14-92400919-92401219	Myeloid	#N/A	#N/A
chr14-92414642-92414942	Myeloid	#N/A	#N/A
chr14-92417863-92418163	Myeloid	#N/A	#N/A
chr14-92459375-92459675	Endothelial	#N/A	#N/A
chr14-92461139-92461439	Endothelial	#N/A	#N/A
chr14-92466105-92466405	Myeloid	#N/A	#N/A
chr14-92488924-92489224	Myeloid	#N/A	#N/A
chr14-92490242-92490542	Myeloid	#N/A	#N/A
chr14-92492272-92492572	Myeloid	#N/A	#N/A
chr14-92495101-92495401	Myeloid	#N/A	#N/A
chr14-92507135-92507435	Myeloid	#N/A	#N/A
chr14-92507454-92507754	Myeloid	#N/A	#N/A
chr14-92514430-92514730	Hepatocytes	#N/A	#N/A
chr14-92520137-92520437	NK	#N/A	#N/A
chr14-92539545-92539845	Hepatocytes	#N/A	#N/A
chr14-92540027-92540327	NK	#N/A	#N/A
chr14-92563451-92563751	Myeloid	#N/A	#N/A
chr14-92577397-92577697	NK	#N/A	#N/A
chr14-92586105-92586405	HSC	#N/A	#N/A
chr14-92587186-92587486	NK	#N/A	#N/A
chr14-92609386-92609686	Myeloid	#N/A	#N/A
chr14-92647911-92648211	Myeloid	#N/A	#N/A
chr14-92650012-92650312	Myeloid	#N/A	#N/A
chr14-92652033-92652333	Myeloid	#N/A	#N/A
chr14-92652448-92652748	Myeloid	#N/A	#N/A
chr14-92655862-92656140	Myeloid	#N/A	#N/A
chr14-92657534-92657834	Myeloid	#N/A	#N/A
chr14-92659792-92660092	Myeloid	#N/A	#N/A
chr14-92676077-92676377	Myeloid	#N/A	#N/A
chr14-92677273-92677573	Myeloid	#N/A	#N/A
chr14-92692777-92693077	Endothelial	#N/A	#N/A
chr14-92698391-92698691	Endothelial	#N/A	#N/A
chr14-92702623-92702923	Myeloid	#N/A	#N/A
chr14-92753260-92753560	Myeloid	#N/A	#N/A
chr14-92774586-92774886	Myeloid	#N/A	#N/A
chr14-92775400-92775700	B	#N/A	#N/A
chr14-92993364-92993664	Hepatocytes	#N/A	#N/A
chr14-93008414-93008714	Schwann	#N/A	#N/A
chr14-93009353-93009653	Schwann	#N/A	#N/A
chr14-93017520-93017820	Hepatocytes	#N/A	#N/A
chr14-93019979-93020214	Schwann	#N/A	#N/A
chr14-93032429-93032729	Myeloid	#N/A	#N/A
chr14-93036131-93036431	Schwann	#N/A	#N/A
chr14-93036500-93036800	Schwann	#N/A	#N/A
chr14-93037038-93037338	Schwann	#N/A	#N/A
chr14-93044628-93044928	Myeloid	#N/A	#N/A
chr14-93073787-93074087	Myeloid	#N/A	#N/A
chr14-93082172-93082472	NK	#N/A	#N/A
chr14-93105430-93105730	Myeloid	#N/A	#N/A
chr14-93122906-93123206	Hepatocytes	#N/A	#N/A
chr14-93132557-93132857	Hepatocytes	#N/A	#N/A
chr14-93150235-93150535	Myeloid	#N/A	#N/A
chr14-93150566-93150866	Cholangiocyte	#N/A	#N/A
chr14-93331459-93331759	Endothelial	#N/A	#N/A
chr14-93375822-93376122	B	#N/A	#N/A
chr14-93533944-93534244	Myeloid	#N/A	#N/A
chr14-93663282-93663582	Schwann	#N/A	#N/A
chr14-93744206-93744430	Schwann	#N/A	#N/A
chr14-93748828-93749128	Schwann	#N/A	#N/A
chr14-93753045-93753345	Schwann	#N/A	#N/A
chr14-93764319-93764619	HSC	#N/A	#N/A
chr14-93803599-93803899	HSC	#N/A	#N/A
chr14-93976046-93976346	B	#N/A	#N/A
chr14-93978247-93978547	T	#N/A	#N/A
chr14-94042035-94042335	HSC	#N/A	#N/A
chr14-94058655-94058955	Hepatocytes	#N/A	#N/A
chr14-94110541-94110841	Endothelial	#N/A	#N/A
chr14-94277224-94277524	Hepatocytes	#N/A	#N/A
chr14-94293133-94293433	Hepatocytes	#N/A	#N/A
chr14-94295691-94295991	Hepatocytes	#N/A	#N/A
chr14-94320305-94320605	Hepatocytes	#N/A	#N/A
chr14-94321440-94321740	Hepatocytes	#N/A	#N/A
chr14-94322790-94323090	Hepatocytes	#N/A	#N/A
chr14-94330974-94331274	Hepatocytes	#N/A	#N/A
chr14-94342418-94342718	Cholangiocyte	#N/A	#N/A
chr14-94375587-94375887	Hepatocytes	#N/A	#N/A
chr14-94376330-94376630	Hepatocytes	#N/A	#N/A
chr14-94377291-94377591	Hepatocytes	#N/A	#N/A
chr14-94377895-94378195	Hepatocytes	#N/A	#N/A
chr14-94378614-94378901	Hepatocytes	#N/A	#N/A
chr14-94379294-94379521	Hepatocytes	#N/A	#N/A
chr14-94381692-94381921	Hepatocytes	#N/A	#N/A
chr14-94383046-94383346	Hepatocytes	#N/A	#N/A
chr14-94383422-94383722	Hepatocytes	#N/A	#N/A
chr14-94383817-94384117	Hepatocytes	#N/A	#N/A
chr14-94384392-94384654	Hepatocytes	#N/A	#N/A
chr14-94392672-94392920	Myeloid	#N/A	#N/A
chr14-94412982-94413282	Hepatocytes	#N/A	#N/A
chr14-94451145-94451445	Hepatocytes	#N/A	#N/A
chr14-94452667-94452967	Hepatocytes	#N/A	#N/A
chr14-94463171-94463471	Hepatocytes	#N/A	#N/A
chr14-94522306-94522606	Hepatocytes	#N/A	#N/A
chr14-94559672-94559972	Hepatocytes	#N/A	#N/A
chr14-94569551-94569851	Hepatocytes	#N/A	#N/A
chr14-94582881-94583181	Hepatocytes	#N/A	#N/A
chr14-94600135-94600428	Cholangiocyte	#N/A	#N/A
chr14-95181313-95181613	Hepatocytes	#N/A	#N/A
chr14-95183735-95184035	Myeloid	#N/A	#N/A
chr14-95185468-95185768	Myeloid	#N/A	#N/A
chr14-95186116-95186400	Myeloid	#N/A	#N/A
chr14-95222818-95223118	Hepatocytes	#N/A	#N/A
chr14-95225317-95225570	Cholangiocyte	#N/A	#N/A
chr14-95237362-95237662	Hepatocytes	#N/A	#N/A
chr14-95249271-95249571	Cholangiocyte	#N/A	#N/A
chr14-95261939-95262239	Hepatocytes	#N/A	#N/A
chr14-95291144-95291444	Cholangiocyte	#N/A	#N/A
chr14-95300389-95300689	Hepatocytes	#N/A	#N/A
chr14-95309374-95309674	Hepatocytes	#N/A	#N/A
chr14-95327101-95327401	B	#N/A	#N/A
chr14-95327902-95328202	B	#N/A	#N/A
chr14-95398950-95399250	Hepatocytes	#N/A	#N/A
chr14-95434227-95434527	Hepatocytes	#N/A	#N/A
chr14-95442564-95442864	Hepatocytes	#N/A	#N/A
chr14-95479974-95480274	HSC	#N/A	#N/A
chr14-95483203-95483503	HSC	#N/A	#N/A
chr14-95486978-95487278	B	#N/A	#N/A
chr14-95500381-95500681	Schwann	#N/A	#N/A
chr14-95503453-95503753	B	#N/A	#N/A
chr14-95507239-95507539	Myeloid	#N/A	#N/A
chr14-95514799-95515099	B	#N/A	#N/A
chr14-95515196-95515496	B	#N/A	#N/A
chr14-95518368-95518668	B	#N/A	#N/A
chr14-95519731-95520031	Myeloid	#N/A	#N/A
chr14-95524129-95524429	Hepatocytes	#N/A	#N/A
chr14-95524970-95525270	Hepatocytes	#N/A	#N/A
chr14-95560976-95561276	Hepatocytes	#N/A	#N/A
chr14-95663394-95663694	B	#N/A	#N/A
chr14-96097282-96097582	Hepatocytes	chr14-96276222-96277723	AL355102.3
chr14-96098737-96099037	Hepatocytes	chr14-96276222-96277723	AL355102.3
chr14-96106123-96106423	Hepatocytes	#N/A	#N/A
chr14-96182529-96182829	Endothelial	#N/A	#N/A
chr14-96195066-96195366	Cholangiocyte	#N/A	#N/A
chr14-96195449-96195749	Cholangiocyte	#N/A	#N/A
chr14-96204608-96204908	Cholangiocyte	#N/A	#N/A
chr14-96269067-96269367	Cholangiocyte	#N/A	#N/A
chr14-96888232-96888532	B	#N/A	#N/A
chr14-97077328-97077628	Myeloid	#N/A	#N/A
chr14-97544650-97544950	Myeloid	#N/A	#N/A
chr14-97705991-97706291	NK	#N/A	#N/A
chr14-97709644-97709944	T	#N/A	#N/A
chr14-97994264-97994564	T	#N/A	#N/A
chr14-98069852-98070152	Cholangiocyte	#N/A	#N/A
chr14-98173343-98173643	T	#N/A	#N/A
chr14-98189566-98189866	T	#N/A	#N/A
chr14-98210317-98210617	T	#N/A	#N/A
chr14-98819535-98819835	Cholangiocyte	#N/A	#N/A
chr14-98931988-98932288	T	#N/A	#N/A
chr14-98984704-98985004	T	#N/A	#N/A
chr14-99035383-99035683	Myeloid	#N/A	#N/A
chr14-99230257-99230557	T	#N/A	#N/A
chr14-99261098-99261398	T	#N/A	#N/A
chr14-99262444-99262744	T	#N/A	#N/A
chr14-99266564-99266864	T	#N/A	#N/A
chr14-99269729-99270029	T	#N/A	#N/A
chr14-99270881-99271181	T	#N/A	#N/A
chr14-99273392-99273692	NK	#N/A	#N/A
chr14-99316452-99316752	Hepatocytes	#N/A	#N/A
chr14-99320117-99320353	NK	#N/A	#N/A
chr14-99436586-99436886	NK	#N/A	#N/A
chr14-99508872-99509172	Hepatocytes	#N/A	#N/A
chr14-99560947-99561247	Cholangiocyte	#N/A	#N/A
chr14-99565431-99565731	Hepatocytes	#N/A	#N/A
chr14-99570213-99570513	Hepatocytes	#N/A	#N/A
chr14-99571672-99571972	Hepatocytes	#N/A	#N/A
chr14-99572466-99572766	Hepatocytes	#N/A	#N/A
chr14-99574069-99574369	Cholangiocyte	#N/A	#N/A
chr14-99575055-99575273	Cholangiocyte	#N/A	#N/A
chr14-99579354-99579654	Cholangiocyte	#N/A	#N/A
chr14-99579802-99580102	Cholangiocyte	#N/A	#N/A
chr14-99596839-99597139	Hepatocytes	#N/A	#N/A
chr14-99600293-99600593	Endothelial	#N/A	#N/A
chr14-99602166-99602466	Hepatocytes	#N/A	#N/A
chr14-99619882-99620182	Endothelial	chr14-99511500-99513001	AL110504.1
chr14-99628866-99629166	Hepatocytes	#N/A	#N/A
chr14-99645150-99645450	HSC	#N/A	#N/A
chr14-99654273-99654573	HSC	#N/A	#N/A
chr14-99664495-99664795	HSC	#N/A	#N/A
chr14-99667902-99668202	Myeloid	#N/A	#N/A
chr14-99671868-99672168	Hepatocytes	#N/A	#N/A
chr14-99672589-99672889	Myeloid	#N/A	#N/A
chr14-99682775-99683065	HSC	#N/A	#N/A
chr14-99737110-99737410	Endothelial	#N/A	#N/A
chr14-99752141-99752441	HSC	#N/A	#N/A
chr14-99752556-99752856	Endothelial	#N/A	#N/A
chr14-99945781-99946081	Hepatocytes	#N/A	#N/A
chr14-99946966-99947266	Hepatocytes	#N/A	#N/A
chr14-99965021-99965321	Hepatocytes	#N/A	#N/A
chr15-100114155-100114455	HSC	#N/A	#N/A
chr15-100125911-100126211	HSC	#N/A	#N/A
chr15-100131975-100132275	HSC	#N/A	#N/A
chr15-100201750-100202050	NK	#N/A	#N/A
chr15-100216322-100216622	Hepatocytes	#N/A	#N/A
chr15-100334050-100334350	NK	#N/A	#N/A
chr15-100339041-100339341	NK	#N/A	#N/A
chr15-100517506-100517806	Myeloid	#N/A	#N/A
chr15-100520361-100520661	Myeloid	#N/A	#N/A
chr15-100596854-100597154	T	#N/A	#N/A
chr15-100686364-100686664	HSC	#N/A	#N/A
chr15-100713571-100713871	Cholangiocyte	#N/A	#N/A
chr15-100721769-100722069	Cholangiocyte	#N/A	#N/A
chr15-100861659-100861959	Schwann	#N/A	#N/A
chr15-100889368-100889668	HSC	#N/A	#N/A
chr15-100891784-100892084	Schwann	#N/A	#N/A
chr15-100922285-100922585	B	#N/A	#N/A
chr15-100923098-100923398	B	#N/A	#N/A
chr15-100931444-100931744	B	#N/A	#N/A
chr15-101024021-101024321	HSC	#N/A	#N/A
chr15-101091487-101091787	Endothelial	#N/A	#N/A
chr15-101127478-101127778	B	#N/A	#N/A
chr15-101138907-101139207	B	#N/A	#N/A
chr15-101149294-101149594	Endothelial	#N/A	#N/A
chr15-101156523-101156823	B	#N/A	#N/A
chr15-101175449-101175749	Myeloid	#N/A	#N/A
chr15-101183295-101183595	Endothelial	#N/A	#N/A
chr15-101189124-101189424	HSC	#N/A	#N/A
chr15-101193338-101193638	HSC	#N/A	#N/A
chr15-101199674-101199974	B	#N/A	#N/A
chr15-101207987-101208287	Myeloid	#N/A	#N/A
chr15-101280047-101280347	Hepatocytes	#N/A	#N/A
chr15-101325295-101325595	Hepatocytes	#N/A	#N/A
chr15-101377023-101377323	Hepatocytes	#N/A	#N/A
chr15-101437280-101437580	Cholangiocyte	#N/A	#N/A
chr15-101439000-101439300	Cholangiocyte	#N/A	#N/A
chr15-101444059-101444359	Hepatocytes	chr15-101524238-101525739	AC090164.3
chr15-101444059-101444359	Hepatocytes	chr15-101527848-101529349	AC090164.4
chr15-101445546-101445846	Hepatocytes	chr15-101524238-101525739	AC090164.3
chr15-101445546-101445846	Hepatocytes	chr15-101527848-101529349	AC090164.4
chr15-101445954-101446254	Hepatocytes	chr15-101524238-101525739	AC090164.3
chr15-101445954-101446254	Hepatocytes	chr15-101527848-101529349	AC090164.4
chr15-101446826-101447126	Hepatocytes	chr15-101524238-101525739	AC090164.3
chr15-101446826-101447126	Hepatocytes	chr15-101527848-101529349	AC090164.4
chr15-101447648-101447948	Hepatocytes	chr15-101524238-101525739	AC090164.3
chr15-101447648-101447948	Hepatocytes	chr15-101527848-101529349	AC090164.4
chr15-101451252-101451552	Hepatocytes	#N/A	#N/A
chr15-101453784-101454084	Hepatocytes	#N/A	#N/A
chr15-101459161-101459461	Endothelial	#N/A	#N/A
chr15-101510770-101511070	Myeloid	#N/A	#N/A
chr15-101527668-101527968	Hepatocytes	#N/A	#N/A
chr15-101531175-101531475	Hepatocytes	#N/A	#N/A
chr15-101578607-101578907	Hepatocytes	#N/A	#N/A
chr15-101613521-101613821	Hepatocytes	#N/A	#N/A
chr15-101614318-101614618	Hepatocytes	#N/A	#N/A
chr15-101615904-101616204	HSC	#N/A	#N/A
chr15-101616451-101616751	Hepatocytes	#N/A	#N/A
chr15-20261973-20262273	Cholangiocyte	#N/A	#N/A
chr15-20645980-20646280	Myeloid	#N/A	#N/A
chr15-22250616-22250916	Hepatocytes	#N/A	#N/A
chr15-22250939-22251239	Hepatocytes	#N/A	#N/A
chr15-22252905-22253205	Hepatocytes	#N/A	#N/A
chr15-22253221-22253521	Hepatocytes	#N/A	#N/A
chr15-22254129-22254429	NK	#N/A	#N/A
chr15-22254681-22254981	NK	#N/A	#N/A
chr15-22256774-22257074	Hepatocytes	#N/A	#N/A
chr15-22265366-22265666	NK	#N/A	#N/A
chr15-22664438-22664738	Endothelial	#N/A	#N/A
chr15-22796946-22797246	B	#N/A	#N/A
chr15-22839875-22840159	B	#N/A	#N/A
chr15-22951626-22951926	HSC	#N/A	#N/A
chr15-22955755-22956055	Myeloid	#N/A	#N/A
chr15-22964313-22964613	HSC	#N/A	#N/A
chr15-22973336-22973636	Myeloid	#N/A	#N/A
chr15-22974821-22975121	Myeloid	#N/A	#N/A
chr15-23039502-23039802	Endothelial	#N/A	#N/A
chr15-23303676-23303976	B	#N/A	#N/A
chr15-23416432-23416732	B	#N/A	#N/A
chr15-23421218-23421518	B	#N/A	#N/A
chr15-24919328-24919628	Cholangiocyte	#N/A	#N/A
chr15-24956224-24956524	T	#N/A	#N/A
chr15-24956541-24956841	Cholangiocyte	#N/A	#N/A
chr15-25737149-25737449	HSC	#N/A	#N/A
chr15-25775628-25775928	HSC	#N/A	#N/A
chr15-25793373-25793673	Myeloid	#N/A	#N/A
chr15-25849344-25849644	HSC	#N/A	#N/A
chr15-25863198-25863498	HSC	#N/A	#N/A
chr15-26629101-26629401	Cholangiocyte	#N/A	#N/A
chr15-26773015-26773315	Cholangiocyte	#N/A	#N/A
chr15-26806209-26806509	Cholangiocyte	#N/A	#N/A
chr15-27029167-27029467	Endothelial	#N/A	#N/A
chr15-27573864-27574164	Cholangiocyte	#N/A	#N/A
chr15-28017485-28017785	Hepatocytes	#N/A	#N/A
chr15-28021655-28021955	Hepatocytes	#N/A	#N/A
chr15-28832119-28832419	Endothelial	#N/A	#N/A
chr15-28885852-28886152	NK	#N/A	#N/A
chr15-28886168-28886468	NK	#N/A	#N/A
chr15-28942098-28942398	NK	#N/A	#N/A
chr15-28948534-28948834	NK	#N/A	#N/A
chr15-28955152-28955452	NK	#N/A	#N/A
chr15-28956001-28956301	NK	#N/A	#N/A
chr15-28974157-28974457	NK	#N/A	#N/A
chr15-28985017-28985317	NK	#N/A	#N/A
chr15-28994157-28994457	NK	#N/A	#N/A
chr15-29031793-29032093	NK	#N/A	#N/A
chr15-29051000-29051300	NK	#N/A	#N/A
chr15-29089824-29090124	NK	#N/A	#N/A
chr15-29103794-29104094	HSC	#N/A	#N/A
chr15-29570901-29571201	Cholangiocyte	#N/A	#N/A
chr15-29678089-29678389	Cholangiocyte	#N/A	#N/A
chr15-29687422-29687722	Cholangiocyte	#N/A	#N/A
chr15-29924742-29925042	Cholangiocyte	#N/A	#N/A
chr15-30038947-30039247	Hepatocytes	#N/A	#N/A
chr15-30039268-30039568	Hepatocytes	#N/A	#N/A
chr15-30489402-30489702	Myeloid	#N/A	#N/A
chr15-30922821-30923121	Schwann	#N/A	#N/A
chr15-30940421-30940721	Cholangiocyte	#N/A	#N/A
chr15-30989005-30989305	Hepatocytes	#N/A	#N/A
chr15-31050269-31050569	Myeloid	#N/A	#N/A
chr15-31069404-31069704	Hepatocytes	#N/A	#N/A
chr15-31163816-31164116	Hepatocytes	#N/A	#N/A
chr15-31204001-31204301	Cholangiocyte	#N/A	#N/A
chr15-31212299-31212599	Myeloid	#N/A	#N/A
chr15-31229302-31229602	B	#N/A	#N/A
chr15-31230762-31231062	B	#N/A	#N/A
chr15-31255668-31255968	B	#N/A	#N/A
chr15-31292658-31292958	Cholangiocyte	#N/A	#N/A
chr15-31300335-31300615	Cholangiocyte	#N/A	#N/A
chr15-31303404-31303704	Hepatocytes	#N/A	#N/A
chr15-31304347-31304647	Hepatocytes	#N/A	#N/A
chr15-31308339-31308639	B	#N/A	#N/A
chr15-31342739-31343039	Endothelial	#N/A	#N/A
chr15-31344827-31345127	B	#N/A	#N/A
chr15-31345171-31345471	B	#N/A	#N/A
chr15-31345545-31345845	B	#N/A	#N/A
chr15-31346197-31346497	B	#N/A	#N/A
chr15-31353177-31353477	B	#N/A	#N/A
chr15-31367701-31368001	NK	#N/A	#N/A
chr15-31372601-31372901	HSC	#N/A	#N/A
chr15-31387688-31387988	Hepatocytes	#N/A	#N/A
chr15-31448726-31449026	Endothelial	#N/A	#N/A
chr15-31459044-31459344	B	#N/A	#N/A
chr15-31473034-31473334	B	#N/A	#N/A
chr15-31483520-31483820	T	#N/A	#N/A
chr15-31488755-31489055	Hepatocytes	#N/A	#N/A
chr15-31500420-31500720	Endothelial	#N/A	#N/A
chr15-31870644-31870944	Mast	#N/A	#N/A
chr15-32670211-32670511	Schwann	#N/A	#N/A
chr15-32688063-32688363	Cholangiocyte	#N/A	#N/A
chr15-32700531-32700831	Hepatocytes	#N/A	#N/A
chr15-32838901-32839201	HSC	#N/A	#N/A
chr15-32866681-32866981	Myeloid	#N/A	#N/A
chr15-33068687-33068987	Cholangiocyte	#N/A	#N/A
chr15-33152529-33152829	Myeloid	#N/A	#N/A
chr15-33154744-33155044	Myeloid	#N/A	#N/A
chr15-33158442-33158742	Myeloid	#N/A	#N/A
chr15-34209982-34210282	B	#N/A	#N/A
chr15-34436955-34437255	B	#N/A	#N/A
chr15-34721897-34722197	Schwann	#N/A	#N/A
chr15-35209889-35210189	Hepatocytes	#N/A	#N/A
chr15-35306303-35306603	Hepatocytes	#N/A	#N/A
chr15-35306618-35306918	Hepatocytes	#N/A	#N/A
chr15-35522133-35522433	Endothelial	#N/A	#N/A
chr15-35673231-35673531	Endothelial	#N/A	#N/A
chr15-37110766-37111066	Endothelial	#N/A	#N/A
chr15-37902138-37902438	Cholangiocyte	#N/A	#N/A
chr15-37904144-37904444	Cholangiocyte	#N/A	#N/A
chr15-37941819-37942050	Cholangiocyte	#N/A	#N/A
chr15-38042749-38043049	Myeloid	#N/A	#N/A
chr15-38069081-38069381	Myeloid	#N/A	#N/A
chr15-38069626-38069926	Myeloid	#N/A	#N/A
chr15-38119953-38120253	Myeloid	#N/A	#N/A
chr15-38129864-38130164	Myeloid	#N/A	#N/A
chr15-38130776-38131076	Myeloid	#N/A	#N/A
chr15-38201757-38202057	Endothelial	#N/A	#N/A
chr15-38254290-38254590	Myeloid	#N/A	#N/A
chr15-38440323-38440623	Cholangiocyte	#N/A	#N/A
chr15-38626477-38626777	Myeloid	#N/A	#N/A
chr15-38671735-38672035	B	#N/A	#N/A
chr15-38673005-38673305	B	#N/A	#N/A
chr15-38702633-38702933	Cholangiocyte	#N/A	#N/A
chr15-38817735-38818035	Cholangiocyte	#N/A	#N/A
chr15-38828219-38828519	Endothelial	#N/A	#N/A
chr15-39213576-39213876	Schwann	#N/A	#N/A
chr15-39274159-39274459	Hepatocytes	#N/A	#N/A
chr15-39327089-39327389	Myeloid	#N/A	#N/A
chr15-39388233-39388533	Myeloid	#N/A	#N/A
chr15-39438302-39438602	Myeloid	#N/A	#N/A
chr15-39461745-39462045	HSC	#N/A	#N/A
chr15-39466561-39466861	HSC	#N/A	#N/A
chr15-39468366-39468666	Myeloid	#N/A	#N/A
chr15-39488527-39488827	HSC	#N/A	#N/A
chr15-39511373-39511673	HSC	#N/A	#N/A
chr15-39799462-39799762	Myeloid	#N/A	#N/A
chr15-39919996-39920296	HSC	#N/A	#N/A
chr15-39920839-39921139	B	#N/A	#N/A
chr15-39933930-39934230	B	#N/A	#N/A
chr15-39939547-39939847	B	#N/A	#N/A
chr15-39960458-39960758	Myeloid	#N/A	#N/A
chr15-40021913-40022213	Myeloid	#N/A	#N/A
chr15-40047324-40047624	Myeloid	chr15-40105585-40107086	BMF
chr15-40047324-40047624	Myeloid	chr15-40105921-40107422	BMF
chr15-40047324-40047624	Myeloid	chr15-40105947-40107448	BMF
chr15-40047324-40047624	Myeloid	chr15-40106144-40107645	BMF
chr15-40047324-40047624	Myeloid	chr15-40108378-40109879	BMF
chr15-40047324-40047624	Myeloid	chr15-40108391-40109892	BMF
chr15-40052663-40052963	Cholangiocyte	#N/A	#N/A
chr15-40054767-40055067	B	#N/A	#N/A
chr15-40064657-40064957	B	#N/A	#N/A
chr15-40096327-40096627	B	#N/A	#N/A
chr15-40097957-40098257	Myeloid	#N/A	#N/A
chr15-40122277-40122577	Myeloid	#N/A	#N/A
chr15-40155394-40155617	Cholangiocyte	#N/A	#N/A
chr15-40274727-40275027	Myeloid	#N/A	#N/A
chr15-40277511-40277811	Myeloid	#N/A	#N/A
chr15-40310074-40310374	Myeloid	#N/A	#N/A
chr15-40330461-40330761	Myeloid	#N/A	#N/A
chr15-40343573-40343873	Endothelial	#N/A	#N/A
chr15-40353744-40354044	Hepatocytes	#N/A	#N/A
chr15-40389032-40389332	Myeloid	#N/A	#N/A
chr15-40421932-40422232	Hepatocytes	#N/A	#N/A
chr15-40519802-40520102	B	#N/A	#N/A
chr15-40549960-40550260	Hepatocytes	#N/A	#N/A
chr15-40550653-40550953	B	#N/A	#N/A
chr15-40679128-40679428	Hepatocytes	#N/A	#N/A
chr15-40763425-40763725	Hepatocytes	#N/A	#N/A
chr15-40771297-40771597	Hepatocytes	#N/A	#N/A
chr15-40782674-40782974	Hepatocytes	#N/A	#N/A
chr15-40787594-40787894	Cholangiocyte	#N/A	#N/A
chr15-40793624-40793924	Hepatocytes	#N/A	#N/A
chr15-40843802-40844102	Cholangiocyte	#N/A	#N/A
chr15-40844593-40844893	Cholangiocyte	#N/A	#N/A
chr15-40845956-40846256	Cholangiocyte	#N/A	#N/A
chr15-40857682-40857982	Cholangiocyte	#N/A	#N/A
chr15-40865896-40866196	Cholangiocyte	#N/A	#N/A
chr15-40871796-40872096	Cholangiocyte	#N/A	#N/A
chr15-40902577-40902877	Myeloid	#N/A	#N/A
chr15-40907348-40907648	B	#N/A	#N/A
chr15-40915126-40915426	Endothelial	#N/A	#N/A
chr15-40918214-40918514	Endothelial	#N/A	#N/A
chr15-40927887-40928187	B	#N/A	#N/A
chr15-40928434-40928663	B	#N/A	#N/A
chr15-40930674-40930974	Endothelial	#N/A	#N/A
chr15-40940364-40940664	Endothelial	#N/A	#N/A
chr15-40949923-40950223	Hepatocytes	chr15-40893449-40894950	VPS18
chr15-40949923-40950223	Hepatocytes	chr15-40893466-40894967	VPS18
chr15-41154424-41154724	Endothelial	#N/A	#N/A
chr15-41249802-41250102	Cholangiocyte	#N/A	#N/A
chr15-41259883-41260183	Hepatocytes	#N/A	#N/A
chr15-41487391-41487691	Endothelial	#N/A	#N/A
chr15-41493655-41493955	B	#N/A	#N/A
chr15-41544139-41544439	T	#N/A	#N/A
chr15-41557659-41557959	Endothelial	#N/A	#N/A
chr15-41578403-41578703	Schwann	#N/A	#N/A
chr15-41579037-41579337	Schwann	#N/A	#N/A
chr15-41585324-41585624	Schwann	#N/A	#N/A
chr15-41838508-41838808	Cholangiocyte	chr15-41891776-41893277	AC020659.1
chr15-41838508-41838808	Cholangiocyte	chr15-41891792-41893293	AC020659.1
chr15-41838508-41838808	Cholangiocyte	chr15-41891816-41893317	AC020659.1
chr15-41838508-41838808	Cholangiocyte	chr15-41893552-41895053	SPTBN5
chr15-41838508-41838808	Cholangiocyte	chr15-41894184-41895685	AC020659.1
chr15-41884447-41884747	Hepatocytes	#N/A	#N/A
chr15-41915406-41915706	Myeloid	chr15-41972056-41973557	EHD4
chr15-41915406-41915706	Myeloid	chr15-41971762-41973263	PLA2G4E-AS1
chr15-41917778-41918078	Cholangiocyte	chr15-41972056-41973557	EHD4
chr15-41917778-41918078	Cholangiocyte	chr15-41971762-41973263	PLA2G4E-AS1
chr15-41926590-41926890	Hepatocytes	#N/A	#N/A
chr15-41936775-41937075	Endothelial	#N/A	#N/A
chr15-41944312-41944612	Cholangiocyte	#N/A	#N/A
chr15-41957935-41958235	Endothelial	#N/A	#N/A
chr15-41967871-41968171	Myeloid	#N/A	#N/A
chr15-42012284-42012584	Cholangiocyte	#N/A	#N/A
chr15-42035447-42035747	Cholangiocyte	#N/A	#N/A
chr15-42057546-42057846	Cholangiocyte	#N/A	#N/A
chr15-42060842-42061142	Hepatocytes	#N/A	#N/A
chr15-42183004-42183304	Myeloid	#N/A	#N/A
chr15-42184291-42184591	Myeloid	#N/A	#N/A
chr15-42457451-42457751	HSC	#N/A	#N/A
chr15-42495453-42495753	B	#N/A	#N/A
chr15-42508295-42508595	Endothelial	#N/A	#N/A
chr15-42575251-42575551	B	#N/A	#N/A
chr15-43127765-43128065	Cholangiocyte	#N/A	#N/A
chr15-43274165-43274465	Cholangiocyte	#N/A	#N/A
chr15-43370895-43371195	B	#N/A	#N/A
chr15-43440904-43441204	Hepatocytes	#N/A	#N/A
chr15-43775491-43775740	Hepatocytes	#N/A	#N/A
chr15-43794594-43794894	Endothelial	#N/A	#N/A
chr15-44426974-44427274	Endothelial	#N/A	#N/A
chr15-44676734-44677034	NK	#N/A	#N/A
chr15-44677488-44677788	T	#N/A	#N/A
chr15-44735811-44736111	Myeloid	#N/A	#N/A
chr15-44813281-44813581	Hepatocytes	#N/A	#N/A
chr15-44853334-44853634	Hepatocytes	#N/A	#N/A
chr15-45025700-45026000	Hepatocytes	#N/A	#N/A
chr15-45037161-45037461	Hepatocytes	#N/A	#N/A
chr15-45089708-45090008	Mast	#N/A	#N/A
chr15-45118107-45118407	Hepatocytes	#N/A	#N/A
chr15-45163071-45163371	Hepatocytes	#N/A	#N/A
chr15-45187862-45188162	B	#N/A	#N/A
chr15-45387414-45387714	Hepatocytes	#N/A	#N/A
chr15-45392092-45392392	Myeloid	#N/A	#N/A
chr15-45445371-45445671	Cholangiocyte	#N/A	#N/A
chr15-45458000-45458300	B	#N/A	#N/A
chr15-45637585-45637885	Myeloid	#N/A	#N/A
chr15-45653861-45654161	Myeloid	#N/A	#N/A
chr15-47473904-47474204	HSC	#N/A	#N/A
chr15-47588013-47588313	HSC	#N/A	#N/A
chr15-47812450-47812750	Cholangiocyte	#N/A	#N/A
chr15-48331253-48331553	B	#N/A	#N/A
chr15-48645776-48646076	HSC	#N/A	#N/A
chr15-48897130-48897430	Schwann	#N/A	#N/A
chr15-49855840-49856140	HSC	#N/A	#N/A
chr15-49876416-49876716	HSC	#N/A	#N/A
chr15-49876783-49877083	HSC	#N/A	#N/A
chr15-50107692-50107992	Myeloid	#N/A	#N/A
chr15-50113215-50113515	Myeloid	#N/A	#N/A
chr15-50114411-50114711	Myeloid	#N/A	#N/A
chr15-50128365-50128665	Myeloid	#N/A	#N/A
chr15-50134744-50135044	Myeloid	#N/A	#N/A
chr15-50146688-50146988	Hepatocytes	#N/A	#N/A
chr15-50164494-50164794	Hepatocytes	#N/A	#N/A
chr15-50182036-50182336	Hepatocytes	#N/A	#N/A
chr15-50238340-50238640	Hepatocytes	#N/A	#N/A
chr15-50244942-50245242	Hepatocytes	#N/A	#N/A
chr15-50262632-50262932	NK	#N/A	#N/A
chr15-50718745-50719045	Hepatocytes	#N/A	#N/A
chr15-50884004-50884304	Myeloid	#N/A	#N/A
chr15-50885235-50885500	Hepatocytes	#N/A	#N/A
chr15-51094622-51094922	HSC	#N/A	#N/A
chr15-51109021-51109321	HSC	#N/A	#N/A
chr15-51132723-51133023	Myeloid	#N/A	#N/A
chr15-51270841-51271141	Myeloid	#N/A	#N/A
chr15-51322976-51323276	Myeloid	#N/A	#N/A
chr15-51332205-51332505	Myeloid	#N/A	#N/A
chr15-51577137-51577437	Myeloid	#N/A	#N/A
chr15-51586014-51586314	Myeloid	#N/A	#N/A
chr15-51629645-51629945	Myeloid	#N/A	#N/A
chr15-51647262-51647562	Myeloid	#N/A	#N/A
chr15-51672179-51672479	Myeloid	#N/A	#N/A
chr15-51726353-51726653	HSC	#N/A	#N/A
chr15-51731857-51732157	Myeloid	#N/A	#N/A
chr15-51758736-51759036	HSC	#N/A	#N/A
chr15-51759834-51760134	Schwann	#N/A	#N/A
chr15-51965850-51966150	Mast	#N/A	#N/A
chr15-52040230-52040530	Myeloid	#N/A	#N/A
chr15-52071647-52071947	Cholangiocyte	chr15-52017531-52019032	AC090970.2
chr15-52071647-52071947	Cholangiocyte	chr15-52018594-52020095	MAPK6-DT
chr15-52071647-52071947	Cholangiocyte	chr15-52018218-52019719	MAPK6
chr15-52078382-52078682	Hepatocytes	chr15-52017531-52019032	AC090970.2
chr15-52078382-52078682	Hepatocytes	chr15-52018594-52020095	MAPK6-DT
chr15-52078382-52078682	Hepatocytes	chr15-52018218-52019719	MAPK6
chr15-52093508-52093808	Myeloid	#N/A	#N/A
chr15-52100849-52101149	Myeloid	#N/A	#N/A
chr15-52137389-52137689	Hepatocytes	#N/A	#N/A
chr15-52139862-52140162	Hepatocytes	chr15-52081301-52082802	AC023906.2
chr15-52184717-52185017	Cholangiocyte	#N/A	#N/A
chr15-52234595-52234895	B	#N/A	#N/A
chr15-52234946-52235246	B	#N/A	#N/A
chr15-52256337-52256637	B	#N/A	#N/A
chr15-52379456-52379756	B	#N/A	#N/A
chr15-52464494-52464794	B	#N/A	#N/A
chr15-52551832-52552132	Myeloid	#N/A	#N/A
chr15-52683651-52683951	B	#N/A	#N/A
chr15-52780146-52780446	Myeloid	#N/A	#N/A
chr15-52780585-52780885	Cholangiocyte	#N/A	#N/A
chr15-52783985-52784214	Hepatocytes	#N/A	#N/A
chr15-52786552-52786852	Hepatocytes	#N/A	#N/A
chr15-52791095-52791395	Cholangiocyte	#N/A	#N/A
chr15-52798574-52798874	Hepatocytes	#N/A	#N/A
chr15-52803530-52803830	Hepatocytes	#N/A	#N/A
chr15-52806348-52806648	Hepatocytes	#N/A	#N/A
chr15-53034817-53035117	Hepatocytes	#N/A	#N/A
chr15-53438552-53438852	Hepatocytes	#N/A	#N/A
chr15-55007617-55007917	Myeloid	#N/A	#N/A
chr15-55031749-55032049	Myeloid	#N/A	#N/A
chr15-55221252-55221552	Myeloid	chr15-55288845-55290346	AC018926.2
chr15-55221252-55221552	Myeloid	chr15-55289312-55290813	RAB27A
chr15-55279730-55280030	NK	#N/A	#N/A
chr15-55319035-55319335	B	#N/A	#N/A
chr15-55408263-55408563	NK	#N/A	#N/A
chr15-55498268-55498568	Myeloid	#N/A	#N/A
chr15-55588060-55588360	HSC	#N/A	#N/A
chr15-55743002-55743302	HSC	#N/A	#N/A
chr15-55897172-55897472	Endothelial	#N/A	#N/A
chr15-55952598-55952898	Hepatocytes	#N/A	#N/A
chr15-56040532-56040832	Cholangiocyte	#N/A	#N/A
chr15-56245082-56245382	Hepatocytes	#N/A	#N/A
chr15-56772861-56773161	Hepatocytes	#N/A	#N/A
chr15-56832236-56832536	Hepatocytes	#N/A	#N/A
chr15-56918361-56918661	B	#N/A	#N/A
chr15-56957842-56958142	Cholangiocyte	#N/A	#N/A
chr15-56985056-56985356	Myeloid	#N/A	#N/A
chr15-57148595-57148895	Schwann	#N/A	#N/A
chr15-57299806-57300106	B	#N/A	#N/A
chr15-57337874-57338174	Endothelial	#N/A	#N/A
chr15-57418674-57418974	Hepatocytes	#N/A	#N/A
chr15-57478089-57478389	Hepatocytes	#N/A	#N/A
chr15-57505921-57506221	Cholangiocyte	#N/A	#N/A
chr15-57551716-57552016	Endothelial	#N/A	#N/A
chr15-57589316-57589616	Myeloid	#N/A	#N/A
chr15-57612012-57612312	Cholangiocyte	#N/A	#N/A
chr15-57752567-57752867	HSC	#N/A	#N/A
chr15-57769312-57769612	HSC	#N/A	#N/A
chr15-57923370-57923670	Hepatocytes	#N/A	#N/A
chr15-58095519-58095819	Hepatocytes	#N/A	#N/A
chr15-58139935-58140235	Myeloid	#N/A	#N/A
chr15-58141930-58142230	Hepatocytes	#N/A	#N/A
chr15-58146781-58147081	Myeloid	#N/A	#N/A
chr15-58284364-58284664	Hepatocytes	chr15-58430990-58432491	LIPC
chr15-58402024-58402324	Hepatocytes	#N/A	#N/A
chr15-58444154-58444454	Cholangiocyte	#N/A	#N/A
chr15-58473288-58473588	Endothelial	#N/A	#N/A
chr15-58517837-58518137	Myeloid	#N/A	#N/A
chr15-58518355-58518633	Myeloid	#N/A	#N/A
chr15-58521482-58521782	Myeloid	#N/A	#N/A
chr15-58526745-58527045	Myeloid	#N/A	#N/A
chr15-58528046-58528346	Cholangiocyte	#N/A	#N/A
chr15-58546691-58546991	Hepatocytes	#N/A	#N/A
chr15-58568111-58568411	Myeloid	#N/A	#N/A
chr15-58604644-58604944	Cholangiocyte	#N/A	#N/A
chr15-58749815-58750115	T	chr15-58430990-58432491	LIPC
chr15-58771017-58771317	NK	#N/A	#N/A
chr15-58979327-58979627	B	#N/A	#N/A
chr15-59177337-59177637	Myeloid	#N/A	#N/A
chr15-59255702-59256002	Hepatocytes	#N/A	#N/A
chr15-59256551-59256851	Hepatocytes	#N/A	#N/A
chr15-59296096-59296396	Schwann	#N/A	#N/A
chr15-59550520-59550820	Myeloid	#N/A	#N/A
chr15-59687908-59688208	Myeloid	#N/A	#N/A
chr15-59724639-59724939	Hepatocytes	#N/A	#N/A
chr15-59738668-59738968	Hepatocytes	#N/A	#N/A
chr15-59739882-59740182	Hepatocytes	#N/A	#N/A
chr15-60091228-60091528	Hepatocytes	#N/A	#N/A
chr15-60370501-60370801	Endothelial	#N/A	#N/A
chr15-60371391-60371691	Cholangiocyte	#N/A	#N/A
chr15-60374610-60374910	Cholangiocyte	#N/A	#N/A
chr15-60391159-60391459	Schwann	#N/A	#N/A
chr15-60568464-60568764	B	#N/A	#N/A
chr15-60573948-60574248	B	#N/A	#N/A
chr15-60682595-60682895	Hepatocytes	#N/A	#N/A
chr15-60844451-60844751	T	#N/A	#N/A
chr15-60916032-60916332	Myeloid	#N/A	#N/A
chr15-61229303-61229603	Hepatocytes	#N/A	#N/A
chr15-61327202-61327502	Hepatocytes	#N/A	#N/A
chr15-61402312-61402612	Hepatocytes	#N/A	#N/A
chr15-61403927-61404227	Hepatocytes	#N/A	#N/A
chr15-61421986-61422286	Hepatocytes	#N/A	#N/A
chr15-62068301-62068601	Endothelial	#N/A	#N/A
chr15-62124114-62124414	Endothelial	chr15-62059946-62061447	VPS13C
chr15-62124114-62124414	Endothelial	chr15-62059947-62061448	VPS13C
chr15-62124114-62124414	Endothelial	chr15-62059972-62061473	VPS13C
chr15-62124114-62124414	Endothelial	chr15-62059502-62061003	AC104590.1
chr15-62124114-62124414	Endothelial	chr15-62059513-62061014	AC104590.1
chr15-62124114-62124414	Endothelial	chr15-62065976-62067477	C2CD4A
chr15-62124434-62124734	Endothelial	chr15-62059946-62061447	VPS13C
chr15-62124434-62124734	Endothelial	chr15-62059947-62061448	VPS13C
chr15-62124434-62124734	Endothelial	chr15-62059972-62061473	VPS13C
chr15-62124434-62124734	Endothelial	chr15-62059502-62061003	AC104590.1
chr15-62124434-62124734	Endothelial	chr15-62059513-62061014	AC104590.1
chr15-62124434-62124734	Endothelial	chr15-62065976-62067477	C2CD4A
chr15-62164011-62164311	Endothelial	#N/A	#N/A
chr15-62164621-62164921	Endothelial	#N/A	#N/A
chr15-62173244-62173544	Endothelial	#N/A	#N/A
chr15-62302330-62302630	Hepatocytes	#N/A	#N/A
chr15-62391781-62392081	HSC	#N/A	#N/A
chr15-62470356-62470656	Schwann	#N/A	#N/A
chr15-62506260-62506560	Cholangiocyte	#N/A	#N/A
chr15-62606430-62606730	Schwann	#N/A	#N/A
chr15-62653150-62653450	Myeloid	#N/A	#N/A
chr15-62658531-62658831	Myeloid	#N/A	#N/A
chr15-62753194-62753494	Myeloid	#N/A	#N/A
chr15-62835429-62835729	Hepatocytes	#N/A	#N/A
chr15-62890160-62890460	Cholangiocyte	#N/A	#N/A
chr15-62920628-62920928	Myeloid	#N/A	#N/A
chr15-62928657-62928957	HSC	#N/A	#N/A
chr15-62935735-62936035	Hepatocytes	#N/A	#N/A
chr15-62958596-62958896	Hepatocytes	#N/A	#N/A
chr15-63011323-63011623	Hepatocytes	#N/A	#N/A
chr15-63030041-63030341	Myeloid	#N/A	#N/A
chr15-63048275-63048575	Cholangiocyte	#N/A	#N/A
chr15-63093582-63093882	Hepatocytes	#N/A	#N/A
chr15-63107926-63108226	HSC	#N/A	#N/A
chr15-63108289-63108488	HSC	#N/A	#N/A
chr15-63135862-63136162	Myeloid	#N/A	#N/A
chr15-63234418-63234718	Myeloid	#N/A	#N/A
chr15-63247049-63247349	Myeloid	#N/A	#N/A
chr15-63283189-63283489	Myeloid	#N/A	#N/A
chr15-63348459-63348759	Myeloid	#N/A	#N/A
chr15-63389918-63390218	Cholangiocyte	#N/A	#N/A
chr15-63448870-63449170	Myeloid	#N/A	#N/A
chr15-63450214-63450514	Hepatocytes	#N/A	#N/A
chr15-63456320-63456620	Myeloid	#N/A	#N/A
chr15-63474849-63475149	B	#N/A	#N/A
chr15-63479736-63480036	B	chr15-63588554-63590055	USP3-AS1
chr15-63479736-63480036	B	chr15-63596352-63597853	FBXL22
chr15-63479736-63480036	B	chr15-63596384-63597885	FBXL22
chr15-63479736-63480036	B	chr15-63596390-63597891	FBXL22
chr15-63484449-63484749	B	chr15-63588554-63590055	USP3-AS1
chr15-63484449-63484749	B	chr15-63596352-63597853	FBXL22
chr15-63484449-63484749	B	chr15-63596384-63597885	FBXL22
chr15-63484449-63484749	B	chr15-63596390-63597891	FBXL22
chr15-63490319-63490619	Myeloid	#N/A	#N/A
chr15-63491198-63491498	Myeloid	#N/A	#N/A
chr15-63498896-63499196	Myeloid	#N/A	#N/A
chr15-63601936-63602236	B	#N/A	#N/A
chr15-63677821-63678121	Hepatocytes	#N/A	#N/A
chr15-63841996-63842296	Endothelial	#N/A	#N/A
chr15-63888247-63888547	Hepatocytes	#N/A	#N/A
chr15-63899341-63899641	Myeloid	#N/A	#N/A
chr15-63909951-63910251	Endothelial	#N/A	#N/A
chr15-63945293-63945593	Endothelial	#N/A	#N/A
chr15-63945855-63946155	Cholangiocyte	#N/A	#N/A
chr15-63986741-63987041	Myeloid	#N/A	#N/A
chr15-64015014-64015314	Hepatocytes	#N/A	#N/A
chr15-64090582-64090882	Myeloid	chr15-64150730-64152231	SNX22
chr15-64105392-64105692	Myeloid	#N/A	#N/A
chr15-64123089-64123389	Schwann	#N/A	#N/A
chr15-64144719-64145019	Schwann	#N/A	#N/A
chr15-64152278-64152557	B	chr15-64093294-64094795	CIAO2A
chr15-64152278-64152557	B	chr15-64093307-64094808	CIAO2A
chr15-64152278-64152557	B	chr15-64093337-64094838	CIAO2A
chr15-64152278-64152557	B	chr15-64093356-64094857	CIAO2A
chr15-64152278-64152557	B	chr15-64093122-64094623	SNX1
chr15-64152278-64152557	B	chr15-64094981-64096482	SNX1
chr15-64152278-64152557	B	chr15-64094992-64096493	SNX1
chr15-64152278-64152557	B	chr15-64095013-64096514	SNX1
chr15-64217011-64217311	Hepatocytes	#N/A	#N/A
chr15-64455905-64456205	Myeloid	#N/A	#N/A
chr15-64460434-64460734	B	#N/A	#N/A
chr15-64634139-64634400	NK	#N/A	#N/A
chr15-64692253-64692553	Myeloid	#N/A	#N/A
chr15-64693207-64693507	Hepatocytes	#N/A	#N/A
chr15-64695507-64695807	Myeloid	#N/A	#N/A
chr15-64731294-64731594	Hepatocytes	#N/A	#N/A
chr15-64740387-64740687	HSC	#N/A	#N/A
chr15-64802011-64802311	HSC	#N/A	#N/A
chr15-64816505-64816805	Hepatocytes	chr15-64700247-64701748	AC100830.1
chr15-64816505-64816805	Hepatocytes	chr15-64702700-64704201	OAZ2
chr15-64816505-64816805	Hepatocytes	chr15-64702707-64704208	OAZ2
chr15-64816505-64816805	Hepatocytes	chr15-64702780-64704281	OAZ2
chr15-64837524-64837824	Myeloid	#N/A	#N/A
chr15-64856824-64857124	Schwann	#N/A	#N/A
chr15-64870902-64871202	Myeloid	#N/A	#N/A
chr15-64883291-64883491	Myeloid	#N/A	#N/A
chr15-64930275-64930575	B	#N/A	#N/A
chr15-64981868-64982168	Hepatocytes	#N/A	#N/A
chr15-64984574-64984874	Myeloid	#N/A	#N/A
chr15-65033115-65033415	Hepatocytes	#N/A	#N/A
chr15-65054316-65054616	Hepatocytes	#N/A	#N/A
chr15-65055193-65055442	Hepatocytes	#N/A	#N/A
chr15-65060673-65060973	Schwann	#N/A	#N/A
chr15-65067062-65067362	Schwann	#N/A	#N/A
chr15-65067794-65068094	Schwann	#N/A	#N/A
chr15-65088342-65088642	Hepatocytes	#N/A	#N/A
chr15-65088752-65089052	Hepatocytes	#N/A	#N/A
chr15-65089494-65089794	Hepatocytes	#N/A	#N/A
chr15-65133003-65133303	Hepatocytes	#N/A	#N/A
chr15-65245563-65245863	HSC	#N/A	#N/A
chr15-65312684-65312984	Hepatocytes	#N/A	#N/A
chr15-65318862-65319162	Hepatocytes	#N/A	#N/A
chr15-65384863-65385163	NK	#N/A	#N/A
chr15-65532112-65532412	Hepatocytes	#N/A	#N/A
chr15-65611120-65611420	Endothelial	#N/A	#N/A
chr15-65841050-65841350	Endothelial	#N/A	#N/A
chr15-65902457-65902757	Myeloid	#N/A	#N/A
chr15-66390694-66390994	Myeloid	#N/A	#N/A
chr15-66488513-66488813	Cholangiocyte	#N/A	#N/A
chr15-66582140-66582440	HSC	#N/A	#N/A
chr15-66631021-66631321	Endothelial	#N/A	#N/A
chr15-66644474-66644774	Endothelial	#N/A	#N/A
chr15-66652307-66652607	Hepatocytes	#N/A	#N/A
chr15-66701067-66701367	Endothelial	#N/A	#N/A
chr15-66718212-66718512	Endothelial	#N/A	#N/A
chr15-66734066-66734366	HSC	#N/A	#N/A
chr15-66744082-66744382	Endothelial	#N/A	#N/A
chr15-66751703-66752003	Endothelial	#N/A	#N/A
chr15-66760633-66760845	Endothelial	chr15-66701235-66702736	SMAD6
chr15-66761085-66761385	Endothelial	chr15-66701235-66702736	SMAD6
chr15-66765788-66766088	Cholangiocyte	chr15-66701235-66702736	SMAD6
chr15-66779567-66779867	Hepatocytes	#N/A	#N/A
chr15-66850034-66850334	Schwann	#N/A	#N/A
chr15-66850560-66850860	Schwann	#N/A	#N/A
chr15-66866136-66866436	Myeloid	#N/A	#N/A
chr15-66908226-66908526	Myeloid	#N/A	#N/A
chr15-66932085-66932385	Cholangiocyte	#N/A	#N/A
chr15-67044305-67044605	Cholangiocyte	#N/A	#N/A
chr15-67059139-67059439	Hepatocytes	#N/A	#N/A
chr15-67065563-67065863	Cholangiocyte	#N/A	#N/A
chr15-67081118-67081418	B	#N/A	#N/A
chr15-67091187-67091487	Endothelial	#N/A	#N/A
chr15-67093506-67093806	B	#N/A	#N/A
chr15-67101285-67101585	B	#N/A	#N/A
chr15-67105339-67105639	Cholangiocyte	#N/A	#N/A
chr15-67109634-67109934	HSC	#N/A	#N/A
chr15-67125635-67125935	HSC	#N/A	#N/A
chr15-67150447-67150747	HSC	#N/A	#N/A
chr15-67175762-67176062	Myeloid	#N/A	#N/A
chr15-67186134-67186434	Myeloid	#N/A	#N/A
chr15-67359489-67359789	Hepatocytes	#N/A	#N/A
chr15-67783314-67783614	B	#N/A	#N/A
chr15-67784424-67784724	B	#N/A	#N/A
chr15-67838859-67839159	Cholangiocyte	#N/A	#N/A
chr15-67915614-67915914	Cholangiocyte	#N/A	#N/A
chr15-67968191-67968491	B	#N/A	#N/A
chr15-68009184-68009484	Myeloid	#N/A	#N/A
chr15-68022180-68022480	Myeloid	#N/A	#N/A
chr15-68209780-68210080	B	#N/A	#N/A
chr15-68214913-68215213	Myeloid	#N/A	#N/A
chr15-68232548-68232768	Myeloid	#N/A	#N/A
chr15-68275227-68275527	Hepatocytes	#N/A	#N/A
chr15-68299132-68299432	B	#N/A	#N/A
chr15-68306654-68306954	Hepatocytes	#N/A	#N/A
chr15-68364126-68364426	Schwann	#N/A	#N/A
chr15-68432043-68432343	HSC	#N/A	#N/A
chr15-68511495-68511795	HSC	#N/A	#N/A
chr15-68609651-68609951	HSC	#N/A	#N/A
chr15-68637985-68638285	HSC	#N/A	#N/A
chr15-68674007-68674307	HSC	#N/A	#N/A
chr15-68700539-68700839	Endothelial	#N/A	#N/A
chr15-68704723-68705023	Endothelial	#N/A	#N/A
chr15-68775740-68776040	HSC	#N/A	#N/A
chr15-68790124-68790424	HSC	#N/A	#N/A
chr15-68791931-68792231	Myeloid	#N/A	#N/A
chr15-68793402-68793702	Cholangiocyte	#N/A	#N/A
chr15-68794903-68795203	Myeloid	#N/A	#N/A
chr15-68818053-68818353	NK	#N/A	#N/A
chr15-68818960-68819260	Myeloid	#N/A	#N/A
chr15-69128678-69128978	Myeloid	#N/A	#N/A
chr15-69160395-69160695	NK	#N/A	#N/A
chr15-69224490-69224790	Hepatocytes	#N/A	#N/A
chr15-69298735-69299035	Cholangiocyte	#N/A	#N/A
chr15-69299040-69299340	Cholangiocyte	#N/A	#N/A
chr15-69300214-69300437	Cholangiocyte	#N/A	#N/A
chr15-69317469-69317769	Cholangiocyte	#N/A	#N/A
chr15-69328693-69328993	Cholangiocyte	#N/A	#N/A
chr15-69499497-69499797	NK	#N/A	#N/A
chr15-69576013-69576313	Myeloid	chr15-70198008-70199509	AC026583.1
chr15-69580009-69580309	Hepatocytes	#N/A	#N/A
chr15-69666423-69666723	Myeloid	#N/A	#N/A
chr15-69668893-69669193	NK	#N/A	#N/A
chr15-69721468-69721768	Myeloid	#N/A	#N/A
chr15-69726073-69726373	Myeloid	#N/A	#N/A
chr15-69795202-69795502	Cholangiocyte	#N/A	#N/A
chr15-69881813-69882113	B	#N/A	#N/A
chr15-69919836-69920136	B	#N/A	#N/A
chr15-69979308-69979608	B	#N/A	#N/A
chr15-69979718-69980018	B	#N/A	#N/A
chr15-70015026-70015326	B	#N/A	#N/A
chr15-70015653-70015953	B	#N/A	#N/A
chr15-70018995-70019295	B	#N/A	#N/A
chr15-70035745-70036045	B	#N/A	#N/A
chr15-70036543-70036843	B	#N/A	#N/A
chr15-70062281-70062581	HSC	#N/A	#N/A
chr15-70065080-70065380	Cholangiocyte	#N/A	#N/A
chr15-70095943-70096161	B	#N/A	#N/A
chr15-70111780-70112080	HSC	#N/A	#N/A
chr15-70113357-70113657	Myeloid	#N/A	#N/A
chr15-70121684-70121984	Hepatocytes	#N/A	#N/A
chr15-70133380-70133680	Hepatocytes	#N/A	#N/A
chr15-70152129-70152429	Endothelial	#N/A	#N/A
chr15-70197910-70198210	Hepatocytes	#N/A	#N/A
chr15-70212328-70212628	Endothelial	#N/A	#N/A
chr15-70245987-70246287	Myeloid	#N/A	#N/A
chr15-70257641-70257941	Myeloid	#N/A	#N/A
chr15-70258635-70258935	Myeloid	#N/A	#N/A
chr15-70264274-70264574	Myeloid	#N/A	#N/A
chr15-70266421-70266721	Myeloid	#N/A	#N/A
chr15-70266839-70267139	Myeloid	#N/A	#N/A
chr15-70319509-70319809	B	#N/A	#N/A
chr15-70323123-70323423	HSC	#N/A	#N/A
chr15-70349108-70349408	Hepatocytes	#N/A	#N/A
chr15-70368398-70368698	Hepatocytes	#N/A	#N/A
chr15-70377128-70377428	Hepatocytes	#N/A	#N/A
chr15-70435433-70435733	B	#N/A	#N/A
chr15-70462966-70463266	Myeloid	#N/A	#N/A
chr15-70474783-70475083	Hepatocytes	#N/A	#N/A
chr15-70486384-70486684	Myeloid	#N/A	#N/A
chr15-70486748-70487048	Myeloid	#N/A	#N/A
chr15-70508145-70508381	Myeloid	#N/A	#N/A
chr15-70509412-70509712	Myeloid	#N/A	#N/A
chr15-70535660-70535960	T	#N/A	#N/A
chr15-70712997-70713297	HSC	#N/A	#N/A
chr15-70741030-70741330	Myeloid	#N/A	#N/A
chr15-70743995-70744295	HSC	#N/A	#N/A
chr15-70800037-70800337	HSC	#N/A	#N/A
chr15-70807052-70807352	Myeloid	#N/A	#N/A
chr15-70830631-70830931	Cholangiocyte	#N/A	#N/A
chr15-70856865-70857165	HSC	#N/A	#N/A
chr15-70892079-70892379	HSC	#N/A	#N/A
chr15-71134196-71134496	Cholangiocyte	#N/A	#N/A
chr15-71136455-71136755	Cholangiocyte	#N/A	#N/A
chr15-71137199-71137499	Cholangiocyte	#N/A	#N/A
chr15-71146662-71146962	Cholangiocyte	#N/A	#N/A
chr15-71295373-71295673	Cholangiocyte	#N/A	#N/A
chr15-71328512-71328812	Hepatocytes	#N/A	#N/A
chr15-71691822-71692122	Cholangiocyte	#N/A	#N/A
chr15-71732677-71732977	Hepatocytes	#N/A	#N/A
chr15-71790104-71790404	Cholangiocyte	#N/A	#N/A
chr15-72147490-72147790	Myeloid	#N/A	#N/A
chr15-72156064-72156364	Myeloid	#N/A	#N/A
chr15-72179862-72180162	Schwann	#N/A	#N/A
chr15-72180293-72180593	Schwann	#N/A	#N/A
chr15-72195156-72195456	Myeloid	#N/A	#N/A
chr15-72199756-72200056	Hepatocytes	#N/A	#N/A
chr15-72228578-72228878	Myeloid	#N/A	#N/A
chr15-72319694-72319994	Myeloid	#N/A	#N/A
chr15-72320065-72320365	Myeloid	#N/A	#N/A
chr15-72339798-72340098	Myeloid	#N/A	#N/A
chr15-72345330-72345630	Myeloid	#N/A	#N/A
chr15-72368947-72369247	Myeloid	#N/A	#N/A
chr15-72670852-72671152	Hepatocytes	#N/A	#N/A
chr15-72796826-72797126	HSC	#N/A	#N/A
chr15-72902665-72902965	HSC	#N/A	#N/A
chr15-73388320-73388620	Cholangiocyte	#N/A	#N/A
chr15-73636467-73636767	Endothelial	#N/A	#N/A
chr15-73871122-73871422	Endothelial	#N/A	#N/A
chr15-73926274-73926574	HSC	#N/A	#N/A
chr15-73982699-73982999	HSC	#N/A	#N/A
chr15-73997066-73997366	Endothelial	#N/A	#N/A
chr15-74044197-74044497	HSC	#N/A	#N/A
chr15-74051386-74051686	HSC	#N/A	#N/A
chr15-74054050-74054350	HSC	#N/A	#N/A
chr15-74100107-74100407	Endothelial	#N/A	#N/A
chr15-74172921-74173221	HSC	#N/A	#N/A
chr15-74173711-74174011	HSC	#N/A	#N/A
chr15-74179508-74179808	Endothelial	#N/A	#N/A
chr15-74251168-74251468	Cholangiocyte	#N/A	#N/A
chr15-74317890-74318190	HSC	#N/A	#N/A
chr15-74383791-74384091	B	#N/A	#N/A
chr15-74385158-74385458	B	#N/A	#N/A
chr15-74389732-74390032	Mast	#N/A	#N/A
chr15-74396503-74396803	B	#N/A	#N/A
chr15-74397373-74397673	B	#N/A	#N/A
chr15-74401192-74401492	B	#N/A	#N/A
chr15-74403501-74403801	B	#N/A	#N/A
chr15-74421577-74421877	Schwann	#N/A	#N/A
chr15-74428445-74428745	Myeloid	#N/A	#N/A
chr15-74429036-74429336	Myeloid	#N/A	#N/A
chr15-74588633-74588933	Myeloid	#N/A	#N/A
chr15-74621106-74621406	Hepatocytes	chr15-74373677-74375178	AC090826.2
chr15-74621106-74621406	Hepatocytes	chr15-74378082-74379583	LINC02255
chr15-74627220-74627520	B	chr15-74373677-74375178	AC090826.2
chr15-74627220-74627520	B	chr15-74378082-74379583	LINC02255
chr15-74664338-74664638	Hepatocytes	#N/A	#N/A
chr15-74725863-74726163	Hepatocytes	#N/A	#N/A
chr15-74726349-74726649	Hepatocytes	#N/A	#N/A
chr15-74730986-74731286	Hepatocytes	#N/A	#N/A
chr15-74749886-74750186	Hepatocytes	#N/A	#N/A
chr15-74789398-74789698	B	#N/A	#N/A
chr15-74808117-74808417	Hepatocytes	#N/A	#N/A
chr15-74845297-74845597	T	#N/A	#N/A
chr15-74868141-74868441	Myeloid	#N/A	#N/A
chr15-74869955-74870255	Myeloid	#N/A	#N/A
chr15-74886075-74886375	Myeloid	#N/A	#N/A
chr15-74954600-74954900	HSC	#N/A	#N/A
chr15-74956156-74956355	Endothelial	#N/A	#N/A
chr15-74964861-74965161	Endothelial	#N/A	#N/A
chr15-75008975-75009275	B	#N/A	#N/A
chr15-75027577-75027877	B	#N/A	#N/A
chr15-75034667-75034967	Myeloid	#N/A	#N/A
chr15-75073267-75073567	Myeloid	#N/A	#N/A
chr15-75090325-75090625	Endothelial	#N/A	#N/A
chr15-75104890-75105190	Myeloid	#N/A	#N/A
chr15-75111134-75111434	Myeloid	#N/A	#N/A
chr15-75113065-75113365	Myeloid	#N/A	#N/A
chr15-75131296-75131596	Myeloid	#N/A	#N/A
chr15-75200790-75200989	Cholangiocyte	#N/A	#N/A
chr15-75274444-75274744	Hepatocytes	#N/A	#N/A
chr15-75349956-75350256	NK	#N/A	#N/A
chr15-75353601-75353901	Hepatocytes	#N/A	#N/A
chr15-75532514-75532814	Hepatocytes	#N/A	#N/A
chr15-75620794-75621094	HSC	#N/A	#N/A
chr15-75673467-75673767	HSC	#N/A	#N/A
chr15-75695221-75695455	Schwann	#N/A	#N/A
chr15-75696416-75696716	Schwann	#N/A	#N/A
chr15-75700269-75700569	Schwann	#N/A	#N/A
chr15-75802089-75802389	Hepatocytes	#N/A	#N/A
chr15-76150566-76150866	Myeloid	#N/A	#N/A
chr15-76150963-76151263	Myeloid	#N/A	#N/A
chr15-76163442-76163742	Myeloid	#N/A	#N/A
chr15-76190775-76191075	Hepatocytes	#N/A	#N/A
chr15-76312837-76313137	Hepatocytes	#N/A	#N/A
chr15-76336297-76336597	B	#N/A	#N/A
chr15-76984000-76984300	Myeloid	#N/A	#N/A
chr15-76988621-76988921	Myeloid	#N/A	#N/A
chr15-76989054-76989354	Myeloid	#N/A	#N/A
chr15-76996873-76997173	T	#N/A	#N/A
chr15-77004210-77004484	Myeloid	#N/A	#N/A
chr15-77083846-77084146	B	#N/A	#N/A
chr15-77179733-77180033	NK	#N/A	#N/A
chr15-77495825-77496125	Endothelial	#N/A	#N/A
chr15-77497441-77497741	Schwann	#N/A	#N/A
chr15-77498037-77498337	Endothelial	#N/A	#N/A
chr15-77506653-77506853	Endothelial	#N/A	#N/A
chr15-77537906-77538206	B	#N/A	#N/A
chr15-77569383-77569683	Cholangiocyte	#N/A	#N/A
chr15-77597777-77598077	Endothelial	#N/A	#N/A
chr15-77910682-77910982	Hepatocytes	#N/A	#N/A
chr15-77959403-77959703	Hepatocytes	#N/A	#N/A
chr15-77975620-77975920	HSC	#N/A	#N/A
chr15-77991958-77992258	HSC	#N/A	#N/A
chr15-78003572-78003872	Hepatocytes	#N/A	#N/A
chr15-78006669-78006969	Hepatocytes	#N/A	#N/A
chr15-78016881-78017181	Hepatocytes	#N/A	#N/A
chr15-78023352-78023652	Myeloid	#N/A	#N/A
chr15-78034462-78034711	T	#N/A	#N/A
chr15-78034720-78035020	Myeloid	#N/A	#N/A
chr15-78068616-78068913	Myeloid	#N/A	#N/A
chr15-78069069-78069369	Myeloid	#N/A	#N/A
chr15-78070050-78070350	Myeloid	#N/A	#N/A
chr15-78075463-78075763	HSC	#N/A	#N/A
chr15-78082408-78082708	Myeloid	#N/A	#N/A
chr15-78171371-78171671	B	#N/A	#N/A
chr15-78205057-78205357	Schwann	#N/A	#N/A
chr15-78264372-78264672	Endothelial	#N/A	#N/A
chr15-78299522-78299822	T	#N/A	#N/A
chr15-78372978-78373278	Hepatocytes	#N/A	#N/A
chr15-78374693-78374993	Hepatocytes	#N/A	#N/A
chr15-78397031-78397331	Hepatocytes	#N/A	#N/A
chr15-78454992-78455292	Myeloid	#N/A	#N/A
chr15-78565306-78565606	B	#N/A	#N/A
chr15-78651095-78651395	Hepatocytes	#N/A	#N/A
chr15-78709413-78709713	Hepatocytes	#N/A	#N/A
chr15-78751020-78751320	Hepatocytes	#N/A	#N/A
chr15-78790075-78790375	Mast	#N/A	#N/A
chr15-78915303-78915603	Myeloid	#N/A	#N/A
chr15-78931033-78931333	Hepatocytes	#N/A	#N/A
chr15-78970330-78970630	Cholangiocyte	#N/A	#N/A
chr15-78977058-78977358	Myeloid	#N/A	#N/A
chr15-78979738-78980038	Cholangiocyte	#N/A	#N/A
chr15-78992770-78993070	Endothelial	#N/A	#N/A
chr15-79323033-79323333	Endothelial	#N/A	#N/A
chr15-79596083-79596383	Hepatocytes	#N/A	#N/A
chr15-79635177-79635477	Hepatocytes	#N/A	#N/A
chr15-79846613-79846913	Hepatocytes	#N/A	#N/A
chr15-79874322-79874622	Cholangiocyte	#N/A	#N/A
chr15-79886161-79886461	Hepatocytes	chr15-80164922-80166423	AC087761.1
chr15-79893071-79893371	Hepatocytes	#N/A	#N/A
chr15-79932440-79932740	Myeloid	#N/A	#N/A
chr15-79971068-79971368	Myeloid	chr15-80164922-80166423	AC087761.1
chr15-79977440-79977740	Myeloid	chr15-80164922-80166423	AC087761.1
chr15-79978733-79979033	Myeloid	chr15-80164922-80166423	AC087761.1
chr15-79979104-79979404	Myeloid	chr15-80164922-80166423	AC087761.1
chr15-80017676-80017976	B	#N/A	#N/A
chr15-80154405-80154705	Hepatocytes	chr15-80071577-80073078	ZFAND6
chr15-80154405-80154705	Hepatocytes	chr15-80071582-80073083	ZFAND6
chr15-80154405-80154705	Hepatocytes	chr15-80071586-80073087	ZFAND6
chr15-80154405-80154705	Hepatocytes	chr15-80074160-80075661	ZFAND6
chr15-80163238-80163538	Hepatocytes	chr15-79970668-79972169	BCL2A1
chr15-80163238-80163538	Hepatocytes	chr15-79970695-79972196	BCL2A1
chr15-80171800-80172100	Hepatocytes	#N/A	#N/A
chr15-80173355-80173655	Hepatocytes	#N/A	#N/A
chr15-80176495-80176795	Hepatocytes	#N/A	#N/A
chr15-80242928-80243228	Hepatocytes	#N/A	#N/A
chr15-80251921-80252221	Cholangiocyte	#N/A	#N/A
chr15-80317459-80317759	Schwann	#N/A	#N/A
chr15-80343542-80343842	HSC	#N/A	#N/A
chr15-80404239-80404539	Cholangiocyte	#N/A	#N/A
chr15-80419531-80419831	Cholangiocyte	#N/A	#N/A
chr15-80436733-80437033	Cholangiocyte	#N/A	#N/A
chr15-80480530-80480830	HSC	#N/A	#N/A
chr15-80507976-80508276	HSC	#N/A	#N/A
chr15-80584609-80584909	Hepatocytes	#N/A	#N/A
chr15-80851057-80851357	Cholangiocyte	#N/A	#N/A
chr15-80857052-80857352	Cholangiocyte	#N/A	#N/A
chr15-80984917-80985217	Myeloid	#N/A	#N/A
chr15-80999679-80999979	B	#N/A	#N/A
chr15-81001317-81001617	Endothelial	#N/A	#N/A
chr15-81039010-81039310	Hepatocytes	#N/A	#N/A
chr15-81099076-81099376	Endothelial	#N/A	#N/A
chr15-81113150-81113450	Cholangiocyte	#N/A	#N/A
chr15-81225124-81225424	Myeloid	#N/A	#N/A
chr15-81284435-81284735	Myeloid	#N/A	#N/A
chr15-81291982-81292282	B	#N/A	#N/A
chr15-81292580-81292880	B	#N/A	#N/A
chr15-81297898-81298198	Myeloid	#N/A	#N/A
chr15-81299197-81299497	Myeloid	#N/A	#N/A
chr15-81302884-81303184	Myeloid	#N/A	#N/A
chr15-81304334-81304634	Myeloid	#N/A	#N/A
chr15-81311834-81312134	Myeloid	#N/A	#N/A
chr15-81324227-81324527	B	#N/A	#N/A
chr15-82046942-82047242	Mast	#N/A	#N/A
chr15-82108535-82108835	Hepatocytes	#N/A	#N/A
chr15-82571688-82571988	HSC	#N/A	#N/A
chr15-83067206-83067506	NK	#N/A	#N/A
chr15-83107200-83107500	Myeloid	#N/A	#N/A
chr15-83108628-83108928	Myeloid	#N/A	#N/A
chr15-83112647-83112947	Endothelial	#N/A	#N/A
chr15-83207579-83207879	Endothelial	#N/A	#N/A
chr15-83306018-83306318	Cholangiocyte	#N/A	#N/A
chr15-83447157-83447457	HSC	#N/A	#N/A
chr15-83654619-83654911	Hepatocytes	#N/A	#N/A
chr15-83659058-83659358	HSC	#N/A	#N/A
chr15-83698303-83698603	HSC	#N/A	#N/A
chr15-83747079-83747379	HSC	#N/A	#N/A
chr15-84595715-84596015	Myeloid	#N/A	#N/A
chr15-84598355-84598655	Myeloid	#N/A	#N/A
chr15-84606819-84607119	Hepatocytes	#N/A	#N/A
chr15-84616306-84616606	Myeloid	#N/A	#N/A
chr15-84671914-84672214	Hepatocytes	#N/A	#N/A
chr15-84721062-84721362	Myeloid	#N/A	#N/A
chr15-84725007-84725307	Myeloid	#N/A	#N/A
chr15-84736373-84736673	B	#N/A	#N/A
chr15-84748203-84748503	B	#N/A	#N/A
chr15-84799517-84799817	Hepatocytes	#N/A	#N/A
chr15-84815017-84815317	Myeloid	#N/A	#N/A
chr15-84821794-84822094	Endothelial	#N/A	#N/A
chr15-84884012-84884312	Hepatocytes	#N/A	#N/A
chr15-84911033-84911333	Hepatocytes	#N/A	#N/A
chr15-84915015-84915307	Cholangiocyte	#N/A	#N/A
chr15-84929872-84930172	Cholangiocyte	#N/A	#N/A
chr15-85047238-85047538	Endothelial	#N/A	#N/A
chr15-85296606-85296906	B	#N/A	#N/A
chr15-85329934-85330234	B	#N/A	#N/A
chr15-85349089-85349389	Hepatocytes	#N/A	#N/A
chr15-85358075-85358375	Hepatocytes	#N/A	#N/A
chr15-85413477-85413777	B	#N/A	#N/A
chr15-85535978-85536278	Myeloid	#N/A	#N/A
chr15-85543829-85544129	Myeloid	#N/A	#N/A
chr15-85545163-85545463	Myeloid	#N/A	#N/A
chr15-85545828-85546128	Myeloid	#N/A	#N/A
chr15-85555184-85555484	Myeloid	#N/A	#N/A
chr15-85581002-85581251	Myeloid	#N/A	#N/A
chr15-85581463-85581763	Myeloid	#N/A	#N/A
chr15-85619168-85619468	HSC	#N/A	#N/A
chr15-85642678-85642978	HSC	#N/A	#N/A
chr15-85667998-85668298	HSC	#N/A	#N/A
chr15-85702270-85702570	Endothelial	#N/A	#N/A
chr15-85703335-85703635	NK	#N/A	#N/A
chr15-85707056-85707356	HSC	#N/A	#N/A
chr15-85750454-85750754	HSC	#N/A	#N/A
chr15-85766092-85766392	Hepatocytes	#N/A	#N/A
chr15-85770693-85770993	Hepatocytes	#N/A	#N/A
chr15-85772671-85772971	Hepatocytes	#N/A	#N/A
chr15-85781102-85781402	Hepatocytes	#N/A	#N/A
chr15-85901380-85901680	Cholangiocyte	#N/A	#N/A
chr15-86916689-86916989	Schwann	#N/A	#N/A
chr15-87477782-87478082	Cholangiocyte	#N/A	#N/A
chr15-87762155-87762455	Myeloid	#N/A	#N/A
chr15-87949293-87949593	HSC	#N/A	#N/A
chr15-88465845-88466145	Hepatocytes	#N/A	#N/A
chr15-88476682-88476982	Hepatocytes	#N/A	#N/A
chr15-88614524-88614824	Hepatocytes	#N/A	#N/A
chr15-88615337-88615637	Cholangiocyte	#N/A	#N/A
chr15-88622182-88622482	B	#N/A	#N/A
chr15-88624401-88624701	B	#N/A	#N/A
chr15-88627499-88627799	T	#N/A	#N/A
chr15-88641768-88642068	B	#N/A	#N/A
chr15-88647823-88648123	Cholangiocyte	#N/A	#N/A
chr15-88648788-88649088	Hepatocytes	#N/A	#N/A
chr15-88649371-88649671	Schwann	#N/A	#N/A
chr15-88656878-88657178	B	#N/A	#N/A
chr15-88897381-88897681	HSC	#N/A	#N/A
chr15-88913065-88913365	NK	#N/A	#N/A
chr15-88932557-88932857	Schwann	#N/A	#N/A
chr15-89070375-89070675	Myeloid	#N/A	#N/A
chr15-89090832-89091040	Myeloid	#N/A	#N/A
chr15-89101907-89102207	Cholangiocyte	#N/A	#N/A
chr15-89115608-89115908	Cholangiocyte	#N/A	#N/A
chr15-89121471-89121771	Hepatocytes	#N/A	#N/A
chr15-89125516-89125816	Cholangiocyte	#N/A	#N/A
chr15-89128501-89128801	Hepatocytes	#N/A	#N/A
chr15-89130277-89130577	NK	#N/A	#N/A
chr15-89321577-89321877	Hepatocytes	#N/A	#N/A
chr15-89356757-89357057	Cholangiocyte	#N/A	#N/A
chr15-89358625-89358925	NK	#N/A	#N/A
chr15-89430720-89431020	Hepatocytes	#N/A	#N/A
chr15-89441305-89441605	B	#N/A	#N/A
chr15-89459160-89459460	Hepatocytes	#N/A	#N/A
chr15-89459792-89460092	Hepatocytes	#N/A	#N/A
chr15-89462527-89462827	Hepatocytes	#N/A	#N/A
chr15-89662934-89663234	HSC	#N/A	#N/A
chr15-89674515-89674815	Hepatocytes	#N/A	#N/A
chr15-89728371-89728671	HSC	#N/A	#N/A
chr15-89766737-89767037	Cholangiocyte	#N/A	#N/A
chr15-89767565-89767865	Cholangiocyte	#N/A	#N/A
chr15-89781123-89781423	B	#N/A	#N/A
chr15-89782045-89782345	Cholangiocyte	#N/A	#N/A
chr15-89802503-89802803	Endothelial	#N/A	#N/A
chr15-89814681-89814981	Endothelial	chr15-89750809-89752310	MESP1
chr15-89814681-89814981	Endothelial	chr15-89759590-89761091	MESP2
chr15-89828429-89828729	Hepatocytes	#N/A	#N/A
chr15-89848691-89848991	Myeloid	#N/A	#N/A
chr15-89974580-89974880	Myeloid	#N/A	#N/A
chr15-89975900-89976200	Myeloid	#N/A	#N/A
chr15-90000659-90000959	Myeloid	#N/A	#N/A
chr15-90004720-90005020	Myeloid	#N/A	#N/A
chr15-90029082-90029382	Hepatocytes	#N/A	#N/A
chr15-90035542-90035842	Cholangiocyte	#N/A	#N/A
chr15-90046849-90047149	B	#N/A	#N/A
chr15-90047154-90047454	B	#N/A	#N/A
chr15-90054879-90055179	Cholangiocyte	#N/A	#N/A
chr15-90058362-90058662	Myeloid	#N/A	#N/A
chr15-90062477-90062777	Cholangiocyte	chr15-90000323-90001824	ZNF710
chr15-90063922-90064222	Myeloid	chr15-90000323-90001824	ZNF710
chr15-90071279-90071579	Myeloid	#N/A	#N/A
chr15-90098119-90098419	HSC	#N/A	#N/A
chr15-90099940-90100205	B	#N/A	#N/A
chr15-90103997-90104297	Hepatocytes	#N/A	#N/A
chr15-90143216-90143516	Hepatocytes	#N/A	#N/A
chr15-90149371-90149671	Hepatocytes	#N/A	#N/A
chr15-90152376-90152676	Hepatocytes	#N/A	#N/A
chr15-90160261-90160561	Myeloid	#N/A	#N/A
chr15-90191041-90191341	B	#N/A	#N/A
chr15-90213466-90213766	Cholangiocyte	#N/A	#N/A
chr15-90301265-90301565	HSC	#N/A	#N/A
chr15-90336862-90337162	Myeloid	#N/A	#N/A
chr15-90362137-90362437	Myeloid	#N/A	#N/A
chr15-90367539-90367839	Myeloid	#N/A	#N/A
chr15-90400911-90401211	NK	#N/A	#N/A
chr15-90412720-90413020	Myeloid	#N/A	#N/A
chr15-90558257-90558557	Hepatocytes	#N/A	#N/A
chr15-90566442-90566742	Myeloid	#N/A	#N/A
chr15-90571071-90571371	Myeloid	#N/A	#N/A
chr15-90598103-90598403	B	#N/A	#N/A
chr15-90660675-90660975	Myeloid	#N/A	#N/A
chr15-90738808-90739108	Myeloid	#N/A	#N/A
chr15-90762097-90762397	Myeloid	#N/A	#N/A
chr15-90786569-90786869	B	#N/A	#N/A
chr15-90830074-90830374	Myeloid	#N/A	#N/A
chr15-90845202-90845502	Myeloid	#N/A	#N/A
chr15-90852920-90853220	B	#N/A	#N/A
chr15-90861356-90861656	Hepatocytes	chr15-90920685-90922186	AC068831.4
chr15-90861356-90861656	Hepatocytes	chr15-90929179-90930680	UNC45A
chr15-90863069-90863369	Hepatocytes	chr15-90920685-90922186	AC068831.4
chr15-90863069-90863369	Hepatocytes	chr15-90929179-90930680	UNC45A
chr15-90871896-90872170	B	#N/A	#N/A
chr15-90882412-90882625	Hepatocytes	#N/A	#N/A
chr15-90915984-90916284	Myeloid	#N/A	#N/A
chr15-91022476-91022776	T	#N/A	#N/A
chr15-91033140-91033440	Hepatocytes	#N/A	#N/A
chr15-91116435-91116735	Cholangiocyte	#N/A	#N/A
chr15-91264705-91265005	Myeloid	#N/A	#N/A
chr15-91408761-91409061	Cholangiocyte	#N/A	#N/A
chr15-91456261-91456561	Cholangiocyte	#N/A	#N/A
chr15-91664508-91664808	Hepatocytes	#N/A	#N/A
chr15-91706404-91706704	Myeloid	#N/A	#N/A
chr15-91861216-91861516	Myeloid	#N/A	#N/A
chr15-91921549-91921849	Myeloid	#N/A	#N/A
chr15-91940538-91940838	Cholangiocyte	#N/A	#N/A
chr15-91946904-91947204	Endothelial	#N/A	#N/A
chr15-91947783-91948083	Cholangiocyte	#N/A	#N/A
chr15-91948329-91948629	Cholangiocyte	#N/A	#N/A
chr15-91953412-91953712	Cholangiocyte	#N/A	#N/A
chr15-91954284-91954584	Cholangiocyte	#N/A	#N/A
chr15-92619630-92619930	HSC	#N/A	#N/A
chr15-92665289-92665589	HSC	#N/A	#N/A
chr15-92666839-92667139	HSC	#N/A	#N/A
chr15-92811540-92811840	Cholangiocyte	#N/A	#N/A
chr15-92839714-92840014	B	#N/A	#N/A
chr15-92845169-92845469	Myeloid	#N/A	#N/A
chr15-92849301-92849601	B	#N/A	#N/A
chr15-92908391-92908691	Hepatocytes	#N/A	#N/A
chr15-92914761-92915061	Myeloid	#N/A	#N/A
chr15-92969340-92969640	Myeloid	#N/A	#N/A
chr15-93027456-93027756	Myeloid	#N/A	#N/A
chr15-93028595-93028895	Myeloid	#N/A	#N/A
chr15-93150990-93151290	Myeloid	#N/A	#N/A
chr15-93179096-93179396	Myeloid	#N/A	#N/A
chr15-93225747-93226047	Myeloid	#N/A	#N/A
chr15-93236242-93236542	Myeloid	#N/A	#N/A
chr15-93247731-93248031	Myeloid	#N/A	#N/A
chr15-93472077-93472377	Myeloid	#N/A	#N/A
chr15-93862831-93863131	Myeloid	#N/A	#N/A
chr15-94229607-94229907	NK	#N/A	#N/A
chr15-94258283-94258583	B	#N/A	#N/A
chr15-94259911-94260211	B	#N/A	#N/A
chr15-94272589-94272889	NK	#N/A	#N/A
chr15-94305247-94305547	NK	#N/A	#N/A
chr15-94306804-94307104	NK	#N/A	#N/A
chr15-94324256-94324556	NK	#N/A	#N/A
chr15-94844897-94845197	Endothelial	#N/A	#N/A
chr15-95131101-95131401	Endothelial	#N/A	#N/A
chr15-95365635-95365935	Endothelial	#N/A	#N/A
chr15-95409983-95410283	NK	#N/A	#N/A
chr15-95446895-95447195	NK	#N/A	#N/A
chr15-96166657-96166957	Schwann	#N/A	#N/A
chr15-96264305-96264605	Cholangiocyte	#N/A	#N/A
chr15-96321994-96322294	HSC	#N/A	#N/A
chr15-96322628-96322928	HSC	#N/A	#N/A
chr15-96327275-96327575	Endothelial	#N/A	#N/A
chr15-96331194-96331494	Schwann	#N/A	#N/A
chr15-96352399-96352699	Cholangiocyte	#N/A	#N/A
chr15-96360048-96360348	HSC	#N/A	#N/A
chr15-96416460-96416760	Cholangiocyte	#N/A	#N/A
chr15-96417091-96417391	Cholangiocyte	#N/A	#N/A
chr15-96418043-96418343	Cholangiocyte	#N/A	#N/A
chr15-97978853-97979153	Hepatocytes	#N/A	#N/A
chr15-98428388-98428688	Hepatocytes	#N/A	#N/A
chr15-98800524-98800824	Endothelial	#N/A	#N/A
chr15-98896955-98897255	HSC	#N/A	#N/A
chr15-98923184-98923484	Endothelial	#N/A	#N/A
chr15-98953154-98953454	NK	#N/A	#N/A
chr15-99014779-99015079	Cholangiocyte	#N/A	#N/A
chr15-99124127-99124427	HSC	#N/A	#N/A
chr15-99131736-99132036	Hepatocytes	#N/A	#N/A
chr15-99169732-99170032	HSC	#N/A	#N/A
chr15-99409075-99409375	Myeloid	#N/A	#N/A
chr15-99474271-99474571	Myeloid	#N/A	#N/A
chr15-99476488-99476788	Myeloid	#N/A	#N/A
chr15-99476976-99477276	Myeloid	#N/A	#N/A
chr15-99507391-99507691	HSC	#N/A	#N/A
chr15-99507773-99508073	HSC	#N/A	#N/A
chr15-99510181-99510481	Myeloid	#N/A	#N/A
chr15-99564324-99564595	Myeloid	#N/A	#N/A
chr15-99631268-99631568	Myeloid	#N/A	#N/A
chr15-99708516-99708816	Endothelial	#N/A	#N/A
chr15-99913812-99914112	HSC	#N/A	#N/A
chr15-99916023-99916323	Myeloid	#N/A	#N/A
chr16-1019229-1019529	Schwann	#N/A	#N/A
chr16-102504-102804	HSC	#N/A	#N/A
chr16-10265961-10266261	Hepatocytes	#N/A	#N/A
chr16-10275597-10275897	B	#N/A	#N/A
chr16-10297419-10297719	B	#N/A	#N/A
chr16-10329498-10329798	T	#N/A	#N/A
chr16-10362448-10362748	Hepatocytes	#N/A	#N/A
chr16-10514588-10514888	Hepatocytes	#N/A	#N/A
chr16-10580029-10580312	HSC	#N/A	#N/A
chr16-10601895-10602195	Cholangiocyte	#N/A	#N/A
chr16-10616857-10617157	Schwann	#N/A	#N/A
chr16-10647807-10648107	Hepatocytes	#N/A	#N/A
chr16-10737136-10737436	B	chr16-10527701-10529202	LINC01290
chr16-10737136-10737436	B	chr16-10528439-10529940	AC027277.1
chr16-10749377-10749677	Myeloid	#N/A	#N/A
chr16-10750613-10750913	Myeloid	#N/A	#N/A
chr16-10753191-10753491	Myeloid	#N/A	#N/A
chr16-10843064-10843364	Myeloid	#N/A	#N/A
chr16-10846726-10847026	Myeloid	#N/A	#N/A
chr16-10871109-10871409	Myeloid	#N/A	#N/A
chr16-10878795-10879095	Myeloid	#N/A	#N/A
chr16-10885327-10885627	Myeloid	#N/A	#N/A
chr16-10891681-10891981	Myeloid	#N/A	#N/A
chr16-10896775-10897075	Myeloid	#N/A	#N/A
chr16-1089817-1090117	Cholangiocyte	#N/A	#N/A
chr16-1090429-1090729	Schwann	#N/A	#N/A
chr16-10923781-10924081	Hepatocytes	chr16-10527701-10529202	LINC01290
chr16-10923781-10924081	Hepatocytes	chr16-10528439-10529940	AC027277.1
chr16-10937502-10937802	Hepatocytes	chr16-10742841-10744342	NUBP1
chr16-10937502-10937802	Hepatocytes	chr16-10742854-10744355	NUBP1
chr16-10944327-10944627	NK	#N/A	#N/A
chr16-10949389-10949689	Myeloid	#N/A	#N/A
chr16-1097713-1098013	Schwann	#N/A	#N/A
chr16-10980121-10980421	Hepatocytes	#N/A	#N/A
chr16-1102866-1103166	Schwann	#N/A	#N/A
chr16-11067794-11068094	Hepatocytes	#N/A	#N/A
chr16-11078055-11078355	B	#N/A	#N/A
chr16-11079130-11079430	HSC	#N/A	#N/A
chr16-1108941-1109241	Hepatocytes	#N/A	#N/A
chr16-11094267-11094567	B	#N/A	#N/A
chr16-11105014-11105314	HSC	#N/A	#N/A
chr16-11133319-11133619	Cholangiocyte	#N/A	#N/A
chr16-11143363-11143663	NK	#N/A	#N/A
chr16-11180539-11180839	Myeloid	#N/A	#N/A
chr16-11181890-11182190	Myeloid	#N/A	#N/A
chr16-11206057-11206357	Hepatocytes	#N/A	#N/A
chr16-11212701-11213001	HSC	#N/A	#N/A
chr16-11234786-11235086	NK	#N/A	#N/A
chr16-11258979-11259279	Hepatocytes	chr16-11348820-11350321	AC009121.2
chr16-11308874-11309174	B	#N/A	#N/A
chr16-11309949-11310249	B	#N/A	#N/A
chr16-11311185-11311485	B	#N/A	#N/A
chr16-11327290-11327590	B	#N/A	#N/A
chr16-11345262-11345562	NK	#N/A	#N/A
chr16-11349782-11350082	Myeloid	chr16-11248648-11250149	RMI2
chr16-11349782-11350082	Myeloid	chr16-11255678-11257179	SOCS1
chr16-11349782-11350082	Myeloid	chr16-11255699-11257200	SOCS1
chr16-11410367-11410667	Myeloid	#N/A	#N/A
chr16-11458473-11458773	Myeloid	#N/A	#N/A
chr16-11484902-11485202	Endothelial	#N/A	#N/A
chr16-11495431-11495731	Hepatocytes	#N/A	#N/A
chr16-11532204-11532504	NK	#N/A	#N/A
chr16-11536123-11536423	NK	#N/A	#N/A
chr16-11576919-11577219	Myeloid	#N/A	#N/A
chr16-11584103-11584403	Myeloid	#N/A	#N/A
chr16-11612635-11612834	Cholangiocyte	#N/A	#N/A
chr16-11613704-11614004	Myeloid	#N/A	#N/A
chr16-11624997-11625297	Myeloid	#N/A	#N/A
chr16-11629079-11629379	Myeloid	#N/A	#N/A
chr16-11629485-11629785	Myeloid	#N/A	#N/A
chr16-11636335-11636635	Cholangiocyte	#N/A	#N/A
chr16-11668244-11668544	T	#N/A	#N/A
chr16-11670385-11670685	B	#N/A	#N/A
chr16-11672845-11673145	Endothelial	#N/A	#N/A
chr16-11681578-11681878	B	#N/A	#N/A
chr16-11682355-11682655	B	#N/A	#N/A
chr16-11726072-11726372	Hepatocytes	#N/A	#N/A
chr16-1174600-1174900	Cholangiocyte	#N/A	#N/A
chr16-11796422-11796678	Endothelial	#N/A	#N/A
chr16-11800344-11800644	Myeloid	#N/A	#N/A
chr16-11809957-11810257	B	#N/A	#N/A
chr16-11814866-11815166	Myeloid	#N/A	#N/A
chr16-1182054-1182354	Cholangiocyte	#N/A	#N/A
chr16-11824443-11824743	Myeloid	#N/A	#N/A
chr16-11964848-11965148	B	#N/A	#N/A
chr16-12002604-12002904	Endothelial	#N/A	#N/A
chr16-12035118-12035418	Myeloid	#N/A	#N/A
chr16-12044027-12044327	Myeloid	#N/A	#N/A
chr16-12089820-12090120	Endothelial	#N/A	#N/A
chr16-12120518-12120818	HSC	#N/A	#N/A
chr16-12141585-12141885	HSC	#N/A	#N/A
chr16-12162288-12162588	HSC	#N/A	#N/A
chr16-12212087-12212387	Hepatocytes	#N/A	#N/A
chr16-1225693-1225993	Mast	#N/A	#N/A
chr16-12258028-12258328	Hepatocytes	#N/A	#N/A
chr16-12311359-12311659	Endothelial	#N/A	#N/A
chr16-12458608-12458908	Myeloid	#N/A	#N/A
chr16-12459020-12459320	Myeloid	#N/A	#N/A
chr16-12459386-12459686	Myeloid	#N/A	#N/A
chr16-12500847-12501147	Myeloid	#N/A	#N/A
chr16-12530466-12530766	Myeloid	#N/A	#N/A
chr16-12544143-12544443	Myeloid	#N/A	#N/A
chr16-12573379-12573679	Myeloid	#N/A	#N/A
chr16-12643923-12644223	Schwann	#N/A	#N/A
chr16-12646822-12647122	Hepatocytes	#N/A	#N/A
chr16-12771338-12771638	Hepatocytes	#N/A	#N/A
chr16-12801751-12802051	Myeloid	#N/A	#N/A
chr16-1296961-1297261	Cholangiocyte	#N/A	#N/A
chr16-1303415-1303647	Cholangiocyte	chr16-1360904-1362405	AL031709.1
chr16-13042234-13042534	Schwann	#N/A	#N/A
chr16-1304255-1304555	B	chr16-1360904-1362405	AL031709.1
chr16-13245737-13246037	Hepatocytes	#N/A	#N/A
chr16-13269984-13270284	Hepatocytes	#N/A	#N/A
chr16-13795267-13795567	Hepatocytes	#N/A	#N/A
chr16-13913385-13913685	Hepatocytes	#N/A	#N/A
chr16-13957403-13957703	HSC	#N/A	#N/A
chr16-14003239-14003539	Myeloid	chr16-13935109-13936610	AC010401.1
chr16-14003239-14003539	Myeloid	chr16-13935134-13936635	AC010401.1
chr16-14015957-14016257	Myeloid	#N/A	#N/A
chr16-14056972-14057272	HSC	#N/A	#N/A
chr16-14106457-14106757	Hepatocytes	#N/A	#N/A
chr16-14193299-14193599	B	#N/A	#N/A
chr16-14310569-14310869	B	#N/A	#N/A
chr16-14337634-14337934	Hepatocytes	#N/A	#N/A
chr16-14345648-14345948	Hepatocytes	#N/A	#N/A
chr16-14549667-14549967	Cholangiocyte	#N/A	#N/A
chr16-14562785-14563085	Hepatocytes	#N/A	#N/A
chr16-14633977-14634277	Endothelial	#N/A	#N/A
chr16-1470913-1471213	Myeloid	#N/A	#N/A
chr16-14833518-14833818	NK	#N/A	#N/A
chr16-14955559-14955859	Hepatocytes	#N/A	#N/A
chr16-14979935-14980235	Hepatocytes	#N/A	#N/A
chr16-14989771-14990071	Hepatocytes	#N/A	#N/A
chr16-15025654-15025954	HSC	#N/A	#N/A
chr16-15041668-15041968	Myeloid	#N/A	#N/A
chr16-15052742-15053042	Myeloid	#N/A	#N/A
chr16-1512778-1513078	HSC	#N/A	#N/A
chr16-15144210-15144510	HSC	#N/A	#N/A
chr16-1528567-1528867	HSC	#N/A	#N/A
chr16-1531287-1531587	HSC	#N/A	#N/A
chr16-15443792-15444092	Hepatocytes	#N/A	#N/A
chr16-1548241-1548541	Endothelial	#N/A	#N/A
chr16-15518580-15518880	HSC	#N/A	#N/A
chr16-15523028-15523328	Myeloid	#N/A	#N/A
chr16-15576327-15576627	Hepatocytes	#N/A	#N/A
chr16-15589022-15589322	Myeloid	#N/A	#N/A
chr16-1565632-1565932	Schwann	#N/A	#N/A
chr16-15952394-15952694	Endothelial	#N/A	#N/A
chr16-15954792-15955092	Myeloid	#N/A	#N/A
chr16-16007812-16008112	B	#N/A	#N/A
chr16-16014878-16015178	Cholangiocyte	#N/A	#N/A
chr16-16059863-16060163	Cholangiocyte	#N/A	#N/A
chr16-16074442-16074742	Cholangiocyte	#N/A	#N/A
chr16-16075897-16076197	Myeloid	#N/A	#N/A
chr16-1637594-1637894	NK	#N/A	#N/A
chr16-1689201-1689501	Cholangiocyte	chr16-1625659-1627160	Z97652.1
chr16-17013896-17014196	NK	#N/A	#N/A
chr16-1714042-1714342	B	#N/A	#N/A
chr16-1722206-1722506	Myeloid	#N/A	#N/A
chr16-17259305-17259605	Myeloid	#N/A	#N/A
chr16-17313212-17313512	HSC	#N/A	#N/A
chr16-17396785-17397085	Endothelial	#N/A	#N/A
chr16-17397510-17397810	Endothelial	#N/A	#N/A
chr16-17405452-17405752	Schwann	#N/A	#N/A
chr16-1780055-1780355	Hepatocytes	#N/A	#N/A
chr16-17917425-17917725	Hepatocytes	#N/A	#N/A
chr16-1792487-1792787	Hepatocytes	#N/A	#N/A
chr16-1812773-1813073	Hepatocytes	#N/A	#N/A
chr16-18562028-18562328	NK	#N/A	#N/A
chr16-18983775-18984075	Endothelial	#N/A	#N/A
chr16-19107860-19108160	Myeloid	#N/A	#N/A
chr16-19118983-19119283	Myeloid	#N/A	#N/A
chr16-19123622-19123922	Hepatocytes	chr16-19183559-19185060	AC010494.1
chr16-19130805-19131105	Myeloid	#N/A	#N/A
chr16-19131126-19131426	Myeloid	#N/A	#N/A
chr16-19131512-19131812	Schwann	#N/A	#N/A
chr16-1913348-1913648	Cholangiocyte	#N/A	#N/A
chr16-19136887-19137187	Myeloid	#N/A	#N/A
chr16-19179896-19180196	Myeloid	chr16-19121128-19122629	AC099518.5
chr16-19183243-19183543	Hepatocytes	chr16-19121128-19122629	AC099518.5
chr16-19184225-19184525	Hepatocytes	chr16-19121128-19122629	AC099518.5
chr16-19294169-19294469	Myeloid	#N/A	#N/A
chr16-1932284-1932584	Hepatocytes	#N/A	#N/A
chr16-1940873-1941173	Hepatocytes	#N/A	#N/A
chr16-19429391-19429691	Cholangiocyte	#N/A	#N/A
chr16-19432441-19432741	Cholangiocyte	#N/A	#N/A
chr16-19513669-19513969	Myeloid	#N/A	#N/A
chr16-19691412-19691712	Myeloid	#N/A	#N/A
chr16-19710179-19710479	Endothelial	#N/A	#N/A
chr16-19711123-19711423	Cholangiocyte	#N/A	#N/A
chr16-19766196-19766496	Myeloid	#N/A	#N/A
chr16-1979246-1979546	Cholangiocyte	#N/A	#N/A
chr16-19808303-19808603	Cholangiocyte	#N/A	#N/A
chr16-19811094-19811394	Cholangiocyte	#N/A	#N/A
chr16-1982071-1982371	Cholangiocyte	#N/A	#N/A
chr16-1983864-1984164	NK	#N/A	#N/A
chr16-19883653-19883953	Cholangiocyte	#N/A	#N/A
chr16-1989913-1990213	B	#N/A	#N/A
chr16-2003854-2004154	B	#N/A	#N/A
chr16-2026687-2026987	Endothelial	#N/A	#N/A
chr16-2029318-2029618	Hepatocytes	#N/A	#N/A
chr16-2031123-2031423	Endothelial	#N/A	#N/A
chr16-20386427-20386727	Hepatocytes	#N/A	#N/A
chr16-20409858-20410070	Myeloid	#N/A	#N/A
chr16-2042146-2042446	Hepatocytes	#N/A	#N/A
chr16-2044176-2044476	Endothelial	#N/A	#N/A
chr16-20587825-20588125	Cholangiocyte	#N/A	#N/A
chr16-20611423-20611723	Hepatocytes	#N/A	#N/A
chr16-20806319-20806619	Endothelial	#N/A	#N/A
chr16-20900658-20900958	Endothelial	#N/A	#N/A
chr16-20910762-20911062	Myeloid	#N/A	#N/A
chr16-21158450-21158750	HSC	#N/A	#N/A
chr16-2126310-2126589	Schwann	#N/A	#N/A
chr16-21265536-21265836	Hepatocytes	#N/A	#N/A
chr16-2128279-2128579	B	#N/A	#N/A
chr16-21358502-21358802	B	#N/A	#N/A
chr16-21360265-21360565	B	#N/A	#N/A
chr16-2150665-2150965	Hepatocytes	#N/A	#N/A
chr16-21509589-21509889	Schwann	#N/A	#N/A
chr16-21511551-21511851	HSC	#N/A	#N/A
chr16-21512533-21512833	Hepatocytes	#N/A	#N/A
chr16-21517283-21517553	B	#N/A	#N/A
chr16-21518031-21518331	B	#N/A	#N/A
chr16-21521633-21521933	Cholangiocyte	#N/A	#N/A
chr16-2152683-2152983	Hepatocytes	#N/A	#N/A
chr16-2157953-2158253	Hepatocytes	#N/A	#N/A
chr16-2159170-2159470	HSC	#N/A	#N/A
chr16-2160925-2161225	HSC	#N/A	#N/A
chr16-2161239-2161539	HSC	#N/A	#N/A
chr16-21653597-21653897	Myeloid	#N/A	#N/A
chr16-21658705-21659005	Myeloid	#N/A	#N/A
chr16-2170186-2170486	Endothelial	#N/A	#N/A
chr16-2191070-2191370	Schwann	#N/A	#N/A
chr16-21952867-21953167	T	#N/A	#N/A
chr16-21953176-21953476	T	#N/A	#N/A
chr16-22007916-22008216	B	#N/A	#N/A
chr16-2215053-2215353	Cholangiocyte	#N/A	#N/A
chr16-22184585-22184885	B	#N/A	#N/A
chr16-22188629-22188828	Cholangiocyte	#N/A	#N/A
chr16-22192343-22192560	Endothelial	#N/A	#N/A
chr16-22220750-22221050	Hepatocytes	#N/A	#N/A
chr16-2226395-2226695	Hepatocytes	#N/A	#N/A
chr16-22333637-22333937	Myeloid	#N/A	#N/A
chr16-22346573-22346873	Myeloid	#N/A	#N/A
chr16-22371745-22372045	Hepatocytes	#N/A	#N/A
chr16-22387046-22387346	HSC	#N/A	#N/A
chr16-22436870-22437170	B	#N/A	#N/A
chr16-2251493-2251793	B	#N/A	#N/A
chr16-22572622-22572922	Myeloid	#N/A	#N/A
chr16-22638337-22638637	Myeloid	#N/A	#N/A
chr16-22685482-22685782	Schwann	#N/A	#N/A
chr16-22694941-22695241	Schwann	#N/A	#N/A
chr16-23104469-23104769	Hepatocytes	#N/A	#N/A
chr16-23149444-23149744	Endothelial	#N/A	#N/A
chr16-23302271-23302571	B	#N/A	#N/A
chr16-23335973-23336185	B	#N/A	#N/A
chr16-23423443-23423743	HSC	#N/A	#N/A
chr16-23452588-23452888	Myeloid	#N/A	#N/A
chr16-23482825-23483125	T	#N/A	#N/A
chr16-23523391-23523691	Myeloid	#N/A	#N/A
chr16-23557369-23557669	NK	#N/A	#N/A
chr16-23826603-23826903	Myeloid	#N/A	#N/A
chr16-23858543-23858843	Myeloid	#N/A	#N/A
chr16-23863464-23863764	B	#N/A	#N/A
chr16-23863766-23864066	B	#N/A	#N/A
chr16-23948911-23949211	T	#N/A	#N/A
chr16-24014301-24014601	B	#N/A	#N/A
chr16-24517049-24517349	Hepatocytes	#N/A	#N/A
chr16-2467583-2467883	HSC	#N/A	#N/A
chr16-2467964-2468264	HSC	#N/A	#N/A
chr16-24686072-24686372	HSC	#N/A	#N/A
chr16-2471291-2471591	Hepatocytes	#N/A	#N/A
chr16-2472036-2472336	Hepatocytes	#N/A	#N/A
chr16-2474044-2474309	NK	#N/A	#N/A
chr16-2484976-2485276	Hepatocytes	#N/A	#N/A
chr16-2487188-2487488	B	#N/A	#N/A
chr16-24979999-24980299	Endothelial	#N/A	#N/A
chr16-25006489-25006789	Myeloid	#N/A	#N/A
chr16-2501245-2501545	Myeloid	#N/A	#N/A
chr16-25065025-25065325	Schwann	#N/A	#N/A
chr16-2507704-2508004	Myeloid	#N/A	#N/A
chr16-25106537-25106837	NK	#N/A	#N/A
chr16-25106994-25107294	Hepatocytes	#N/A	#N/A
chr16-2515429-2515729	Myeloid	#N/A	#N/A
chr16-2516825-2517125	Myeloid	#N/A	#N/A
chr16-2518177-2518453	Myeloid	#N/A	#N/A
chr16-2518843-2519143	Myeloid	#N/A	#N/A
chr16-25257401-25257701	NK	#N/A	#N/A
chr16-2535645-2535945	Myeloid	#N/A	#N/A
chr16-2536542-2536842	Myeloid	#N/A	#N/A
chr16-2541518-2541818	Hepatocytes	#N/A	#N/A
chr16-2603217-2603517	B	#N/A	#N/A
chr16-26530717-26531017	Hepatocytes	#N/A	#N/A
chr16-2659596-2659896	Hepatocytes	#N/A	#N/A
chr16-2703438-2703738	Hepatocytes	#N/A	#N/A
chr16-27179535-27179835	Endothelial	#N/A	#N/A
chr16-27199746-27200046	B	#N/A	#N/A
chr16-27212254-27212460	Cholangiocyte	#N/A	#N/A
chr16-27230710-27231010	T	#N/A	#N/A
chr16-27231988-27232288	B	#N/A	#N/A
chr16-27245321-27245621	HSC	#N/A	#N/A
chr16-27315256-27315556	Endothelial	#N/A	#N/A
chr16-27318627-27318927	Myeloid	#N/A	#N/A
chr16-27330564-27330864	HSC	#N/A	#N/A
chr16-27332135-27332435	Endothelial	#N/A	#N/A
chr16-27335584-27335884	Endothelial	#N/A	#N/A
chr16-27346851-27347151	Myeloid	#N/A	#N/A
chr16-27374155-27374455	Myeloid	chr16-27312925-27314426	IL4R
chr16-27374155-27374455	Myeloid	chr16-27312973-27314474	IL4R
chr16-27374155-27374455	Myeloid	chr16-27313600-27315101	AC106739.1
chr16-27374962-27375262	Myeloid	chr16-27312925-27314426	IL4R
chr16-27374962-27375262	Myeloid	chr16-27312973-27314474	IL4R
chr16-27374962-27375262	Myeloid	chr16-27313600-27315101	AC106739.1
chr16-27383914-27384214	Myeloid	#N/A	#N/A
chr16-27521014-27521314	Endothelial	#N/A	#N/A
chr16-27538546-27538846	Endothelial	#N/A	#N/A
chr16-27718271-27718571	Schwann	#N/A	#N/A
chr16-27718685-27718985	Schwann	#N/A	#N/A
chr16-27721669-27721969	HSC	#N/A	#N/A
chr16-28181008-28181308	Myeloid	#N/A	#N/A
chr16-28188414-28188714	Myeloid	#N/A	#N/A
chr16-28193215-28193515	T	#N/A	#N/A
chr16-28308023-28308323	Hepatocytes	#N/A	#N/A
chr16-2835719-2836019	Cholangiocyte	#N/A	#N/A
chr16-2836135-2836435	Cholangiocyte	#N/A	#N/A
chr16-2842478-2842778	Endothelial	#N/A	#N/A
chr16-28524859-28525159	Hepatocytes	#N/A	#N/A
chr16-28526286-28526586	Hepatocytes	#N/A	#N/A
chr16-28528521-28528821	Hepatocytes	#N/A	#N/A
chr16-28543051-28543351	Myeloid	#N/A	#N/A
chr16-2858066-2858366	Cholangiocyte	#N/A	#N/A
chr16-2858544-2858844	Cholangiocyte	#N/A	#N/A
chr16-28623472-28623772	B	#N/A	#N/A
chr16-2874893-2875193	Endothelial	#N/A	#N/A
chr16-28945576-28945876	NK	#N/A	#N/A
chr16-29009393-29009693	Mast	#N/A	#N/A
chr16-29029103-29029403	Myeloid	#N/A	#N/A
chr16-2904210-2904510	NK	#N/A	#N/A
chr16-2905527-2905827	Schwann	#N/A	#N/A
chr16-29115368-29115668	Myeloid	#N/A	#N/A
chr16-29118470-29118770	Myeloid	#N/A	#N/A
chr16-29126157-29126457	Myeloid	#N/A	#N/A
chr16-29130910-29131210	Hepatocytes	#N/A	#N/A
chr16-29131499-29131799	Endothelial	#N/A	#N/A
chr16-29147254-29147554	Hepatocytes	#N/A	#N/A
chr16-29147770-29148070	Hepatocytes	#N/A	#N/A
chr16-29150006-29150306	Hepatocytes	#N/A	#N/A
chr16-29172428-29172728	Hepatocytes	#N/A	#N/A
chr16-29176122-29176422	Hepatocytes	#N/A	#N/A
chr16-29178992-29179292	Myeloid	#N/A	#N/A
chr16-29204841-29205141	Myeloid	#N/A	#N/A
chr16-29228141-29228441	Hepatocytes	#N/A	#N/A
chr16-29229140-29229399	Hepatocytes	#N/A	#N/A
chr16-29248295-29248595	Endothelial	#N/A	#N/A
chr16-29248615-29248915	Endothelial	#N/A	#N/A
chr16-29288773-29289073	HSC	#N/A	#N/A
chr16-29292976-29293276	Cholangiocyte	#N/A	#N/A
chr16-29310893-29311193	Hepatocytes	#N/A	#N/A
chr16-29339226-29339526	B	#N/A	#N/A
chr16-29600116-29600416	B	#N/A	#N/A
chr16-29618686-29618986	Myeloid	#N/A	#N/A
chr16-29644351-29644651	Myeloid	#N/A	#N/A
chr16-2964946-2965246	B	#N/A	#N/A
chr16-29653529-29653829	Myeloid	#N/A	#N/A
chr16-29654962-29655262	Myeloid	#N/A	#N/A
chr16-29666623-29666923	Myeloid	#N/A	#N/A
chr16-29679441-29679741	Hepatocytes	#N/A	#N/A
chr16-29691872-29692172	Myeloid	#N/A	#N/A
chr16-29694561-29694861	Hepatocytes	#N/A	#N/A
chr16-29701965-29702265	T	#N/A	#N/A
chr16-2971021-2971321	Cholangiocyte	#N/A	#N/A
chr16-29730691-29730991	B	#N/A	#N/A
chr16-29732293-29732593	B	#N/A	#N/A
chr16-29754511-29754811	B	#N/A	#N/A
chr16-29758052-29758352	Hepatocytes	#N/A	#N/A
chr16-29820249-29820549	B	#N/A	#N/A
chr16-2983689-2983989	B	#N/A	#N/A
chr16-29852748-29853048	Endothelial	#N/A	#N/A
chr16-2985946-2986246	Cholangiocyte	#N/A	#N/A
chr16-29861233-29861533	Hepatocytes	chr16-29804489-29805990	AC009133.4
chr16-29861233-29861533	Hepatocytes	chr16-29805105-29806606	MAZ
chr16-29861233-29861533	Hepatocytes	chr16-29805528-29807029	MAZ
chr16-29861233-29861533	Hepatocytes	chr16-29805549-29807050	MAZ
chr16-29861233-29861533	Hepatocytes	chr16-29805570-29807071	MAZ
chr16-29861233-29861533	Hepatocytes	chr16-29805595-29807096	MAZ
chr16-29861233-29861533	Hepatocytes	chr16-29806373-29807874	MAZ
chr16-29861233-29861533	Hepatocytes	chr16-29807231-29808732	AC009133.2
chr16-29861233-29861533	Hepatocytes	chr16-29807050-29808551	MAZ
chr16-29861233-29861533	Hepatocytes	chr16-29807092-29808593	MAZ
chr16-29861233-29861533	Hepatocytes	chr16-29807145-29808646	MAZ
chr16-29861233-29861533	Hepatocytes	chr16-29809206-29810707	AC009133.1
chr16-29900146-29900446	Cholangiocyte	#N/A	#N/A
chr16-29944043-29944343	Cholangiocyte	#N/A	#N/A
chr16-29974612-29974912	Endothelial	chr16-29804489-29805990	AC009133.4
chr16-29974612-29974912	Endothelial	chr16-29805105-29806606	MAZ
chr16-29974612-29974912	Endothelial	chr16-29805528-29807029	MAZ
chr16-29974612-29974912	Endothelial	chr16-29805549-29807050	MAZ
chr16-29974612-29974912	Endothelial	chr16-29805570-29807071	MAZ
chr16-29974612-29974912	Endothelial	chr16-29805595-29807096	MAZ
chr16-29974612-29974912	Endothelial	chr16-29806373-29807874	MAZ
chr16-29974612-29974912	Endothelial	chr16-29807231-29808732	AC009133.2
chr16-29974612-29974912	Endothelial	chr16-29807050-29808551	MAZ
chr16-29974612-29974912	Endothelial	chr16-29807092-29808593	MAZ
chr16-29974612-29974912	Endothelial	chr16-29807145-29808646	MAZ
chr16-29974612-29974912	Endothelial	chr16-29809206-29810707	AC009133.1
chr16-29977094-29977394	Endothelial	chr16-29804489-29805990	AC009133.4
chr16-29977094-29977394	Endothelial	chr16-29805105-29806606	MAZ
chr16-29977094-29977394	Endothelial	chr16-29805528-29807029	MAZ
chr16-29977094-29977394	Endothelial	chr16-29805549-29807050	MAZ
chr16-29977094-29977394	Endothelial	chr16-29805570-29807071	MAZ
chr16-29977094-29977394	Endothelial	chr16-29805595-29807096	MAZ
chr16-29977094-29977394	Endothelial	chr16-29806373-29807874	MAZ
chr16-29977094-29977394	Endothelial	chr16-29807231-29808732	AC009133.2
chr16-29977094-29977394	Endothelial	chr16-29807050-29808551	MAZ
chr16-29977094-29977394	Endothelial	chr16-29807092-29808593	MAZ
chr16-29977094-29977394	Endothelial	chr16-29807145-29808646	MAZ
chr16-29977094-29977394	Endothelial	chr16-29809206-29810707	AC009133.1
chr16-30021262-30021562	Myeloid	#N/A	#N/A
chr16-3007466-3007766	Cholangiocyte	#N/A	#N/A
chr16-30087316-30087616	Myeloid	#N/A	#N/A
chr16-30096216-30096516	T	#N/A	#N/A
chr16-3009866-3010166	Cholangiocyte	chr16-3131552-3133053	ZNF213-AS1
chr16-3009866-3010166	Cholangiocyte	chr16-3133203-3134704	ZNF213-AS1
chr16-3009866-3010166	Cholangiocyte	chr16-3133208-3134709	ZNF213-AS1
chr16-3009866-3010166	Cholangiocyte	chr16-3134334-3135835	ZNF213-AS1
chr16-3009866-3010166	Cholangiocyte	chr16-3134360-3135861	ZNF213-AS1
chr16-3009866-3010166	Cholangiocyte	chr16-3134362-3135863	ZNF213-AS1
chr16-3009866-3010166	Cholangiocyte	chr16-3134368-3135869	ZNF213-AS1
chr16-3009866-3010166	Cholangiocyte	chr16-3134381-3135882	ZNF213-AS1
chr16-3009866-3010166	Cholangiocyte	chr16-3133922-3135423	ZNF213
chr16-3009866-3010166	Cholangiocyte	chr16-3134028-3135529	ZNF213
chr16-3009866-3010166	Cholangiocyte	chr16-3134132-3135633	ZNF213
chr16-3009866-3010166	Cholangiocyte	chr16-3134137-3135638	ZNF213
chr16-3012789-3013089	Cholangiocyte	chr16-3131552-3133053	ZNF213-AS1
chr16-3012789-3013089	Cholangiocyte	chr16-3133203-3134704	ZNF213-AS1
chr16-3012789-3013089	Cholangiocyte	chr16-3133208-3134709	ZNF213-AS1
chr16-3012789-3013089	Cholangiocyte	chr16-3134334-3135835	ZNF213-AS1
chr16-3012789-3013089	Cholangiocyte	chr16-3134360-3135861	ZNF213-AS1
chr16-3012789-3013089	Cholangiocyte	chr16-3134362-3135863	ZNF213-AS1
chr16-3012789-3013089	Cholangiocyte	chr16-3134368-3135869	ZNF213-AS1
chr16-3012789-3013089	Cholangiocyte	chr16-3134381-3135882	ZNF213-AS1
chr16-3012789-3013089	Cholangiocyte	chr16-3133922-3135423	ZNF213
chr16-3012789-3013089	Cholangiocyte	chr16-3134028-3135529	ZNF213
chr16-3012789-3013089	Cholangiocyte	chr16-3134132-3135633	ZNF213
chr16-3012789-3013089	Cholangiocyte	chr16-3134137-3135638	ZNF213
chr16-3020943-3021243	Cholangiocyte	#N/A	#N/A
chr16-30350433-30350733	NK	#N/A	#N/A
chr16-3036138-3036438	Cholangiocyte	#N/A	#N/A
chr16-3036451-3036751	Cholangiocyte	#N/A	#N/A
chr16-3036799-3037099	Cholangiocyte	#N/A	#N/A
chr16-30368462-30368762	Myeloid	#N/A	#N/A
chr16-3038298-3038598	Cholangiocyte	#N/A	#N/A
chr16-30400292-30400592	Endothelial	#N/A	#N/A
chr16-30400597-30400897	Endothelial	#N/A	#N/A
chr16-30442669-30442969	Hepatocytes	chr16-30526065-30527566	ZNF768
chr16-30442669-30442969	Hepatocytes	chr16-30526320-30527821	ZNF768
chr16-3046163-3046463	Myeloid	#N/A	#N/A
chr16-30469461-30469761	Myeloid	#N/A	#N/A
chr16-30488714-30489014	Hepatocytes	#N/A	#N/A
chr16-30491942-30492242	Endothelial	#N/A	#N/A
chr16-30522361-30522661	Hepatocytes	chr16-30445373-30446874	SEPHS2
chr16-30535746-30535995	T	#N/A	#N/A
chr16-30559744-30560044	Myeloid	#N/A	#N/A
chr16-30568340-30568640	B	#N/A	#N/A
chr16-30585583-30585883	Endothelial	#N/A	#N/A
chr16-30602891-30603191	Myeloid	#N/A	#N/A
chr16-30603955-30604255	Hepatocytes	#N/A	#N/A
chr16-30604289-30604589	Hepatocytes	#N/A	#N/A
chr16-30605210-30605510	Myeloid	#N/A	#N/A
chr16-30623603-30623903	Myeloid	#N/A	#N/A
chr16-30713787-30714087	Myeloid	#N/A	#N/A
chr16-30724620-30724920	Myeloid	#N/A	#N/A
chr16-30724947-30725247	Myeloid	#N/A	#N/A
chr16-30729301-30729601	Hepatocytes	#N/A	#N/A
chr16-30740420-30740720	Cholangiocyte	#N/A	#N/A
chr16-30741662-30741962	Cholangiocyte	#N/A	#N/A
chr16-30758925-30759225	Myeloid	#N/A	#N/A
chr16-30767770-30768070	NK	chr16-30663456-30664957	FBRS
chr16-307680-307980	NK	#N/A	#N/A
chr16-30787076-30787376	HSC	#N/A	#N/A
chr16-30814335-30814635	NK	#N/A	#N/A
chr16-3086971-3087271	Endothelial	#N/A	#N/A
chr16-3087351-3087651	Endothelial	#N/A	#N/A
chr16-30894004-30894304	B	#N/A	#N/A
chr16-30897039-30897339	B	#N/A	#N/A
chr16-30902104-30902404	NK	#N/A	#N/A
chr16-30903687-30903947	Myeloid	#N/A	#N/A
chr16-30938440-30938740	HSC	#N/A	#N/A
chr16-30999077-30999377	Hepatocytes	chr16-31088462-31089963	PRSS53
chr16-3102091-3102391	Endothelial	#N/A	#N/A
chr16-31025333-31025633	Myeloid	#N/A	#N/A
chr16-31063971-31064271	NK	#N/A	#N/A
chr16-31094729-31095029	Hepatocytes	#N/A	#N/A
chr16-31095873-31096152	Myeloid	#N/A	#N/A
chr16-31113096-31113396	Myeloid	chr16-30956698-30958199	AC135048.3
chr16-31113096-31113396	Myeloid	chr16-30956753-30958254	SETD1A
chr16-31113812-31114112	Myeloid	chr16-30956698-30958199	AC135048.3
chr16-31113812-31114112	Myeloid	chr16-30956753-30958254	SETD1A
chr16-31128840-31129140	Myeloid	#N/A	#N/A
chr16-31129778-31130078	Myeloid	#N/A	#N/A
chr16-31130460-31130720	Cholangiocyte	#N/A	#N/A
chr16-31130970-31131223	Cholangiocyte	#N/A	#N/A
chr16-31134698-31134905	Cholangiocyte	#N/A	#N/A
chr16-31135024-31135324	Cholangiocyte	#N/A	#N/A
chr16-31142244-31142544	NK	#N/A	#N/A
chr16-31148220-31148520	Cholangiocyte	#N/A	#N/A
chr16-31202636-31202936	Myeloid	#N/A	#N/A
chr16-31244039-31244339	Myeloid	#N/A	#N/A
chr16-31253739-31254039	Myeloid	#N/A	#N/A
chr16-31259793-31260093	Myeloid	#N/A	#N/A
chr16-31265398-31265698	Cholangiocyte	#N/A	#N/A
chr16-31350331-31350631	Myeloid	#N/A	#N/A
chr16-31351922-31352182	Myeloid	#N/A	#N/A
chr16-31352435-31352735	Myeloid	#N/A	#N/A
chr16-31354428-31354728	Myeloid	#N/A	#N/A
chr16-31367882-31368182	Myeloid	#N/A	#N/A
chr16-31382573-31382873	Myeloid	#N/A	#N/A
chr16-31395691-31395991	Myeloid	#N/A	#N/A
chr16-31400138-31400438	NK	#N/A	#N/A
chr16-31414720-31415020	NK	#N/A	#N/A
chr16-31421667-31421967	NK	#N/A	#N/A
chr16-31427626-31427926	NK	#N/A	#N/A
chr16-3143724-3144024	Hepatocytes	#N/A	#N/A
chr16-3144041-3144341	Hepatocytes	#N/A	#N/A
chr16-31443005-31443305	Myeloid	#N/A	#N/A
chr16-31462134-31462434	Hepatocytes	#N/A	#N/A
chr16-31484575-31484875	Cholangiocyte	#N/A	#N/A
chr16-3149678-3149900	Myeloid	#N/A	#N/A
chr16-31501605-31501905	Hepatocytes	#N/A	#N/A
chr16-31529469-31529769	Cholangiocyte	#N/A	#N/A
chr16-31713056-31713356	NK	#N/A	#N/A
chr16-31868674-31868974	Myeloid	#N/A	#N/A
chr16-31873627-31873927	T	#N/A	#N/A
chr16-3256522-3256822	Myeloid	#N/A	#N/A
chr16-3259162-3259462	Myeloid	#N/A	#N/A
chr16-3364947-3365247	Endothelial	#N/A	#N/A
chr16-3500183-3500388	Endothelial	#N/A	#N/A
chr16-35068-35368	Myeloid	#N/A	#N/A
chr16-3509547-3509847	T	#N/A	#N/A
chr16-3577290-3577590	NK	#N/A	#N/A
chr16-3579102-3579402	NK	#N/A	#N/A
chr16-379239-379539	Cholangiocyte	#N/A	#N/A
chr16-38875-39175	B	#N/A	#N/A
chr16-3950376-3950676	HSC	#N/A	#N/A
chr16-3983061-3983361	Hepatocytes	#N/A	#N/A
chr16-405850-406150	Hepatocytes	#N/A	#N/A
chr16-4060101-4060401	NK	#N/A	#N/A
chr16-4090446-4090746	Cholangiocyte	#N/A	#N/A
chr16-4091749-4092049	Cholangiocyte	#N/A	#N/A
chr16-4109321-4109621	Cholangiocyte	#N/A	#N/A
chr16-4260462-4260762	Cholangiocyte	#N/A	#N/A
chr16-4263681-4263981	HSC	#N/A	#N/A
chr16-4292500-4292800	HSC	#N/A	#N/A
chr16-4293992-4294292	HSC	#N/A	#N/A
chr16-4309777-4310019	Cholangiocyte	#N/A	#N/A
chr16-4323045-4323345	Cholangiocyte	#N/A	#N/A
chr16-4345870-4346170	Hepatocytes	#N/A	#N/A
chr16-4370692-4370992	HSC	#N/A	#N/A
chr16-4411651-4411951	Schwann	#N/A	#N/A
chr16-4433961-4434261	Endothelial	#N/A	#N/A
chr16-4459477-4459777	Myeloid	#N/A	#N/A
chr16-4466529-4466829	HSC	#N/A	#N/A
chr16-4488453-4488753	Endothelial	#N/A	#N/A
chr16-4515677-4515977	Myeloid	#N/A	#N/A
chr16-4516007-4516307	Myeloid	#N/A	#N/A
chr16-457944-458244	Endothelial	#N/A	#N/A
chr16-4619130-4619430	Hepatocytes	#N/A	#N/A
chr16-4620612-4620912	Hepatocytes	#N/A	#N/A
chr16-4624608-4624908	Endothelial	#N/A	#N/A
chr16-4653289-4653589	Hepatocytes	#N/A	#N/A
chr16-4664538-4664838	Hepatocytes	#N/A	#N/A
chr16-46658992-46659292	Myeloid	#N/A	#N/A
chr16-46711164-46711464	Myeloid	#N/A	#N/A
chr16-46743483-46743783	Myeloid	#N/A	#N/A
chr16-4679538-4679838	Hepatocytes	#N/A	#N/A
chr16-4681143-4681443	Hepatocytes	chr16-4611022-4612523	UBALD1
chr16-4681143-4681443	Hepatocytes	chr16-4614371-4615872	UBALD1
chr16-4681143-4681443	Hepatocytes	chr16-4614372-4615873	UBALD1
chr16-4681143-4681443	Hepatocytes	chr16-4614373-4615874	UBALD1
chr16-4681143-4681443	Hepatocytes	chr16-4614380-4615881	UBALD1
chr16-4681143-4681443	Hepatocytes	chr16-4614387-4615888	UBALD1
chr16-4681143-4681443	Hepatocytes	chr16-4614526-4616027	UBALD1
chr16-4682962-4683262	Hepatocytes	chr16-4611022-4612523	UBALD1
chr16-4682962-4683262	Hepatocytes	chr16-4614371-4615872	UBALD1
chr16-4682962-4683262	Hepatocytes	chr16-4614372-4615873	UBALD1
chr16-4682962-4683262	Hepatocytes	chr16-4614373-4615874	UBALD1
chr16-4682962-4683262	Hepatocytes	chr16-4614380-4615881	UBALD1
chr16-4682962-4683262	Hepatocytes	chr16-4614387-4615888	UBALD1
chr16-4682962-4683262	Hepatocytes	chr16-4614526-4616027	UBALD1
chr16-4684769-4685069	Hepatocytes	chr16-4611022-4612523	UBALD1
chr16-4684769-4685069	Hepatocytes	chr16-4614371-4615872	UBALD1
chr16-4684769-4685069	Hepatocytes	chr16-4614372-4615873	UBALD1
chr16-4684769-4685069	Hepatocytes	chr16-4614373-4615874	UBALD1
chr16-4684769-4685069	Hepatocytes	chr16-4614380-4615881	UBALD1
chr16-4684769-4685069	Hepatocytes	chr16-4614387-4615888	UBALD1
chr16-4684769-4685069	Hepatocytes	chr16-4614526-4616027	UBALD1
chr16-46876564-46876864	Hepatocytes	#N/A	#N/A
chr16-46882433-46882733	Hepatocytes	#N/A	#N/A
chr16-4688313-4688613	Hepatocytes	chr16-4611022-4612523	UBALD1
chr16-4688313-4688613	Hepatocytes	chr16-4614371-4615872	UBALD1
chr16-4688313-4688613	Hepatocytes	chr16-4614372-4615873	UBALD1
chr16-4688313-4688613	Hepatocytes	chr16-4614373-4615874	UBALD1
chr16-4688313-4688613	Hepatocytes	chr16-4614380-4615881	UBALD1
chr16-4688313-4688613	Hepatocytes	chr16-4614387-4615888	UBALD1
chr16-4688313-4688613	Hepatocytes	chr16-4614526-4616027	UBALD1
chr16-46918892-46919192	Hepatocytes	#N/A	#N/A
chr16-47141727-47142027	B	#N/A	#N/A
chr16-47144309-47144609	B	#N/A	#N/A
chr16-4734146-4734446	B	#N/A	#N/A
chr16-47492990-47493290	Myeloid	#N/A	#N/A
chr16-47565611-47565911	Myeloid	#N/A	#N/A
chr16-4767162-4767462	Endothelial	#N/A	#N/A
chr16-477400-477700	Endothelial	#N/A	#N/A
chr16-47779591-47779891	Endothelial	#N/A	#N/A
chr16-4804693-4804993	Endothelial	#N/A	#N/A
chr16-48235675-48235975	Hepatocytes	#N/A	#N/A
chr16-48361804-48362104	Myeloid	#N/A	#N/A
chr16-48365814-48366114	Endothelial	#N/A	#N/A
chr16-48395386-48395686	Myeloid	#N/A	#N/A
chr16-48432250-48432550	Myeloid	#N/A	#N/A
chr16-48434944-48435244	Myeloid	#N/A	#N/A
chr16-48444635-48444935	Endothelial	#N/A	#N/A
chr16-48526522-48526822	Hepatocytes	#N/A	#N/A
chr16-48536820-48537120	Myeloid	#N/A	#N/A
chr16-48537281-48537581	Myeloid	#N/A	#N/A
chr16-48557121-48557421	Myeloid	chr16-48609679-48611180	N4BP1
chr16-48557121-48557421	Myeloid	chr16-48619318-48620819	AC023813.1
chr16-48623758-48623960	Myeloid	#N/A	#N/A
chr16-48630452-48630752	Myeloid	#N/A	#N/A
chr16-4906578-4906878	Hepatocytes	#N/A	#N/A
chr16-49282326-49282626	Hepatocytes	#N/A	#N/A
chr16-49399617-49399917	B	#N/A	#N/A
chr16-4943340-4943640	Cholangiocyte	chr16-4692693-4694194	NUDT16L1
chr16-4943340-4943640	Cholangiocyte	chr16-4692702-4694203	NUDT16L1
chr16-4943340-4943640	Cholangiocyte	chr16-4692706-4694207	NUDT16L1
chr16-4943340-4943640	Cholangiocyte	chr16-4692717-4694218	NUDT16L1
chr16-4944911-4945211	Cholangiocyte	chr16-4692693-4694194	NUDT16L1
chr16-4944911-4945211	Cholangiocyte	chr16-4692702-4694203	NUDT16L1
chr16-4944911-4945211	Cholangiocyte	chr16-4692706-4694207	NUDT16L1
chr16-4944911-4945211	Cholangiocyte	chr16-4692717-4694218	NUDT16L1
chr16-4945833-4946133	Cholangiocyte	chr16-4692693-4694194	NUDT16L1
chr16-4945833-4946133	Cholangiocyte	chr16-4692702-4694203	NUDT16L1
chr16-4945833-4946133	Cholangiocyte	chr16-4692706-4694207	NUDT16L1
chr16-4945833-4946133	Cholangiocyte	chr16-4692717-4694218	NUDT16L1
chr16-49463636-49463936	T	#N/A	#N/A
chr16-49470045-49470345	Hepatocytes	#N/A	#N/A
chr16-497338-497638	Endothelial	#N/A	#N/A
chr16-49776131-49776431	Endothelial	#N/A	#N/A
chr16-49833098-49833398	Endothelial	#N/A	#N/A
chr16-49837691-49837991	Endothelial	#N/A	#N/A
chr16-49856630-49856930	Endothelial	#N/A	#N/A
chr16-49857681-49857981	Endothelial	#N/A	#N/A
chr16-49858233-49858533	Endothelial	#N/A	#N/A
chr16-49859173-49859473	Endothelial	#N/A	#N/A
chr16-49883978-49884278	Hepatocytes	#N/A	#N/A
chr16-50039201-50039501	Myeloid	#N/A	#N/A
chr16-50154900-50155200	Hepatocytes	#N/A	#N/A
chr16-502232-502532	Hepatocytes	#N/A	#N/A
chr16-502550-502850	Hepatocytes	#N/A	#N/A
chr16-50279182-50279482	Myeloid	#N/A	#N/A
chr16-50284281-50284581	Myeloid	#N/A	#N/A
chr16-50327094-50327394	NK	#N/A	#N/A
chr16-5033471-5033771	Myeloid	#N/A	#N/A
chr16-50585382-50585682	HSC	#N/A	#N/A
chr16-50589074-50589374	Myeloid	#N/A	#N/A
chr16-50603220-50603520	HSC	#N/A	#N/A
chr16-50613583-50613883	HSC	#N/A	#N/A
chr16-50665385-50665685	Myeloid	#N/A	#N/A
chr16-50668706-50669006	Hepatocytes	#N/A	#N/A
chr16-50683959-50684259	B	#N/A	#N/A
chr16-50695651-50695951	Myeloid	#N/A	#N/A
chr16-50696670-50696970	Myeloid	#N/A	#N/A
chr16-50709336-50709636	Myeloid	#N/A	#N/A
chr16-50722140-50722440	NK	#N/A	#N/A
chr16-50806280-50806580	Hepatocytes	#N/A	#N/A
chr16-50842696-50842996	Hepatocytes	#N/A	#N/A
chr16-5092296-5092596	Hepatocytes	#N/A	#N/A
chr16-509272-509572	Hepatocytes	#N/A	#N/A
chr16-50928108-50928408	Hepatocytes	#N/A	#N/A
chr16-51095545-51095845	Hepatocytes	#N/A	#N/A
chr16-51120808-51121108	Hepatocytes	#N/A	#N/A
chr16-51155330-51155630	Hepatocytes	#N/A	#N/A
chr16-51359636-51359936	Hepatocytes	#N/A	#N/A
chr16-51408353-51408653	Cholangiocyte	chr16-51148238-51149739	AC009166.1
chr16-51408353-51408653	Cholangiocyte	chr16-51149769-51151270	AC087564.1
chr16-51525008-51525308	Hepatocytes	#N/A	#N/A
chr16-51762151-51762451	Hepatocytes	#N/A	#N/A
chr16-51994659-51994959	Cholangiocyte	#N/A	#N/A
chr16-52562045-52562345	Cholangiocyte	#N/A	#N/A
chr16-52565083-52565383	Cholangiocyte	#N/A	#N/A
chr16-52573676-52573976	Cholangiocyte	#N/A	#N/A
chr16-53043932-53044232	Cholangiocyte	#N/A	#N/A
chr16-53044247-53044547	Cholangiocyte	#N/A	#N/A
chr16-53048555-53048855	Hepatocytes	#N/A	#N/A
chr16-53061918-53062218	B	#N/A	#N/A
chr16-53089508-53089808	Hepatocytes	#N/A	#N/A
chr16-53130389-53130689	B	#N/A	#N/A
chr16-53131487-53131752	B	#N/A	#N/A
chr16-53208220-53208520	Myeloid	#N/A	#N/A
chr16-53219795-53220095	Myeloid	#N/A	#N/A
chr16-53515409-53515709	Endothelial	#N/A	#N/A
chr16-53703883-53704183	Endothelial	#N/A	#N/A
chr16-53865497-53865797	Myeloid	#N/A	#N/A
chr16-54125153-54125453	Hepatocytes	#N/A	#N/A
chr16-54165387-54165687	Hepatocytes	#N/A	#N/A
chr16-54176398-54176698	Hepatocytes	#N/A	#N/A
chr16-54193668-54193968	Hepatocytes	#N/A	#N/A
chr16-54266502-54266802	Hepatocytes	#N/A	#N/A
chr16-54286805-54287105	Endothelial	#N/A	#N/A
chr16-543321-543621	Hepatocytes	#N/A	#N/A
chr16-54370720-54371020	Endothelial	#N/A	#N/A
chr16-55444859-55445159	Myeloid	#N/A	#N/A
chr16-55465113-55465413	Myeloid	#N/A	#N/A
chr16-55479028-55479328	HSC	#N/A	#N/A
chr16-55480329-55480629	HSC	#N/A	#N/A
chr16-55534764-55535064	Myeloid	#N/A	#N/A
chr16-55760394-55760694	Hepatocytes	#N/A	#N/A
chr16-55833042-55833342	Hepatocytes	#N/A	#N/A
chr16-55835680-55835980	Hepatocytes	#N/A	#N/A
chr16-55836156-55836456	Hepatocytes	#N/A	#N/A
chr16-55871763-55872063	Hepatocytes	#N/A	#N/A
chr16-55944353-55944653	HSC	#N/A	#N/A
chr16-56246519-56246819	Hepatocytes	#N/A	#N/A
chr16-56252850-56253150	HSC	#N/A	#N/A
chr16-56263637-56263937	Hepatocytes	#N/A	#N/A
chr16-56264248-56264548	Hepatocytes	#N/A	#N/A
chr16-56270066-56270366	Hepatocytes	#N/A	#N/A
chr16-56318340-56318640	HSC	#N/A	#N/A
chr16-56345508-56345808	Hepatocytes	#N/A	#N/A
chr16-56408758-56409058	Hepatocytes	#N/A	#N/A
chr16-56409275-56409575	Hepatocytes	#N/A	#N/A
chr16-56425410-56425710	B	#N/A	#N/A
chr16-56519535-56519835	T	#N/A	#N/A
chr16-56519901-56520201	B	#N/A	#N/A
chr16-56547178-56547478	Schwann	#N/A	#N/A
chr16-56551926-56552226	Hepatocytes	#N/A	#N/A
chr16-56577061-56577361	T	#N/A	#N/A
chr16-56609597-56609796	Myeloid	#N/A	#N/A
chr16-56610804-56611104	HSC	chr16-56668813-56670314	MT1H
chr16-56610804-56611104	HSC	chr16-56668839-56670340	MT1H
chr16-56647877-56648177	Hepatocytes	#N/A	#N/A
chr16-56669503-56669803	Hepatocytes	#N/A	#N/A
chr16-566812-567112	B	#N/A	#N/A
chr16-56685183-56685483	Hepatocytes	#N/A	#N/A
chr16-56708492-56708792	T	#N/A	#N/A
chr16-56860455-56860755	B	#N/A	#N/A
chr16-56871239-56871539	B	#N/A	#N/A
chr16-56888850-56889150	B	#N/A	#N/A
chr16-56910972-56911272	B	#N/A	#N/A
chr16-56912213-56912513	B	#N/A	#N/A
chr16-56922468-56922768	Hepatocytes	chr16-56864206-56865707	SLC12A3
chr16-56922468-56922768	Hepatocytes	chr16-56864210-56865711	SLC12A3
chr16-56931238-56931439	B	#N/A	#N/A
chr16-56946862-56947162	B	#N/A	#N/A
chr16-56960526-56960826	Myeloid	#N/A	#N/A
chr16-56961764-56962064	Endothelial	#N/A	#N/A
chr16-57039214-57039514	Myeloid	#N/A	#N/A
chr16-57045821-57046121	B	#N/A	#N/A
chr16-57084300-57084600	Myeloid	#N/A	#N/A
chr16-57092848-57093148	Endothelial	#N/A	#N/A
chr16-57115866-57116166	Endothelial	#N/A	#N/A
chr16-57135009-57135309	T	#N/A	#N/A
chr16-57139913-57140213	Myeloid	#N/A	#N/A
chr16-57145703-57146003	Endothelial	#N/A	#N/A
chr16-57147639-57147939	Endothelial	#N/A	#N/A
chr16-57167044-57167344	Myeloid	#N/A	#N/A
chr16-57253432-57253732	Cholangiocyte	#N/A	#N/A
chr16-57260529-57260829	Endothelial	#N/A	#N/A
chr16-57264982-57265282	Cholangiocyte	#N/A	#N/A
chr16-57266085-57266385	Cholangiocyte	#N/A	#N/A
chr16-57268842-57269142	Cholangiocyte	#N/A	#N/A
chr16-57276606-57276906	Myeloid	#N/A	#N/A
chr16-57283572-57283857	Cholangiocyte	#N/A	#N/A
chr16-57284264-57284463	Cholangiocyte	#N/A	#N/A
chr16-57284571-57284871	Cholangiocyte	#N/A	#N/A
chr16-57316686-57316986	Endothelial	chr16-57371476-57372977	CX3CL1
chr16-57316686-57316986	Endothelial	chr16-57371489-57372990	CX3CL1
chr16-57316686-57316986	Endothelial	chr16-57371524-57373025	CX3CL1
chr16-57316686-57316986	Endothelial	chr16-57375971-57377472	CX3CL1
chr16-57417957-57418257	Hepatocytes	#N/A	#N/A
chr16-57418900-57419200	Hepatocytes	#N/A	#N/A
chr16-57471938-57472238	Hepatocytes	#N/A	#N/A
chr16-57479733-57480033	HSC	#N/A	#N/A
chr16-57500828-57501128	Hepatocytes	#N/A	#N/A
chr16-57514966-57515266	Endothelial	#N/A	#N/A
chr16-57539166-57539432	B	#N/A	#N/A
chr16-57576417-57576717	NK	#N/A	#N/A
chr16-57589439-57589739	NK	#N/A	#N/A
chr16-57591432-57591732	NK	#N/A	#N/A
chr16-57600403-57600703	NK	#N/A	#N/A
chr16-57606980-57607280	Hepatocytes	#N/A	#N/A
chr16-57619887-57620187	Cholangiocyte	#N/A	#N/A
chr16-57620263-57620563	Cholangiocyte	#N/A	#N/A
chr16-57635467-57635767	Hepatocytes	#N/A	#N/A
chr16-57637456-57637756	Endothelial	#N/A	#N/A
chr16-57646064-57646364	Endothelial	#N/A	#N/A
chr16-57646728-57647028	NK	#N/A	#N/A
chr16-57653991-57654291	Endothelial	#N/A	#N/A
chr16-57667481-57667781	Hepatocytes	#N/A	#N/A
chr16-57668085-57668385	NK	#N/A	#N/A
chr16-57689199-57689499	Hepatocytes	#N/A	#N/A
chr16-57694238-57694538	Hepatocytes	#N/A	#N/A
chr16-57703898-57704198	Hepatocytes	#N/A	#N/A
chr16-57720334-57720634	Hepatocytes	#N/A	#N/A
chr16-57795440-57795731	Cholangiocyte	#N/A	#N/A
chr16-57800514-57800814	Endothelial	#N/A	#N/A
chr16-57824982-57825282	Cholangiocyte	#N/A	#N/A
chr16-57826694-57826994	Hepatocytes	#N/A	#N/A
chr16-57862803-57863103	Hepatocytes	#N/A	#N/A
chr16-57890420-57890720	Myeloid	#N/A	#N/A
chr16-57892737-57893037	Myeloid	#N/A	#N/A
chr16-57932144-57932444	Myeloid	#N/A	#N/A
chr16-58031490-58031790	Myeloid	chr16-58128880-58130381	CFAP20
chr16-58031490-58031790	Myeloid	chr16-58128518-58130019	AC009107.2
chr16-58032260-58032560	Endothelial	chr16-58128880-58130381	CFAP20
chr16-58032260-58032560	Endothelial	chr16-58128518-58130019	AC009107.2
chr16-58063524-58063824	Cholangiocyte	#N/A	#N/A
chr16-58081458-58081758	Endothelial	#N/A	#N/A
chr16-58121942-58122242	Endothelial	#N/A	#N/A
chr16-58128302-58128501	Hepatocytes	#N/A	#N/A
chr16-58129367-58129667	Cholangiocyte	#N/A	#N/A
chr16-58243534-58243834	B	#N/A	#N/A
chr16-58294927-58295227	Schwann	#N/A	#N/A
chr16-582971-583271	Hepatocytes	#N/A	#N/A
chr16-58426208-58426508	Myeloid	#N/A	#N/A
chr16-58434099-58434399	Myeloid	#N/A	#N/A
chr16-58456188-58456488	Endothelial	#N/A	#N/A
chr16-58515323-58515623	NK	#N/A	#N/A
chr16-585402-585695	Hepatocytes	#N/A	#N/A
chr16-58638259-58638559	Hepatocytes	#N/A	#N/A
chr16-58721030-58721330	Hepatocytes	#N/A	#N/A
chr16-587278-587578	Hepatocytes	#N/A	#N/A
chr16-59210987-59211287	Hepatocytes	#N/A	#N/A
chr16-592759-593059	Hepatocytes	#N/A	#N/A
chr16-593530-593775	Cholangiocyte	#N/A	#N/A
chr16-59385957-59386257	HSC	#N/A	#N/A
chr16-62805541-62805841	Hepatocytes	#N/A	#N/A
chr16-629272-629572	Hepatocytes	#N/A	#N/A
chr16-629715-630015	Hepatocytes	#N/A	#N/A
chr16-645891-646191	Hepatocytes	#N/A	#N/A
chr16-65121954-65122254	HSC	#N/A	#N/A
chr16-65122942-65123242	HSC	#N/A	#N/A
chr16-65249786-65250086	HSC	#N/A	#N/A
chr16-65945524-65945824	Hepatocytes	#N/A	#N/A
chr16-65965646-65965946	Hepatocytes	#N/A	#N/A
chr16-66167902-66168202	Endothelial	#N/A	#N/A
chr16-66207242-66207542	Myeloid	#N/A	#N/A
chr16-66270469-66270769	HSC	#N/A	#N/A
chr16-66354528-66354828	Myeloid	#N/A	#N/A
chr16-66359944-66360244	Endothelial	#N/A	#N/A
chr16-66360787-66361087	Endothelial	#N/A	#N/A
chr16-66364644-66364944	Endothelial	#N/A	#N/A
chr16-66368311-66368558	Myeloid	#N/A	#N/A
chr16-66377279-66377579	Myeloid	#N/A	#N/A
chr16-66382278-66382578	Endothelial	#N/A	#N/A
chr16-66406504-66406804	Endothelial	#N/A	#N/A
chr16-66406821-66407121	Endothelial	#N/A	#N/A
chr16-66487048-66487348	Myeloid	#N/A	#N/A
chr16-66502192-66502492	Hepatocytes	#N/A	#N/A
chr16-66508448-66508748	Cholangiocyte	#N/A	#N/A
chr16-66511284-66511584	Cholangiocyte	#N/A	#N/A
chr16-66516634-66516934	NK	#N/A	#N/A
chr16-66520834-66521134	Myeloid	#N/A	#N/A
chr16-66522025-66522325	T	#N/A	#N/A
chr16-66549924-66550224	NK	#N/A	#N/A
chr16-66589401-66589701	NK	#N/A	#N/A
chr16-66706114-66706414	HSC	#N/A	#N/A
chr16-66901170-66901470	HSC	#N/A	#N/A
chr16-66924900-66925200	HSC	#N/A	#N/A
chr16-66925459-66925759	HSC	#N/A	#N/A
chr16-66930189-66930489	Hepatocytes	#N/A	#N/A
chr16-66934279-66934579	NK	#N/A	#N/A
chr16-66947226-66947526	Hepatocytes	chr16-66879514-66881015	PDP2
chr16-66948481-66948781	Hepatocytes	chr16-66879514-66881015	PDP2
chr16-66959698-66959998	Myeloid	#N/A	#N/A
chr16-66961050-66961350	Hepatocytes	chr16-67028115-67029616	CBFB
chr16-66961050-66961350	Hepatocytes	chr16-67028148-67029649	CBFB
chr16-66961050-66961350	Hepatocytes	chr16-67108940-67110441	C16orf70
chr16-66961050-66961350	Hepatocytes	chr16-67108962-67110463	C16orf70
chr16-66962063-66962363	Hepatocytes	chr16-67028115-67029616	CBFB
chr16-66962063-66962363	Hepatocytes	chr16-67028148-67029649	CBFB
chr16-66962063-66962363	Hepatocytes	chr16-67108940-67110441	C16orf70
chr16-66962063-66962363	Hepatocytes	chr16-67108962-67110463	C16orf70
chr16-66964020-66964320	Hepatocytes	chr16-67028115-67029616	CBFB
chr16-66964020-66964320	Hepatocytes	chr16-67028148-67029649	CBFB
chr16-66964020-66964320	Hepatocytes	chr16-67108940-67110441	C16orf70
chr16-66964020-66964320	Hepatocytes	chr16-67108962-67110463	C16orf70
chr16-66977676-66977976	Hepatocytes	chr16-67159408-67160909	TRADD
chr16-66977676-66977976	Hepatocytes	chr16-67158931-67160432	FBXL8
chr16-66977676-66977976	Hepatocytes	chr16-67158956-67160457	FBXL8
chr16-66977676-66977976	Hepatocytes	chr16-67158960-67160461	FBXL8
chr16-66977676-66977976	Hepatocytes	chr16-67159004-67160505	FBXL8
chr16-66977676-66977976	Hepatocytes	chr16-67163811-67165312	HSF4
chr16-66977676-66977976	Hepatocytes	chr16-67169496-67170997	NOL3
chr16-66977676-66977976	Hepatocytes	chr16-67169539-67171040	NOL3
chr16-66988445-66988745	Hepatocytes	#N/A	#N/A
chr16-67017882-67018182	Hepatocytes	chr16-67159408-67160909	TRADD
chr16-67017882-67018182	Hepatocytes	chr16-67158931-67160432	FBXL8
chr16-67017882-67018182	Hepatocytes	chr16-67158956-67160457	FBXL8
chr16-67017882-67018182	Hepatocytes	chr16-67158960-67160461	FBXL8
chr16-67017882-67018182	Hepatocytes	chr16-67159004-67160505	FBXL8
chr16-67017882-67018182	Hepatocytes	chr16-67163811-67165312	HSF4
chr16-67017882-67018182	Hepatocytes	chr16-67169496-67170997	NOL3
chr16-67017882-67018182	Hepatocytes	chr16-67169539-67171040	NOL3
chr16-67111217-67111517	Hepatocytes	#N/A	#N/A
chr16-67155349-67155649	T	#N/A	#N/A
chr16-67164557-67164857	Hepatocytes	#N/A	#N/A
chr16-67190124-67190424	Endothelial	#N/A	#N/A
chr16-67198943-67199243	Cholangiocyte	#N/A	#N/A
chr16-67199493-67199793	Cholangiocyte	#N/A	#N/A
chr16-67210557-67210857	Hepatocytes	#N/A	#N/A
chr16-67243541-67243841	Myeloid	#N/A	#N/A
chr16-67284937-67285237	Cholangiocyte	#N/A	#N/A
chr16-67308534-67308834	Myeloid	#N/A	#N/A
chr16-67326734-67327034	Cholangiocyte	#N/A	#N/A
chr16-67363486-67363786	Cholangiocyte	#N/A	#N/A
chr16-67390541-67390841	Myeloid	#N/A	#N/A
chr16-67394836-67395136	Myeloid	#N/A	#N/A
chr16-67404795-67405095	Cholangiocyte	#N/A	#N/A
chr16-67428158-67428458	Cholangiocyte	#N/A	#N/A
chr16-67435243-67435543	Myeloid	#N/A	#N/A
chr16-67441278-67441578	Cholangiocyte	chr16-67528726-67530227	RIPOR1
chr16-67441278-67441578	Cholangiocyte	chr16-67536453-67537954	RIPOR1
chr16-67441278-67441578	Cholangiocyte	chr16-67539605-67541106	AC027682.5
chr16-67447414-67447714	HSC	chr16-67528726-67530227	RIPOR1
chr16-67447414-67447714	HSC	chr16-67536453-67537954	RIPOR1
chr16-67447414-67447714	HSC	chr16-67539605-67541106	AC027682.5
chr16-67449753-67450053	Hepatocytes	chr16-67528726-67530227	RIPOR1
chr16-67449753-67450053	Hepatocytes	chr16-67536453-67537954	RIPOR1
chr16-67449753-67450053	Hepatocytes	chr16-67539605-67541106	AC027682.5
chr16-67451880-67452146	Cholangiocyte	#N/A	#N/A
chr16-67459478-67459778	Cholangiocyte	#N/A	#N/A
chr16-67462027-67462293	Cholangiocyte	#N/A	#N/A
chr16-67465834-67466114	HSC	#N/A	#N/A
chr16-67504416-67504716	Myeloid	#N/A	#N/A
chr16-67517995-67518295	B	#N/A	#N/A
chr16-67528630-67528930	B	#N/A	#N/A
chr16-67537289-67537589	Endothelial	chr16-67659738-67661239	ACD
chr16-67537289-67537589	Endothelial	chr16-67659759-67661260	ACD
chr16-67537289-67537589	Endothelial	chr16-67659977-67661478	ACD
chr16-67537289-67537589	Endothelial	chr16-67660309-67661810	ACD
chr16-67537289-67537589	Endothelial	chr16-67660314-67661815	ACD
chr16-67537289-67537589	Endothelial	chr16-67659945-67661446	PARD6A
chr16-67537289-67537589	Endothelial	chr16-67659947-67661448	PARD6A
chr16-67537289-67537589	Endothelial	chr16-67659958-67661459	PARD6A
chr16-67537289-67537589	Endothelial	chr16-67666226-67667727	ENKD1
chr16-67537289-67537589	Endothelial	chr16-67666249-67667750	ENKD1
chr16-67537289-67537589	Endothelial	chr16-67665813-67667314	C16orf86
chr16-67542525-67542803	B	#N/A	#N/A
chr16-67547791-67548091	B	#N/A	#N/A
chr16-67548174-67548474	B	#N/A	#N/A
chr16-67667921-67668221	B	chr16-67718799-67720300	GFOD2
chr16-67667921-67668221	B	chr16-67718815-67720316	GFOD2
chr16-67667921-67668221	B	chr16-67718829-67720330	GFOD2
chr16-67667921-67668221	B	chr16-67718838-67720339	GFOD2
chr16-67667921-67668221	B	chr16-67806059-67807560	RANBP10
chr16-67667921-67668221	B	chr16-67806151-67807652	RANBP10
chr16-67667921-67668221	B	chr16-67805764-67807265	TSNAXIP1
chr16-67667921-67668221	B	chr16-67806104-67807605	TSNAXIP1
chr16-67667921-67668221	B	chr16-67806123-67807624	TSNAXIP1
chr16-67667921-67668221	B	chr16-67931361-67932862	CTRL
chr16-67667921-67668221	B	chr16-67936349-67937850	PSMB10
chr16-67667921-67668221	B	chr16-67528726-67530227	RIPOR1
chr16-67667921-67668221	B	chr16-67536453-67537954	RIPOR1
chr16-67667921-67668221	B	chr16-67539605-67541106	AC027682.5
chr16-67672769-67673069	Endothelial	#N/A	#N/A
chr16-67684775-67685075	Endothelial	#N/A	#N/A
chr16-67726278-67726578	Hepatocytes	chr16-67659738-67661239	ACD
chr16-67726278-67726578	Hepatocytes	chr16-67659759-67661260	ACD
chr16-67726278-67726578	Hepatocytes	chr16-67659977-67661478	ACD
chr16-67726278-67726578	Hepatocytes	chr16-67660309-67661810	ACD
chr16-67726278-67726578	Hepatocytes	chr16-67660314-67661815	ACD
chr16-67726278-67726578	Hepatocytes	chr16-67659945-67661446	PARD6A
chr16-67726278-67726578	Hepatocytes	chr16-67659947-67661448	PARD6A
chr16-67726278-67726578	Hepatocytes	chr16-67659958-67661459	PARD6A
chr16-67726278-67726578	Hepatocytes	chr16-67666226-67667727	ENKD1
chr16-67726278-67726578	Hepatocytes	chr16-67666249-67667750	ENKD1
chr16-67726278-67726578	Hepatocytes	chr16-67665813-67667314	C16orf86
chr16-67726695-67726995	Hepatocytes	chr16-67659738-67661239	ACD
chr16-67726695-67726995	Hepatocytes	chr16-67659759-67661260	ACD
chr16-67726695-67726995	Hepatocytes	chr16-67659977-67661478	ACD
chr16-67726695-67726995	Hepatocytes	chr16-67660309-67661810	ACD
chr16-67726695-67726995	Hepatocytes	chr16-67660314-67661815	ACD
chr16-67726695-67726995	Hepatocytes	chr16-67659945-67661446	PARD6A
chr16-67726695-67726995	Hepatocytes	chr16-67659947-67661448	PARD6A
chr16-67726695-67726995	Hepatocytes	chr16-67659958-67661459	PARD6A
chr16-67726695-67726995	Hepatocytes	chr16-67666226-67667727	ENKD1
chr16-67726695-67726995	Hepatocytes	chr16-67666249-67667750	ENKD1
chr16-67726695-67726995	Hepatocytes	chr16-67665813-67667314	C16orf86
chr16-67750576-67750876	B	#N/A	#N/A
chr16-67771535-67771835	Hepatocytes	chr16-67718799-67720300	GFOD2
chr16-67771535-67771835	Hepatocytes	chr16-67718815-67720316	GFOD2
chr16-67771535-67771835	Hepatocytes	chr16-67718829-67720330	GFOD2
chr16-67771535-67771835	Hepatocytes	chr16-67718838-67720339	GFOD2
chr16-67816588-67816888	B	#N/A	#N/A
chr16-67942092-67942392	HSC	#N/A	#N/A
chr16-67951562-67951761	Schwann	chr16-68228644-68230145	AC020978.5
chr16-67951562-67951761	Schwann	chr16-68235626-68237127	ESRP2
chr16-67951562-67951761	Schwann	chr16-68235631-68237132	ESRP2
chr16-67951562-67951761	Schwann	chr16-68237166-68238667	AC020978.4
chr16-67951562-67951761	Schwann	chr16-67841319-67842820	THAP11
chr16-67951562-67951761	Schwann	chr16-67845932-67847433	NUTF2
chr16-67951562-67951761	Schwann	chr16-67846160-67847661	NUTF2
chr16-67951562-67951761	Schwann	chr16-67846210-67847711	NUTF2
chr16-67951562-67951761	Schwann	chr16-67847192-67848693	CENPT
chr16-67954468-67954768	Hepatocytes	chr16-68228644-68230145	AC020978.5
chr16-67954468-67954768	Hepatocytes	chr16-68235626-68237127	ESRP2
chr16-67954468-67954768	Hepatocytes	chr16-68235631-68237132	ESRP2
chr16-67954468-67954768	Hepatocytes	chr16-68237166-68238667	AC020978.4
chr16-67954468-67954768	Hepatocytes	chr16-67841319-67842820	THAP11
chr16-67954468-67954768	Hepatocytes	chr16-67845932-67847433	NUTF2
chr16-67954468-67954768	Hepatocytes	chr16-67846160-67847661	NUTF2
chr16-67954468-67954768	Hepatocytes	chr16-67846210-67847711	NUTF2
chr16-67954468-67954768	Hepatocytes	chr16-67847192-67848693	CENPT
chr16-67963954-67964254	HSC	#N/A	#N/A
chr16-67999409-67999709	Myeloid	#N/A	#N/A
chr16-68000437-68000737	Myeloid	#N/A	#N/A
chr16-68037852-68038152	B	#N/A	#N/A
chr16-68064738-68065038	NK	#N/A	#N/A
chr16-68072299-68072599	Hepatocytes	chr16-67659738-67661239	ACD
chr16-68072299-68072599	Hepatocytes	chr16-67659759-67661260	ACD
chr16-68072299-68072599	Hepatocytes	chr16-67659977-67661478	ACD
chr16-68072299-68072599	Hepatocytes	chr16-67660309-67661810	ACD
chr16-68072299-68072599	Hepatocytes	chr16-67660314-67661815	ACD
chr16-68072299-68072599	Hepatocytes	chr16-67659945-67661446	PARD6A
chr16-68072299-68072599	Hepatocytes	chr16-67659947-67661448	PARD6A
chr16-68072299-68072599	Hepatocytes	chr16-67659958-67661459	PARD6A
chr16-68072299-68072599	Hepatocytes	chr16-67666226-67667727	ENKD1
chr16-68072299-68072599	Hepatocytes	chr16-67666249-67667750	ENKD1
chr16-68072299-68072599	Hepatocytes	chr16-67665813-67667314	C16orf86
chr16-68076644-68076944	Hepatocytes	chr16-67659738-67661239	ACD
chr16-68076644-68076944	Hepatocytes	chr16-67659759-67661260	ACD
chr16-68076644-68076944	Hepatocytes	chr16-67659977-67661478	ACD
chr16-68076644-68076944	Hepatocytes	chr16-67660309-67661810	ACD
chr16-68076644-68076944	Hepatocytes	chr16-67660314-67661815	ACD
chr16-68076644-68076944	Hepatocytes	chr16-67659945-67661446	PARD6A
chr16-68076644-68076944	Hepatocytes	chr16-67659947-67661448	PARD6A
chr16-68076644-68076944	Hepatocytes	chr16-67659958-67661459	PARD6A
chr16-68076644-68076944	Hepatocytes	chr16-67666226-67667727	ENKD1
chr16-68076644-68076944	Hepatocytes	chr16-67666249-67667750	ENKD1
chr16-68076644-68076944	Hepatocytes	chr16-67665813-67667314	C16orf86
chr16-68082059-68082359	Myeloid	chr16-68228644-68230145	AC020978.5
chr16-68082059-68082359	Myeloid	chr16-68235626-68237127	ESRP2
chr16-68082059-68082359	Myeloid	chr16-68235631-68237132	ESRP2
chr16-68082059-68082359	Myeloid	chr16-68237166-68238667	AC020978.4
chr16-68239975-68240196	Hepatocytes	chr16-68371757-68373258	SMPD3
chr16-68239975-68240196	Hepatocytes	chr16-68084343-68085844	NFATC3
chr16-68239975-68240196	Hepatocytes	chr16-68084369-68085870	NFATC3
chr16-68239975-68240196	Hepatocytes	chr16-68084457-68085958	NFATC3
chr16-68239975-68240196	Hepatocytes	chr16-68084657-68086158	NFATC3
chr16-68247364-68247664	Myeloid	chr16-68371757-68373258	SMPD3
chr16-68249414-68249714	Myeloid	chr16-68371757-68373258	SMPD3
chr16-68257303-68257603	B	#N/A	#N/A
chr16-68261565-68261865	B	#N/A	#N/A
chr16-6827301-6827601	Myeloid	#N/A	#N/A
chr16-68283-68583	Schwann	#N/A	#N/A
chr16-68284944-68285244	B	#N/A	#N/A
chr16-68345989-68346289	Hepatocytes	#N/A	#N/A
chr16-68356209-68356509	B	#N/A	#N/A
chr16-68368614-68368914	B	#N/A	#N/A
chr16-68369808-68370108	B	chr16-68244303-68245804	PLA2G15
chr16-68369808-68370108	B	chr16-68244372-68245873	PLA2G15
chr16-68370956-68371256	NK	chr16-68244303-68245804	PLA2G15
chr16-68370956-68371256	NK	chr16-68244372-68245873	PLA2G15
chr16-68382363-68382663	B	#N/A	#N/A
chr16-68387327-68387627	Hepatocytes	#N/A	#N/A
chr16-68388276-68388576	Hepatocytes	#N/A	#N/A
chr16-68491083-68491383	Cholangiocyte	#N/A	#N/A
chr16-68492441-68492741	Cholangiocyte	#N/A	#N/A
chr16-68510165-68510465	Cholangiocyte	#N/A	#N/A
chr16-68520647-68520947	B	#N/A	#N/A
chr16-68528664-68528964	Hepatocytes	#N/A	#N/A
chr16-68529938-68530238	B	#N/A	#N/A
chr16-68707746-68708046	Cholangiocyte	#N/A	#N/A
chr16-68711455-68711755	Myeloid	#N/A	#N/A
chr16-68732021-68732321	Cholangiocyte	#N/A	#N/A
chr16-68740336-68740636	Cholangiocyte	#N/A	#N/A
chr16-68778590-68778890	Cholangiocyte	#N/A	#N/A
chr16-68779907-68780207	Hepatocytes	#N/A	#N/A
chr16-68790262-68790562	Cholangiocyte	chr16-68736291-68737792	CDH1
chr16-68790262-68790562	Cholangiocyte	chr16-68736308-68737809	CDH1
chr16-68790262-68790562	Cholangiocyte	chr16-68736351-68737852	CDH1
chr16-68892315-68892615	Hepatocytes	#N/A	#N/A
chr16-68893751-68894051	Hepatocytes	#N/A	#N/A
chr16-68894322-68894612	Hepatocytes	#N/A	#N/A
chr16-68900000-68900300	Hepatocytes	#N/A	#N/A
chr16-69057703-69058003	Cholangiocyte	#N/A	#N/A
chr16-69058059-69058359	Cholangiocyte	#N/A	#N/A
chr16-69119030-69119330	Hepatocytes	#N/A	#N/A
chr16-69173602-69173902	Myeloid	#N/A	#N/A
chr16-69225129-69225429	Endothelial	#N/A	#N/A
chr16-69316631-69316931	Hepatocytes	#N/A	#N/A
chr16-69326474-69326774	Hepatocytes	chr16-69385487-69386988	TERF2
chr16-69326474-69326774	Hepatocytes	chr16-69385506-69387007	TERF2
chr16-69530730-69531030	Myeloid	#N/A	#N/A
chr16-69840096-69840396	Cholangiocyte	#N/A	#N/A
chr16-69894697-69894997	Schwann	#N/A	#N/A
chr16-69917786-69918086	Cholangiocyte	#N/A	#N/A
chr16-69941580-69941880	Hepatocytes	#N/A	#N/A
chr16-69965264-69965564	Endothelial	#N/A	#N/A
chr16-70299014-70299314	B	#N/A	#N/A
chr16-70299379-70299679	Hepatocytes	#N/A	#N/A
chr16-70404462-70404762	B	#N/A	#N/A
chr16-70410786-70411086	Hepatocytes	#N/A	#N/A
chr16-70416745-70417045	B	#N/A	#N/A
chr16-70432732-70433032	B	#N/A	#N/A
chr16-70433466-70433766	HSC	#N/A	#N/A
chr16-70579685-70579985	HSC	#N/A	#N/A
chr16-70639527-70639827	HSC	#N/A	#N/A
chr16-70681132-70681432	HSC	chr16-70746056-70747557	AC020763.1
chr16-70681503-70681803	Schwann	chr16-70746056-70747557	AC020763.1
chr16-70682761-70683061	Hepatocytes	chr16-70746056-70747557	AC020763.1
chr16-70684349-70684649	Hepatocytes	chr16-70746056-70747557	AC020763.1
chr16-70692447-70692747	HSC	#N/A	#N/A
chr16-70695785-70696085	Hepatocytes	#N/A	#N/A
chr16-70706899-70707199	HSC	#N/A	#N/A
chr16-70708787-70709087	Endothelial	#N/A	#N/A
chr16-70709509-70709809	Hepatocytes	#N/A	#N/A
chr16-70735314-70735614	HSC	#N/A	#N/A
chr16-70737468-70737711	B	#N/A	#N/A
chr16-70751671-70751971	Hepatocytes	#N/A	#N/A
chr16-70771085-70771385	Hepatocytes	#N/A	#N/A
chr16-70785073-70785373	Endothelial	#N/A	#N/A
chr16-70790870-70791170	Endothelial	#N/A	#N/A
chr16-711752-712052	NK	#N/A	#N/A
chr16-71289284-71289584	Cholangiocyte	#N/A	#N/A
chr16-71367420-71367720	Mast	#N/A	#N/A
chr16-71484494-71484794	Endothelial	#N/A	#N/A
chr16-71501600-71501900	Cholangiocyte	#N/A	#N/A
chr16-71504937-71505237	Cholangiocyte	#N/A	#N/A
chr16-71526293-71526593	Cholangiocyte	#N/A	#N/A
chr16-71569685-71569985	Hepatocytes	#N/A	#N/A
chr16-71573817-71574117	Hepatocytes	#N/A	#N/A
chr16-71577008-71577308	Hepatocytes	#N/A	#N/A
chr16-71585187-71585487	Hepatocytes	#N/A	#N/A
chr16-71590599-71590899	Hepatocytes	#N/A	#N/A
chr16-71600826-71601126	Hepatocytes	chr16-71541324-71542825	AC010547.2
chr16-71625996-71626296	Cholangiocyte	#N/A	#N/A
chr16-71626527-71626827	Cholangiocyte	#N/A	#N/A
chr16-71816564-71816864	B	#N/A	#N/A
chr16-71853458-71853758	B	#N/A	#N/A
chr16-71919080-71919380	Myeloid	#N/A	#N/A
chr16-71999702-72000002	Myeloid	#N/A	#N/A
chr16-72013367-72013667	Hepatocytes	#N/A	#N/A
chr16-72014211-72014511	Hepatocytes	#N/A	#N/A
chr16-72017170-72017470	Hepatocytes	#N/A	#N/A
chr16-72023959-72024259	Hepatocytes	#N/A	#N/A
chr16-72025753-72026053	Hepatocytes	#N/A	#N/A
chr16-72042194-72042494	Hepatocytes	#N/A	#N/A
chr16-72043114-72043414	Hepatocytes	#N/A	#N/A
chr16-72050799-72051099	Hepatocytes	#N/A	#N/A
chr16-72054279-72054579	Hepatocytes	#N/A	#N/A
chr16-72060530-72060830	Hepatocytes	#N/A	#N/A
chr16-72061605-72061905	Hepatocytes	#N/A	#N/A
chr16-72062894-72063194	Hepatocytes	#N/A	#N/A
chr16-72093661-72093961	NK	#N/A	#N/A
chr16-72124916-72125216	Myeloid	#N/A	#N/A
chr16-72172269-72172569	Myeloid	#N/A	#N/A
chr16-72202396-72202696	Myeloid	#N/A	#N/A
chr16-72203406-72203706	Myeloid	#N/A	#N/A
chr16-72787495-72787795	Myeloid	#N/A	#N/A
chr16-72811269-72811569	Hepatocytes	#N/A	#N/A
chr16-72848712-72849012	Cholangiocyte	#N/A	#N/A
chr16-72850928-72851228	HSC	#N/A	#N/A
chr16-72877474-72877774	HSC	#N/A	#N/A
chr16-72878499-72878799	HSC	#N/A	#N/A
chr16-72924977-72925277	Cholangiocyte	#N/A	#N/A
chr16-72938834-72939134	HSC	#N/A	#N/A
chr16-72946481-72946781	Hepatocytes	#N/A	#N/A
chr16-72948008-72948308	Hepatocytes	#N/A	#N/A
chr16-72956168-72956468	Hepatocytes	chr16-73047627-73049128	ZFHX3
chr16-72976530-72976830	Hepatocytes	#N/A	#N/A
chr16-72986031-72986331	HSC	#N/A	#N/A
chr16-72999979-73000279	Schwann	#N/A	#N/A
chr16-73015714-73016014	Hepatocytes	#N/A	#N/A
chr16-73019507-73019807	HSC	#N/A	#N/A
chr16-73065907-73066207	Myeloid	#N/A	#N/A
chr16-73067166-73067466	Endothelial	#N/A	#N/A
chr16-73070527-73070827	Cholangiocyte	#N/A	#N/A
chr16-73122618-73122918	Myeloid	#N/A	#N/A
chr16-73123018-73123318	Myeloid	#N/A	#N/A
chr16-73142126-73142426	Myeloid	#N/A	#N/A
chr16-73170649-73170949	Endothelial	#N/A	#N/A
chr16-73172625-73172925	HSC	#N/A	#N/A
chr16-74153692-74153992	Hepatocytes	#N/A	#N/A
chr16-74447620-74447920	Endothelial	#N/A	#N/A
chr16-74495354-74495654	B	#N/A	#N/A
chr16-74563796-74564096	Myeloid	#N/A	#N/A
chr16-74570922-74571222	Hepatocytes	#N/A	#N/A
chr16-74589558-74589858	Myeloid	#N/A	#N/A
chr16-74724946-74725246	Schwann	#N/A	#N/A
chr16-74741000-74741300	Cholangiocyte	#N/A	#N/A
chr16-74743700-74744000	Cholangiocyte	#N/A	#N/A
chr16-74748616-74748916	Schwann	#N/A	#N/A
chr16-75054246-75054546	Hepatocytes	#N/A	#N/A
chr16-75070074-75070374	Hepatocytes	chr16-74998023-74999524	ZNRF1
chr16-75070074-75070374	Hepatocytes	chr16-74998036-74999537	ZNRF1
chr16-75070074-75070374	Hepatocytes	chr16-74998344-74999845	ZNRF1
chr16-75083872-75084172	Hepatocytes	#N/A	#N/A
chr16-75099784-75100084	Endothelial	#N/A	#N/A
chr16-75238593-75238893	HSC	#N/A	#N/A
chr16-75244158-75244458	HSC	#N/A	#N/A
chr16-75252945-75253245	HSC	chr16-75380759-75382260	AC009054.2
chr16-75254454-75254754	HSC	chr16-75380759-75382260	AC009054.2
chr16-75255178-75255478	Endothelial	chr16-75380759-75382260	AC009054.2
chr16-75265197-75265396	Cholangiocyte	#N/A	#N/A
chr16-75318115-75318415	Hepatocytes	chr16-75380759-75382260	AC009054.2
chr16-75318115-75318415	Hepatocytes	chr16-75250981-75252482	BCAR1
chr16-75318115-75318415	Hepatocytes	chr16-75251123-75252624	BCAR1
chr16-75380245-75380545	B	chr16-75250981-75252482	BCAR1
chr16-75380245-75380545	B	chr16-75251123-75252624	BCAR1
chr16-75468932-75469232	Myeloid	#N/A	#N/A
chr16-75506665-75506965	Myeloid	#N/A	#N/A
chr16-75527805-75528105	Hepatocytes	#N/A	#N/A
chr16-75550277-75550577	Myeloid	#N/A	#N/A
chr16-75565145-75565376	B	#N/A	#N/A
chr16-76251-76519	HSC	#N/A	#N/A
chr16-76532294-76532594	Hepatocytes	#N/A	#N/A
chr16-77062908-77063208	Endothelial	#N/A	#N/A
chr16-77180637-77180937	Myeloid	#N/A	#N/A
chr16-77212142-77212442	B	#N/A	#N/A
chr16-77574985-77575285	Endothelial	#N/A	#N/A
chr16-77711860-77712160	Hepatocytes	#N/A	#N/A
chr16-77722255-77722555	Hepatocytes	#N/A	#N/A
chr16-77776630-77776930	Hepatocytes	#N/A	#N/A
chr16-78249184-78249484	Hepatocytes	#N/A	#N/A
chr16-78505625-78505925	HSC	#N/A	#N/A
chr16-78770536-78770836	Hepatocytes	#N/A	#N/A
chr16-78984903-78985203	Hepatocytes	#N/A	#N/A
chr16-79253189-79253489	Hepatocytes	#N/A	#N/A
chr16-79264741-79265041	Myeloid	#N/A	#N/A
chr16-79272302-79272602	T	#N/A	#N/A
chr16-79278573-79278873	T	#N/A	#N/A
chr16-79287100-79287400	Myeloid	#N/A	#N/A
chr16-79307237-79307537	Myeloid	#N/A	#N/A
chr16-79329061-79329361	Myeloid	#N/A	#N/A
chr16-79417750-79418050	Endothelial	#N/A	#N/A
chr16-79418082-79418281	Endothelial	#N/A	#N/A
chr16-79438503-79438803	Endothelial	#N/A	#N/A
chr16-79509131-79509431	Myeloid	#N/A	#N/A
chr16-79535204-79535504	Myeloid	#N/A	#N/A
chr16-79542536-79542836	Myeloid	#N/A	#N/A
chr16-79564629-79564929	Hepatocytes	#N/A	#N/A
chr16-79589828-79590128	Endothelial	#N/A	#N/A
chr16-79593112-79593412	Myeloid	#N/A	#N/A
chr16-79599911-79600211	T	#N/A	#N/A
chr16-79651416-79651716	Schwann	#N/A	#N/A
chr16-79698467-79698767	HSC	#N/A	#N/A
chr16-79723679-79723979	Hepatocytes	#N/A	#N/A
chr16-79951305-79951605	Myeloid	#N/A	#N/A
chr16-79970481-79970781	Cholangiocyte	#N/A	#N/A
chr16-80058322-80058622	HSC	#N/A	#N/A
chr16-80233030-80233330	Cholangiocyte	#N/A	#N/A
chr16-80233468-80233768	Cholangiocyte	#N/A	#N/A
chr16-80407565-80407865	Hepatocytes	#N/A	#N/A
chr16-80466407-80466707	Hepatocytes	#N/A	#N/A
chr16-80676460-80676760	Myeloid	#N/A	#N/A
chr16-80975116-80975416	Hepatocytes	#N/A	#N/A
chr16-81123582-81123882	Hepatocytes	#N/A	#N/A
chr16-81189238-81189538	HSC	#N/A	#N/A
chr16-81198702-81199002	Hepatocytes	#N/A	#N/A
chr16-81223326-81223626	HSC	#N/A	#N/A
chr16-81237335-81237635	Cholangiocyte	#N/A	#N/A
chr16-81238755-81239055	Cholangiocyte	#N/A	#N/A
chr16-81251947-81252247	HSC	#N/A	#N/A
chr16-81266066-81266366	HSC	#N/A	#N/A
chr16-81315615-81315893	Hepatocytes	#N/A	#N/A
chr16-81395340-81395640	Endothelial	#N/A	#N/A
chr16-81397334-81397634	Endothelial	#N/A	#N/A
chr16-81401083-81401383	Endothelial	#N/A	#N/A
chr16-81403573-81403873	Endothelial	#N/A	#N/A
chr16-81432109-81432409	Myeloid	#N/A	#N/A
chr16-81442977-81443277	NK	#N/A	#N/A
chr16-81444713-81445013	NK	#N/A	#N/A
chr16-81447590-81447794	Cholangiocyte	#N/A	#N/A
chr16-81451695-81451995	Myeloid	#N/A	#N/A
chr16-81457857-81458157	Myeloid	#N/A	#N/A
chr16-81473182-81473482	HSC	#N/A	#N/A
chr16-81473635-81473935	HSC	#N/A	#N/A
chr16-81486475-81486775	HSC	#N/A	#N/A
chr16-81486815-81487115	HSC	#N/A	#N/A
chr16-81493702-81494002	Hepatocytes	#N/A	#N/A
chr16-81495295-81495595	Endothelial	#N/A	#N/A
chr16-81505082-81505382	Myeloid	#N/A	#N/A
chr16-81513122-81513422	Endothelial	#N/A	#N/A
chr16-81519740-81520040	Myeloid	#N/A	#N/A
chr16-81524455-81524755	T	#N/A	#N/A
chr16-81532670-81532970	Cholangiocyte	#N/A	#N/A
chr16-81533957-81534257	Hepatocytes	#N/A	#N/A
chr16-81549620-81549920	Hepatocytes	#N/A	#N/A
chr16-81558881-81559181	Cholangiocyte	#N/A	#N/A
chr16-81582807-81583107	Schwann	#N/A	#N/A
chr16-81610104-81610404	HSC	#N/A	#N/A
chr16-81612376-81612676	Endothelial	#N/A	#N/A
chr16-81612831-81613131	Endothelial	#N/A	#N/A
chr16-81618665-81618965	Cholangiocyte	#N/A	#N/A
chr16-81625828-81626128	Cholangiocyte	#N/A	#N/A
chr16-81648251-81648551	B	#N/A	#N/A
chr16-81651160-81651460	HSC	#N/A	#N/A
chr16-81652910-81653210	B	#N/A	#N/A
chr16-81657291-81657591	B	#N/A	#N/A
chr16-81697956-81698256	Endothelial	#N/A	#N/A
chr16-81708485-81708785	B	#N/A	#N/A
chr16-81715319-81715619	B	#N/A	#N/A
chr16-81740606-81740906	B	#N/A	#N/A
chr16-81755953-81756253	Endothelial	#N/A	#N/A
chr16-81784047-81784347	B	#N/A	#N/A
chr16-81786897-81787197	Cholangiocyte	#N/A	#N/A
chr16-81797563-81797863	B	#N/A	#N/A
chr16-81809253-81809553	B	#N/A	#N/A
chr16-81828137-81828437	B	#N/A	#N/A
chr16-81836676-81836976	B	#N/A	#N/A
chr16-81841645-81841945	NK	#N/A	#N/A
chr16-81842645-81842945	NK	#N/A	#N/A
chr16-81863657-81863957	B	#N/A	#N/A
chr16-81866986-81867286	Endothelial	#N/A	#N/A
chr16-81888792-81889092	Hepatocytes	#N/A	#N/A
chr16-81890424-81890724	Hepatocytes	#N/A	#N/A
chr16-82033986-82034286	Hepatocytes	#N/A	#N/A
chr16-82192764-82193064	Myeloid	#N/A	#N/A
chr16-82655437-82655737	T	#N/A	#N/A
chr16-83806046-83806346	Myeloid	#N/A	#N/A
chr16-83938198-83938498	Hepatocytes	#N/A	#N/A
chr16-83942887-83943187	Hepatocytes	#N/A	#N/A
chr16-83946842-83947142	Hepatocytes	#N/A	#N/A
chr16-83947845-83948093	Hepatocytes	#N/A	#N/A
chr16-83954567-83954843	Cholangiocyte	#N/A	#N/A
chr16-84014027-84014327	Cholangiocyte	#N/A	#N/A
chr16-84069529-84069829	Myeloid	#N/A	#N/A
chr16-84088717-84089017	B	#N/A	#N/A
chr16-84184822-84185122	Endothelial	#N/A	#N/A
chr16-84266436-84266736	HSC	#N/A	#N/A
chr16-84284268-84284568	HSC	#N/A	#N/A
chr16-84286520-84286820	HSC	#N/A	#N/A
chr16-84294744-84295044	HSC	#N/A	#N/A
chr16-84368347-84368647	Cholangiocyte	#N/A	#N/A
chr16-84511319-84511619	Endothelial	#N/A	#N/A
chr16-84518754-84519054	T	#N/A	#N/A
chr16-84527131-84527431	Endothelial	#N/A	#N/A
chr16-84537743-84538043	Endothelial	#N/A	#N/A
chr16-84549193-84549493	Endothelial	#N/A	#N/A
chr16-84562514-84562814	Myeloid	#N/A	#N/A
chr16-84569623-84569923	Myeloid	#N/A	#N/A
chr16-84586036-84586336	B	#N/A	#N/A
chr16-84586891-84587191	Endothelial	#N/A	#N/A
chr16-84594500-84594800	T	#N/A	#N/A
chr16-84597491-84597791	Myeloid	#N/A	#N/A
chr16-84603207-84603507	Myeloid	#N/A	#N/A
chr16-84607771-84608071	Myeloid	#N/A	#N/A
chr16-84633585-84633885	HSC	#N/A	#N/A
chr16-84641234-84641534	Myeloid	#N/A	#N/A
chr16-84650633-84650933	Cholangiocyte	#N/A	#N/A
chr16-84726603-84726903	Myeloid	#N/A	#N/A
chr16-84741597-84741897	Schwann	#N/A	#N/A
chr16-84759-85059	Schwann	#N/A	#N/A
chr16-84759074-84759374	HSC	#N/A	#N/A
chr16-84795490-84795790	HSC	#N/A	#N/A
chr16-84822285-84822585	HSC	#N/A	#N/A
chr16-84826628-84826928	HSC	#N/A	#N/A
chr16-84827190-84827490	HSC	#N/A	#N/A
chr16-84832508-84832808	HSC	#N/A	#N/A
chr16-84832862-84833162	HSC	#N/A	#N/A
chr16-84833409-84833709	HSC	#N/A	#N/A
chr16-84836322-84836622	HSC	#N/A	#N/A
chr16-84836658-84836958	HSC	#N/A	#N/A
chr16-84841872-84842172	Cholangiocyte	#N/A	#N/A
chr16-84851230-84851530	Cholangiocyte	#N/A	#N/A
chr16-84864319-84864619	Schwann	#N/A	#N/A
chr16-84898136-84898436	Myeloid	#N/A	#N/A
chr16-84913377-84913677	Hepatocytes	#N/A	#N/A
chr16-84922396-84922696	HSC	#N/A	#N/A
chr16-84922945-84923245	HSC	#N/A	#N/A
chr16-84928723-84929023	HSC	#N/A	#N/A
chr16-84982465-84982765	Cholangiocyte	#N/A	#N/A
chr16-84994779-84995079	Myeloid	#N/A	#N/A
chr16-85002708-85003008	Myeloid	#N/A	#N/A
chr16-85019928-85020228	B	#N/A	#N/A
chr16-85056264-85056564	Myeloid	#N/A	#N/A
chr16-85061622-85061922	Myeloid	#N/A	#N/A
chr16-85062788-85063088	Myeloid	#N/A	#N/A
chr16-85082851-85083151	B	#N/A	#N/A
chr16-85124066-85124366	Endothelial	#N/A	#N/A
chr16-85149761-85150061	Hepatocytes	#N/A	#N/A
chr16-85157822-85158122	Myeloid	#N/A	#N/A
chr16-85172017-85172317	Endothelial	#N/A	#N/A
chr16-85173649-85173949	Endothelial	#N/A	#N/A
chr16-85174387-85174687	HSC	#N/A	#N/A
chr16-85181817-85182117	Hepatocytes	#N/A	#N/A
chr16-85202719-85203019	HSC	#N/A	#N/A
chr16-85206856-85207085	HSC	#N/A	#N/A
chr16-85209538-85209838	Hepatocytes	#N/A	#N/A
chr16-85235677-85235921	Endothelial	#N/A	#N/A
chr16-85238283-85238583	HSC	#N/A	#N/A
chr16-85288966-85289266	Hepatocytes	#N/A	#N/A
chr16-85316420-85316720	Hepatocytes	#N/A	#N/A
chr16-85328259-85328559	Endothelial	#N/A	#N/A
chr16-85333808-85334108	Endothelial	#N/A	#N/A
chr16-85334795-85335095	Endothelial	#N/A	#N/A
chr16-85355311-85355611	HSC	#N/A	#N/A
chr16-85360410-85360710	Hepatocytes	#N/A	#N/A
chr16-85361728-85362028	Hepatocytes	#N/A	#N/A
chr16-85376219-85376519	Hepatocytes	#N/A	#N/A
chr16-85393734-85394017	HSC	#N/A	#N/A
chr16-85402974-85403274	Endothelial	#N/A	#N/A
chr16-85447404-85447704	B	#N/A	#N/A
chr16-85448862-85449162	Hepatocytes	#N/A	#N/A
chr16-85459976-85460276	HSC	#N/A	#N/A
chr16-85462541-85462841	HSC	#N/A	#N/A
chr16-85466015-85466315	Hepatocytes	#N/A	#N/A
chr16-85492028-85492328	Cholangiocyte	#N/A	#N/A
chr16-85498781-85499081	B	#N/A	#N/A
chr16-85523683-85523983	Hepatocytes	#N/A	#N/A
chr16-85527357-85527657	Hepatocytes	#N/A	#N/A
chr16-85535378-85535678	Hepatocytes	#N/A	#N/A
chr16-85538071-85538371	Hepatocytes	#N/A	#N/A
chr16-85555834-85556134	B	#N/A	#N/A
chr16-85557567-85557867	Hepatocytes	#N/A	#N/A
chr16-85564546-85564777	Hepatocytes	#N/A	#N/A
chr16-85570452-85570752	B	#N/A	#N/A
chr16-85573944-85574244	Schwann	#N/A	#N/A
chr16-85574368-85574668	Myeloid	#N/A	#N/A
chr16-85615391-85615691	Myeloid	#N/A	#N/A
chr16-85641799-85642099	Hepatocytes	#N/A	#N/A
chr16-85717833-85718133	Hepatocytes	#N/A	#N/A
chr16-85735071-85735371	B	#N/A	#N/A
chr16-85746913-85747213	B	#N/A	#N/A
chr16-85756418-85756718	B	#N/A	#N/A
chr16-85759199-85759499	B	#N/A	#N/A
chr16-85759852-85760152	B	#N/A	#N/A
chr16-8582083-8582383	Myeloid	#N/A	#N/A
chr16-85829746-85830046	Myeloid	chr16-85980749-85982250	AC092723.1
chr16-85829746-85830046	Myeloid	chr16-85984885-85986386	AC092723.4
chr16-85838459-85838759	Myeloid	chr16-85980749-85982250	AC092723.1
chr16-85838459-85838759	Myeloid	chr16-85984885-85986386	AC092723.4
chr16-85847918-85848218	Hepatocytes	#N/A	#N/A
chr16-85850492-85850792	Hepatocytes	#N/A	#N/A
chr16-85853500-85853800	Myeloid	#N/A	#N/A
chr16-85870148-85870448	Myeloid	#N/A	#N/A
chr16-85872776-85873076	Myeloid	#N/A	#N/A
chr16-85903696-85903996	B	#N/A	#N/A
chr16-85908516-85908816	B	#N/A	#N/A
chr16-85908907-85909207	Myeloid	#N/A	#N/A
chr16-85923793-85924093	HSC	#N/A	#N/A
chr16-85978498-85978798	Myeloid	#N/A	#N/A
chr16-85982597-85982897	Myeloid	#N/A	#N/A
chr16-85984907-85985207	Myeloid	#N/A	#N/A
chr16-86018430-86018730	Myeloid	#N/A	#N/A
chr16-86059924-86060224	HSC	#N/A	#N/A
chr16-86074838-86075138	HSC	#N/A	#N/A
chr16-86196071-86196371	HSC	#N/A	#N/A
chr16-86214764-86215064	HSC	#N/A	#N/A
chr16-86219702-86220002	HSC	#N/A	#N/A
chr16-86298169-86298469	HSC	#N/A	#N/A
chr16-86301113-86301413	HSC	#N/A	#N/A
chr16-86303819-86304119	HSC	#N/A	#N/A
chr16-8632798-8633098	Myeloid	#N/A	#N/A
chr16-86343383-86343683	HSC	#N/A	#N/A
chr16-86351641-86351941	HSC	#N/A	#N/A
chr16-86380051-86380351	Myeloid	#N/A	#N/A
chr16-86383899-86384199	HSC	#N/A	#N/A
chr16-86384252-86384552	HSC	#N/A	#N/A
chr16-86387500-86387800	HSC	#N/A	#N/A
chr16-8641673-8641973	Myeloid	#N/A	#N/A
chr16-8644588-8644888	Myeloid	#N/A	#N/A
chr16-8644903-8645203	Myeloid	#N/A	#N/A
chr16-86508126-86508426	HSC	#N/A	#N/A
chr16-86508598-86508898	HSC	#N/A	#N/A
chr16-86509429-86509729	HSC	#N/A	#N/A
chr16-86510286-86510586	HSC	#N/A	#N/A
chr16-86517743-86518043	HSC	#N/A	#N/A
chr16-86520124-86520424	HSC	#N/A	#N/A
chr16-86531216-86531516	HSC	#N/A	#N/A
chr16-86575723-86576023	HSC	#N/A	#N/A
chr16-86576187-86576487	HSC	#N/A	#N/A
chr16-86611479-86611779	HSC	#N/A	#N/A
chr16-86741344-86741644	HSC	#N/A	#N/A
chr16-86755461-86755761	HSC	#N/A	#N/A
chr16-86929218-86929518	Endothelial	#N/A	#N/A
chr16-86931590-86931890	Endothelial	#N/A	#N/A
chr16-86934792-86935092	Endothelial	#N/A	#N/A
chr16-8700051-8700351	Hepatocytes	#N/A	#N/A
chr16-87132609-87132909	Schwann	#N/A	#N/A
chr16-87160228-87160528	Endothelial	#N/A	#N/A
chr16-87216804-87217104	Schwann	#N/A	#N/A
chr16-8730312-8730612	Hepatocytes	#N/A	#N/A
chr16-87305876-87306176	HSC	#N/A	#N/A
chr16-8740901-8741201	Hepatocytes	#N/A	#N/A
chr16-87435624-87435924	Endothelial	#N/A	#N/A
chr16-87464785-87465085	HSC	#N/A	#N/A
chr16-87497257-87497557	Hepatocytes	#N/A	#N/A
chr16-87507554-87507854	Endothelial	#N/A	#N/A
chr16-87518650-87518950	HSC	#N/A	#N/A
chr16-87528888-87529188	Hepatocytes	#N/A	#N/A
chr16-87541505-87541805	HSC	chr16-87383275-87384776	FBXO31
chr16-87541505-87541805	HSC	chr16-87382952-87384453	MAP1LC3B
chr16-87541505-87541805	HSC	chr16-87389349-87390850	FBXO31
chr16-87554747-87555047	Hepatocytes	#N/A	#N/A
chr16-87555135-87555435	Hepatocytes	#N/A	#N/A
chr16-87555709-87555995	Hepatocytes	#N/A	#N/A
chr16-87557209-87557509	HSC	#N/A	#N/A
chr16-87560937-87561237	HSC	#N/A	#N/A
chr16-87636379-87636679	Hepatocytes	#N/A	#N/A
chr16-87762288-87762588	NK	#N/A	#N/A
chr16-87764632-87764831	NK	#N/A	#N/A
chr16-87773343-87773643	Mast	#N/A	#N/A
chr16-87774812-87775112	B	#N/A	#N/A
chr16-87789547-87789847	Hepatocytes	#N/A	#N/A
chr16-87790620-87790920	Hepatocytes	#N/A	#N/A
chr16-87791373-87791673	Hepatocytes	#N/A	#N/A
chr16-87802696-87802996	B	#N/A	#N/A
chr16-87806807-87807107	B	#N/A	#N/A
chr16-87809546-87809846	B	#N/A	#N/A
chr16-87810515-87810815	B	#N/A	#N/A
chr16-87837103-87837403	Endothelial	#N/A	#N/A
chr16-87838027-87838327	Hepatocytes	#N/A	#N/A
chr16-87838732-87839032	Hepatocytes	#N/A	#N/A
chr16-87839150-87839450	Hepatocytes	#N/A	#N/A
chr16-87841583-87841883	Hepatocytes	chr16-87778873-87780374	AC126696.3
chr16-87842632-87842932	Hepatocytes	chr16-87778873-87780374	AC126696.3
chr16-87845311-87845611	Hepatocytes	chr16-87778873-87780374	AC126696.3
chr16-87850049-87850349	Hepatocytes	#N/A	#N/A
chr16-87866205-87866505	T	#N/A	#N/A
chr16-87870708-87871008	Cholangiocyte	#N/A	#N/A
chr16-87909439-87909739	B	#N/A	#N/A
chr16-87924336-87924636	B	#N/A	#N/A
chr16-87932463-87932763	Hepatocytes	#N/A	#N/A
chr16-87936521-87936821	Hepatocytes	#N/A	#N/A
chr16-8794210-8794510	Hepatocytes	#N/A	#N/A
chr16-87945523-87945742	Cholangiocyte	#N/A	#N/A
chr16-87949036-87949336	Hepatocytes	#N/A	#N/A
chr16-87953956-87954256	Myeloid	#N/A	#N/A
chr16-87979428-87979728	Hepatocytes	#N/A	#N/A
chr16-88044189-88044489	B	#N/A	#N/A
chr16-88045928-88046228	B	#N/A	#N/A
chr16-88062450-88062749	HSC	#N/A	#N/A
chr16-88063155-88063455	HSC	#N/A	#N/A
chr16-88069387-88069687	B	#N/A	#N/A
chr16-88069873-88070089	B	#N/A	#N/A
chr16-88091582-88091882	HSC	#N/A	#N/A
chr16-88221216-88221516	Endothelial	#N/A	#N/A
chr16-88232845-88233145	Endothelial	#N/A	#N/A
chr16-88245282-88245582	HSC	#N/A	#N/A
chr16-88245803-88246069	HSC	#N/A	#N/A
chr16-88262836-88263136	HSC	#N/A	#N/A
chr16-88304196-88304496	HSC	#N/A	#N/A
chr16-88315761-88316061	Endothelial	#N/A	#N/A
chr16-88332191-88332491	HSC	#N/A	#N/A
chr16-88383784-88384084	HSC	#N/A	#N/A
chr16-88388323-88388623	Cholangiocyte	#N/A	#N/A
chr16-88461543-88461843	HSC	#N/A	#N/A
chr16-88468588-88468888	Hepatocytes	#N/A	#N/A
chr16-88468952-88469252	Hepatocytes	#N/A	#N/A
chr16-88489079-88489379	Cholangiocyte	#N/A	#N/A
chr16-88489435-88489735	Cholangiocyte	#N/A	#N/A
chr16-88491777-88492077	Hepatocytes	#N/A	#N/A
chr16-88494727-88495027	Endothelial	#N/A	#N/A
chr16-88498690-88498990	Hepatocytes	#N/A	#N/A
chr16-8853079-8853379	Endothelial	#N/A	#N/A
chr16-88552790-88553090	B	#N/A	#N/A
chr16-8856791-8857091	Endothelial	#N/A	#N/A
chr16-88596490-88596790	Myeloid	#N/A	#N/A
chr16-88602151-88602451	Hepatocytes	#N/A	#N/A
chr16-88616362-88616662	Cholangiocyte	#N/A	#N/A
chr16-88618543-88618843	Hepatocytes	#N/A	#N/A
chr16-88628635-88628935	Endothelial	#N/A	#N/A
chr16-88637147-88637447	NK	#N/A	#N/A
chr16-88639749-88640049	B	#N/A	#N/A
chr16-88653643-88653943	NK	#N/A	#N/A
chr16-88665106-88665406	Hepatocytes	#N/A	#N/A
chr16-88681115-88681415	B	#N/A	#N/A
chr16-88688131-88688431	Cholangiocyte	#N/A	#N/A
chr16-8868992-8869292	NK	#N/A	#N/A
chr16-88692199-88692499	B	#N/A	#N/A
chr16-88697534-88697834	Endothelial	#N/A	#N/A
chr16-88702394-88702595	Myeloid	#N/A	#N/A
chr16-88765027-88765327	Cholangiocyte	#N/A	#N/A
chr16-88768068-88768368	HSC	#N/A	#N/A
chr16-88768538-88768838	HSC	#N/A	#N/A
chr16-88769606-88769906	Cholangiocyte	#N/A	#N/A
chr16-88772931-88773231	HSC	#N/A	#N/A
chr16-88783479-88783697	Endothelial	#N/A	#N/A
chr16-88787644-88787944	Hepatocytes	#N/A	#N/A
chr16-88853391-88853691	Myeloid	#N/A	#N/A
chr16-88854544-88854844	Myeloid	#N/A	#N/A
chr16-88870531-88870831	B	#N/A	#N/A
chr16-88880240-88880540	Hepatocytes	#N/A	#N/A
chr16-88880757-88881057	Hepatocytes	#N/A	#N/A
chr16-88883039-88883339	Hepatocytes	#N/A	#N/A
chr16-88886821-88887121	HSC	#N/A	#N/A
chr16-88887134-88887434	HSC	#N/A	#N/A
chr16-88887442-88887648	HSC	#N/A	#N/A
chr16-88936667-88936967	Myeloid	#N/A	#N/A
chr16-88941148-88941448	B	#N/A	#N/A
chr16-88941828-88942128	B	#N/A	#N/A
chr16-88958183-88958483	Myeloid	#N/A	#N/A
chr16-88967598-88967898	B	#N/A	#N/A
chr16-88968116-88968416	B	#N/A	#N/A
chr16-88978482-88978782	B	#N/A	#N/A
chr16-88984025-88984325	B	#N/A	#N/A
chr16-89031984-89032284	B	#N/A	#N/A
chr16-89098283-89098583	B	#N/A	#N/A
chr16-89113709-89114009	B	#N/A	#N/A
chr16-89122541-89122841	B	#N/A	#N/A
chr16-89155145-89155445	HSC	#N/A	#N/A
chr16-8924223-8924523	Hepatocytes	#N/A	#N/A
chr16-89261662-89261962	Endothelial	#N/A	#N/A
chr16-89301623-89301923	HSC	#N/A	#N/A
chr16-89322390-89322690	Endothelial	#N/A	#N/A
chr16-89330165-89330465	Cholangiocyte	#N/A	#N/A
chr16-89357601-89357901	Myeloid	#N/A	#N/A
chr16-89373343-89373643	Endothelial	#N/A	#N/A
chr16-89393979-89394279	Hepatocytes	#N/A	#N/A
chr16-89435676-89435976	Myeloid	#N/A	#N/A
chr16-89487838-89488138	B	#N/A	#N/A
chr16-89502390-89502690	Cholangiocyte	#N/A	#N/A
chr16-89523713-89524013	Endothelial	#N/A	#N/A
chr16-89534500-89534800	Myeloid	#N/A	#N/A
chr16-89535004-89535304	Hepatocytes	#N/A	#N/A
chr16-89557457-89557757	Endothelial	#N/A	#N/A
chr16-89565562-89565862	Hepatocytes	#N/A	#N/A
chr16-8967061-8967361	Myeloid	#N/A	#N/A
chr16-89696596-89696896	NK	#N/A	#N/A
chr16-89711639-89711939	B	#N/A	#N/A
chr16-89719309-89719609	Myeloid	#N/A	#N/A
chr16-89785587-89785887	T	#N/A	#N/A
chr16-89798772-89799072	Endothelial	#N/A	#N/A
chr16-89821598-89821898	NK	#N/A	#N/A
chr16-8987403-8987703	Hepatocytes	#N/A	#N/A
chr16-89922457-89922675	HSC	#N/A	#N/A
chr16-89948568-89948868	B	#N/A	#N/A
chr16-89956948-89957248	Myeloid	#N/A	#N/A
chr16-90022479-90022779	Endothelial	#N/A	#N/A
chr16-90044079-90044379	Cholangiocyte	#N/A	#N/A
chr16-90047578-90047878	Hepatocytes	#N/A	#N/A
chr16-9078996-9079296	Myeloid	#N/A	#N/A
chr16-9260277-9260577	Hepatocytes	#N/A	#N/A
chr16-9316737-9317037	Cholangiocyte	#N/A	#N/A
chr16-977096-977396	Schwann	#N/A	#N/A
chr16-980862-981162	Schwann	#N/A	#N/A
chr16-981480-981780	Schwann	#N/A	#N/A
chr16-9914280-9914580	B	#N/A	#N/A
chr17-10018458-10018758	Myeloid	#N/A	#N/A
chr17-10030961-10031261	Schwann	#N/A	#N/A
chr17-10034051-10034351	Myeloid	#N/A	#N/A
chr17-10036776-10037076	Schwann	#N/A	#N/A
chr17-1004195-1004495	Endothelial	#N/A	#N/A
chr17-10048952-10049252	Schwann	#N/A	#N/A
chr17-10063711-10064011	Myeloid	#N/A	#N/A
chr17-10117566-10117866	NK	#N/A	#N/A
chr17-10119802-10120102	Myeloid	#N/A	#N/A
chr17-10120142-10120442	Myeloid	#N/A	#N/A
chr17-10124004-10124304	Schwann	#N/A	#N/A
chr17-10127992-10128292	HSC	#N/A	#N/A
chr17-10152020-10152320	Myeloid	#N/A	#N/A
chr17-10156855-10157155	Myeloid	#N/A	#N/A
chr17-10172530-10172830	Myeloid	#N/A	#N/A
chr17-10181800-10182100	Myeloid	#N/A	#N/A
chr17-10198519-10198819	Myeloid	#N/A	#N/A
chr17-1031740-1032040	HSC	#N/A	#N/A
chr17-1040343-1040643	Myeloid	#N/A	#N/A
chr17-1043544-1043844	Endothelial	#N/A	#N/A
chr17-1043920-1044220	Endothelial	#N/A	#N/A
chr17-10757094-10757394	Hepatocytes	#N/A	#N/A
chr17-10845164-10845464	Hepatocytes	#N/A	#N/A
chr17-1087431-1087731	Cholangiocyte	#N/A	#N/A
chr17-1090029-1090329	Myeloid	#N/A	#N/A
chr17-1095181-1095481	Myeloid	#N/A	#N/A
chr17-1096110-1096410	Myeloid	#N/A	#N/A
chr17-1098433-1098733	Myeloid	#N/A	#N/A
chr17-1104228-1104528	HSC	#N/A	#N/A
chr17-1111260-1111560	Myeloid	#N/A	#N/A
chr17-1115284-1115584	Cholangiocyte	#N/A	#N/A
chr17-1120629-1120929	NK	#N/A	#N/A
chr17-11619193-11619493	Cholangiocyte	#N/A	#N/A
chr17-1165241-1165541	Endothelial	#N/A	#N/A
chr17-1171968-1172268	Endothelial	#N/A	#N/A
chr17-11925375-11925675	Endothelial	#N/A	#N/A
chr17-11997280-11997580	NK	#N/A	#N/A
chr17-1206005-1206305	Myeloid	#N/A	#N/A
chr17-1207491-1207791	Myeloid	#N/A	#N/A
chr17-1208384-1208684	Myeloid	#N/A	#N/A
chr17-1213530-1213830	Myeloid	#N/A	#N/A
chr17-1229350-1229650	Myeloid	#N/A	#N/A
chr17-1231534-1231834	Myeloid	#N/A	#N/A
chr17-12731090-12731390	Cholangiocyte	#N/A	#N/A
chr17-12742273-12742573	Cholangiocyte	#N/A	#N/A
chr17-12984009-12984309	Hepatocytes	#N/A	#N/A
chr17-12990032-12990332	Hepatocytes	#N/A	#N/A
chr17-13018088-13018388	Endothelial	#N/A	#N/A
chr17-1362999-1363299	Myeloid	#N/A	#N/A
chr17-13909920-13910220	Hepatocytes	#N/A	#N/A
chr17-13931188-13931488	Myeloid	#N/A	#N/A
chr17-13931815-13932115	Myeloid	#N/A	#N/A
chr17-1400208-1400508	B	#N/A	#N/A
chr17-1413317-1413617	Hepatocytes	#N/A	#N/A
chr17-14197655-14197955	NK	#N/A	#N/A
chr17-14310580-14310880	Endothelial	#N/A	#N/A
chr17-14311982-14312282	Endothelial	#N/A	#N/A
chr17-14330462-14330762	Hepatocytes	#N/A	#N/A
chr17-14351587-14351887	Myeloid	#N/A	#N/A
chr17-14359528-14359828	Myeloid	#N/A	#N/A
chr17-14373112-14373412	Hepatocytes	#N/A	#N/A
chr17-14451625-14451925	HSC	#N/A	#N/A
chr17-14451929-14452229	HSC	#N/A	#N/A
chr17-1447076-1447376	Endothelial	#N/A	#N/A
chr17-14471024-14471324	HSC	#N/A	#N/A
chr17-14605239-14605539	Myeloid	#N/A	#N/A
chr17-1467999-1468299	Hepatocytes	#N/A	#N/A
chr17-1474857-1475157	Cholangiocyte	#N/A	#N/A
chr17-1489937-1490237	Hepatocytes	#N/A	#N/A
chr17-14921982-14922282	Cholangiocyte	#N/A	#N/A
chr17-1493244-1493544	Endothelial	#N/A	#N/A
chr17-1495325-1495625	Cholangiocyte	#N/A	#N/A
chr17-1511333-1511633	Endothelial	#N/A	#N/A
chr17-1511796-1512096	Schwann	#N/A	#N/A
chr17-1515654-1515954	Endothelial	#N/A	#N/A
chr17-15231907-15232207	Schwann	#N/A	#N/A
chr17-15238232-15238532	Myeloid	#N/A	#N/A
chr17-15249535-15249835	Myeloid	#N/A	#N/A
chr17-15257338-15257638	Schwann	#N/A	#N/A
chr17-15261267-15261466	HSC	#N/A	#N/A
chr17-15341498-15341798	HSC	#N/A	#N/A
chr17-15364628-15364928	Myeloid	#N/A	#N/A
chr17-15377740-15378040	Schwann	#N/A	#N/A
chr17-15433112-15433412	Hepatocytes	#N/A	#N/A
chr17-15457194-15457494	Schwann	#N/A	#N/A
chr17-15457837-15458137	Schwann	#N/A	#N/A
chr17-15490716-15491016	Endothelial	#N/A	#N/A
chr17-15502848-15503148	HSC	#N/A	#N/A
chr17-1556217-1556517	Myeloid	#N/A	#N/A
chr17-1577763-1578001	Myeloid	#N/A	#N/A
chr17-1581000-1581300	Cholangiocyte	#N/A	#N/A
chr17-1587143-1587443	Myeloid	#N/A	#N/A
chr17-15909703-15910003	Cholangiocyte	#N/A	#N/A
chr17-15928031-15928331	Myeloid	#N/A	#N/A
chr17-1592886-1593186	B	#N/A	#N/A
chr17-15942434-15942734	Myeloid	#N/A	#N/A
chr17-16039589-16039889	Hepatocytes	#N/A	#N/A
chr17-1607299-1607599	Myeloid	#N/A	#N/A
chr17-1611783-1612083	Myeloid	#N/A	#N/A
chr17-1617831-1618131	Endothelial	#N/A	#N/A
chr17-1621357-1621657	Endothelial	#N/A	#N/A
chr17-1627168-1627468	Myeloid	#N/A	#N/A
chr17-1628343-1628643	B	#N/A	#N/A
chr17-1629067-1629367	B	#N/A	#N/A
chr17-16297076-16297376	Hepatocytes	chr17-16039471-16040972	AC002553.1
chr17-16297657-16297957	Hepatocytes	chr17-16039471-16040972	AC002553.1
chr17-16298137-16298437	Hepatocytes	chr17-16039471-16040972	AC002553.1
chr17-16313491-16313791	Hepatocytes	#N/A	#N/A
chr17-1631728-1631945	B	#N/A	#N/A
chr17-16398387-16398687	Hepatocytes	#N/A	#N/A
chr17-1643990-1644290	Endothelial	#N/A	#N/A
chr17-16453225-16453525	HSC	#N/A	#N/A
chr17-16477292-16477592	HSC	#N/A	#N/A
chr17-1650909-1651209	Hepatocytes	#N/A	#N/A
chr17-16911609-16911909	Endothelial	#N/A	#N/A
chr17-16916003-16916303	B	#N/A	#N/A
chr17-16970236-16970536	B	#N/A	#N/A
chr17-16971833-16972133	B	#N/A	#N/A
chr17-16973788-16974088	B	#N/A	#N/A
chr17-16975352-16975652	B	#N/A	#N/A
chr17-16976281-16976572	B	#N/A	#N/A
chr17-16981251-16981551	B	#N/A	#N/A
chr17-16987146-16987446	B	#N/A	#N/A
chr17-16989275-16989501	B	#N/A	#N/A
chr17-16991417-16991717	B	#N/A	#N/A
chr17-17018660-17018960	Cholangiocyte	#N/A	#N/A
chr17-17032152-17032452	Cholangiocyte	#N/A	#N/A
chr17-17044923-17045223	HSC	#N/A	#N/A
chr17-17075417-17075717	HSC	#N/A	#N/A
chr17-17098675-17098975	HSC	#N/A	#N/A
chr17-1709998-1710298	HSC	#N/A	#N/A
chr17-17104535-17104835	Cholangiocyte	#N/A	#N/A
chr17-1710523-1710823	Hepatocytes	#N/A	#N/A
chr17-17119508-17119808	T	#N/A	#N/A
chr17-17125523-17125823	NK	#N/A	#N/A
chr17-17126187-17126487	NK	#N/A	#N/A
chr17-17141303-17141603	Endothelial	#N/A	#N/A
chr17-17149951-17150251	Myeloid	#N/A	#N/A
chr17-17151970-17152270	Hepatocytes	#N/A	#N/A
chr17-17228220-17228520	Hepatocytes	#N/A	#N/A
chr17-1723060-1723360	B	#N/A	#N/A
chr17-17300740-17301040	B	#N/A	#N/A
chr17-1730302-1730602	HSC	#N/A	#N/A
chr17-1735919-1736219	Hepatocytes	#N/A	#N/A
chr17-17361975-17362275	HSC	#N/A	#N/A
chr17-1737848-1738148	Myeloid	#N/A	#N/A
chr17-17391767-17392067	T	#N/A	#N/A
chr17-17392073-17392373	T	#N/A	#N/A
chr17-17406246-17406546	Hepatocytes	#N/A	#N/A
chr17-17420669-17420969	HSC	#N/A	#N/A
chr17-1742710-1743010	Hepatocytes	#N/A	#N/A
chr17-1743058-1743358	Hepatocytes	#N/A	#N/A
chr17-17440470-17440770	Cholangiocyte	#N/A	#N/A
chr17-17445896-17446185	Cholangiocyte	#N/A	#N/A
chr17-1745256-1745556	Hepatocytes	#N/A	#N/A
chr17-1752641-1752941	Myeloid	#N/A	#N/A
chr17-17527662-17527962	Hepatocytes	#N/A	#N/A
chr17-17529288-17529588	Hepatocytes	#N/A	#N/A
chr17-1754921-1755221	Hepatocytes	#N/A	#N/A
chr17-1755304-1755604	Hepatocytes	#N/A	#N/A
chr17-17560138-17560438	Hepatocytes	#N/A	#N/A
chr17-17561828-17562128	Hepatocytes	#N/A	#N/A
chr17-17567699-17567999	Hepatocytes	#N/A	#N/A
chr17-17568779-17569079	Hepatocytes	#N/A	#N/A
chr17-17570292-17570592	Hepatocytes	#N/A	#N/A
chr17-17570980-17571280	Hepatocytes	#N/A	#N/A
chr17-17572020-17572320	Hepatocytes	#N/A	#N/A
chr17-17580770-17581070	Hepatocytes	#N/A	#N/A
chr17-17582338-17582638	Hepatocytes	#N/A	#N/A
chr17-1758864-1759164	Myeloid	#N/A	#N/A
chr17-1763321-1763621	Hepatocytes	#N/A	#N/A
chr17-17663371-17663671	NK	#N/A	#N/A
chr17-17676215-17676515	NK	#N/A	#N/A
chr17-17694690-17694990	T	chr17-17836486-17837987	SREBF1
chr17-17694690-17694990	T	chr17-17836501-17838002	SREBF1
chr17-17694690-17694990	T	chr17-17836510-17838011	SREBF1
chr17-17710916-17711216	Cholangiocyte	#N/A	#N/A
chr17-17713869-17714155	Cholangiocyte	#N/A	#N/A
chr17-1771493-1771793	Myeloid	#N/A	#N/A
chr17-17716950-17717250	Hepatocytes	#N/A	#N/A
chr17-17726081-17726365	Endothelial	#N/A	#N/A
chr17-1773390-1773690	HSC	#N/A	#N/A
chr17-17738265-17738565	Cholangiocyte	#N/A	#N/A
chr17-1773888-1774188	HSC	#N/A	#N/A
chr17-17778682-17778982	HSC	#N/A	#N/A
chr17-17792882-17793182	NK	#N/A	#N/A
chr17-1779790-1780090	HSC	#N/A	#N/A
chr17-17806665-17806965	Hepatocytes	#N/A	#N/A
chr17-17810491-17810742	Hepatocytes	#N/A	#N/A
chr17-17818040-17818340	Hepatocytes	#N/A	#N/A
chr17-17819702-17820002	Hepatocytes	#N/A	#N/A
chr17-17824863-17825163	HSC	#N/A	#N/A
chr17-17830829-17831129	Hepatocytes	#N/A	#N/A
chr17-17831298-17831598	HSC	#N/A	#N/A
chr17-1783300-1783600	Myeloid	#N/A	#N/A
chr17-17859951-17860251	Hepatocytes	#N/A	#N/A
chr17-17860252-17860552	Hepatocytes	#N/A	#N/A
chr17-1786085-1786385	Myeloid	#N/A	#N/A
chr17-17921121-17921421	Schwann	#N/A	#N/A
chr17-18031971-18032271	Endothelial	#N/A	#N/A
chr17-18087702-18088002	Hepatocytes	#N/A	#N/A
chr17-18115620-18115920	Hepatocytes	#N/A	#N/A
chr17-18116158-18116381	Hepatocytes	#N/A	#N/A
chr17-18117569-18117869	Hepatocytes	#N/A	#N/A
chr17-18129143-18129443	Hepatocytes	#N/A	#N/A
chr17-18138376-18138676	Hepatocytes	#N/A	#N/A
chr17-18139547-18139847	Hepatocytes	#N/A	#N/A
chr17-18140020-18140320	Hepatocytes	#N/A	#N/A
chr17-18176189-18176489	Myeloid	#N/A	#N/A
chr17-18191159-18191459	Endothelial	#N/A	#N/A
chr17-1823403-1823703	Myeloid	#N/A	#N/A
chr17-18257211-18257511	Cholangiocyte	#N/A	#N/A
chr17-18258594-18258894	B	#N/A	#N/A
chr17-18301116-18301416	Myeloid	#N/A	#N/A
chr17-18377453-18377753	Hepatocytes	#N/A	#N/A
chr17-18697869-18698169	B	#N/A	#N/A
chr17-18900955-18901255	NK	#N/A	#N/A
chr17-18950941-18951241	Cholangiocyte	#N/A	#N/A
chr17-18982046-18982262	Cholangiocyte	#N/A	#N/A
chr17-18985559-18985859	Cholangiocyte	#N/A	#N/A
chr17-18992828-18993128	B	#N/A	#N/A
chr17-19000777-19001013	Cholangiocyte	#N/A	#N/A
chr17-19237218-19237518	B	#N/A	#N/A
chr17-19270876-19271176	B	#N/A	#N/A
chr17-19306289-19306589	B	#N/A	#N/A
chr17-1932335-1932635	Cholangiocyte	#N/A	#N/A
chr17-19338168-19338468	Hepatocytes	#N/A	#N/A
chr17-19343872-19344172	Hepatocytes	#N/A	#N/A
chr17-19345570-19345870	Hepatocytes	#N/A	#N/A
chr17-19370639-19370939	Myeloid	#N/A	#N/A
chr17-19384850-19385150	HSC	#N/A	#N/A
chr17-19387043-19387343	HSC	#N/A	#N/A
chr17-19398492-19398792	Myeloid	#N/A	#N/A
chr17-19448888-19449188	Endothelial	chr17-19376720-19378221	MAPK7
chr17-19448888-19449188	Endothelial	chr17-19376752-19378253	MAPK7
chr17-19448888-19449188	Endothelial	chr17-19377409-19378910	B9D1
chr17-19448888-19449188	Endothelial	chr17-19377681-19379182	B9D1
chr17-19448888-19449188	Endothelial	chr17-19377252-19378753	MAPK7
chr17-19448888-19449188	Endothelial	chr17-19377497-19378998	MAPK7
chr17-19463093-19463393	Myeloid	#N/A	#N/A
chr17-19470840-19471140	HSC	#N/A	#N/A
chr17-19533671-19533971	Hepatocytes	#N/A	#N/A
chr17-19538476-19538776	Cholangiocyte	#N/A	#N/A
chr17-19544941-19545241	Myeloid	chr17-19649434-19650935	AC115989.1
chr17-19546723-19547023	Myeloid	chr17-19649434-19650935	AC115989.1
chr17-19549851-19550151	Hepatocytes	chr17-19649434-19650935	AC115989.1
chr17-19551188-19551488	Hepatocytes	#N/A	#N/A
chr17-19579937-19580237	Hepatocytes	#N/A	#N/A
chr17-19610947-19611247	Myeloid	#N/A	#N/A
chr17-19671975-19672275	Hepatocytes	#N/A	#N/A
chr17-1972484-1972784	Endothelial	#N/A	#N/A
chr17-19727521-19727821	Cholangiocyte	#N/A	#N/A
chr17-19866963-19867263	Myeloid	#N/A	#N/A
chr17-19867718-19868018	Myeloid	#N/A	#N/A
chr17-19876603-19876903	Myeloid	#N/A	#N/A
chr17-19905039-19905339	Myeloid	#N/A	#N/A
chr17-19923401-19923701	Myeloid	#N/A	#N/A
chr17-19980409-19980709	Myeloid	#N/A	#N/A
chr17-19992817-19993117	Hepatocytes	#N/A	#N/A
chr17-2002924-2003123	Cholangiocyte	#N/A	#N/A
chr17-20073441-20073741	NK	#N/A	#N/A
chr17-20091687-20091987	HSC	#N/A	#N/A
chr17-2011413-2011713	Cholangiocyte	#N/A	#N/A
chr17-2020802-2021102	Endothelial	#N/A	#N/A
chr17-2026039-2026339	Cholangiocyte	#N/A	#N/A
chr17-2059314-2059614	Myeloid	#N/A	#N/A
chr17-2061051-2061351	HSC	#N/A	#N/A
chr17-2064648-2064948	HSC	#N/A	#N/A
chr17-20677563-20677863	B	#N/A	#N/A
chr17-20698915-20699215	Myeloid	#N/A	#N/A
chr17-2070180-2070480	Cholangiocyte	#N/A	#N/A
chr17-2095056-2095356	Hepatocytes	#N/A	#N/A
chr17-20992886-20993186	Schwann	#N/A	#N/A
chr17-21042184-21042383	Endothelial	#N/A	#N/A
chr17-21186465-21186765	Endothelial	#N/A	#N/A
chr17-2122650-2122950	Myeloid	#N/A	#N/A
chr17-2122973-2123273	Myeloid	#N/A	#N/A
chr17-2123497-2123797	Myeloid	#N/A	#N/A
chr17-2123891-2124191	Myeloid	#N/A	#N/A
chr17-21285807-21286107	Myeloid	#N/A	#N/A
chr17-2181616-2181916	HSC	#N/A	#N/A
chr17-2214073-2214373	Myeloid	#N/A	#N/A
chr17-2240104-2240395	B	#N/A	#N/A
chr17-233387-233687	Hepatocytes	#N/A	#N/A
chr17-2337840-2338140	B	#N/A	#N/A
chr17-2382625-2382925	HSC	#N/A	#N/A
chr17-2398966-2399221	Endothelial	#N/A	#N/A
chr17-2406964-2407264	HSC	#N/A	#N/A
chr17-2572064-2572364	B	#N/A	#N/A
chr17-2708252-2708552	Hepatocytes	#N/A	#N/A
chr17-27233851-27234151	Myeloid	#N/A	#N/A
chr17-27239094-27239394	Myeloid	#N/A	#N/A
chr17-27264402-27264702	Myeloid	#N/A	#N/A
chr17-27282008-27282308	Myeloid	#N/A	#N/A
chr17-27336284-27336584	Myeloid	#N/A	#N/A
chr17-27353800-27354100	Endothelial	#N/A	#N/A
chr17-27380220-27380520	Endothelial	#N/A	#N/A
chr17-27381028-27381328	Endothelial	#N/A	#N/A
chr17-27474082-27474382	NK	#N/A	#N/A
chr17-27481391-27481691	NK	#N/A	#N/A
chr17-27489102-27489402	Myeloid	#N/A	#N/A
chr17-27532358-27532658	Myeloid	#N/A	#N/A
chr17-27559189-27559489	Hepatocytes	#N/A	#N/A
chr17-27569323-27569623	NK	#N/A	#N/A
chr17-27631002-27631302	Myeloid	#N/A	#N/A
chr17-27635518-27635818	Myeloid	#N/A	#N/A
chr17-27649946-27650246	Myeloid	#N/A	#N/A
chr17-27743343-27743643	Myeloid	#N/A	#N/A
chr17-27889037-27889337	Cholangiocyte	chr17-27800028-27801529	NOS2
chr17-27893181-27893481	Mast	#N/A	#N/A
chr17-2791658-2791958	Myeloid	#N/A	#N/A
chr17-27984839-27985139	Endothelial	#N/A	#N/A
chr17-28034212-28034512	Endothelial	#N/A	#N/A
chr17-2812132-2812432	HSC	#N/A	#N/A
chr17-2814851-2815151	B	#N/A	#N/A
chr17-28193164-28193464	Myeloid	#N/A	#N/A
chr17-28227398-28227698	Cholangiocyte	#N/A	#N/A
chr17-28227722-28228022	Cholangiocyte	#N/A	#N/A
chr17-28233944-28234244	Cholangiocyte	#N/A	#N/A
chr17-28338439-28338739	Endothelial	chr17-28247505-28249006	AC061975.6
chr17-28345529-28345829	Hepatocytes	#N/A	#N/A
chr17-28365038-28365338	Hepatocytes	#N/A	#N/A
chr17-28368220-28368520	Hepatocytes	#N/A	#N/A
chr17-28384382-28384682	Myeloid	#N/A	#N/A
chr17-28398215-28398515	Myeloid	#N/A	#N/A
chr17-28401738-28402038	Myeloid	#N/A	#N/A
chr17-2848730-2849030	Endothelial	#N/A	#N/A
chr17-28497957-28498257	Cholangiocyte	#N/A	#N/A
chr17-28509858-28510158	Myeloid	#N/A	#N/A
chr17-28525144-28525444	Cholangiocyte	#N/A	#N/A
chr17-28547679-28547979	Myeloid	#N/A	#N/A
chr17-28553692-28553992	Hepatocytes	#N/A	#N/A
chr17-28599536-28599836	B	#N/A	#N/A
chr17-2865280-2865580	B	#N/A	#N/A
chr17-28717743-28718043	HSC	#N/A	#N/A
chr17-28719498-28719798	T	#N/A	#N/A
chr17-28737909-28738209	B	chr17-28902464-28903965	DHRS13
chr17-28737909-28738209	B	chr17-28902570-28904071	DHRS13
chr17-28737909-28738209	B	chr17-28902578-28904079	DHRS13
chr17-28747253-28747553	Cholangiocyte	#N/A	#N/A
chr17-28892906-28893206	Cholangiocyte	#N/A	#N/A
chr17-28937392-28937692	Cholangiocyte	#N/A	#N/A
chr17-28950449-28950661	B	#N/A	#N/A
chr17-28991842-28992142	Hepatocytes	#N/A	#N/A
chr17-29005902-29006202	Hepatocytes	#N/A	#N/A
chr17-2904125-2904425	Cholangiocyte	#N/A	#N/A
chr17-29042632-29042932	Hepatocytes	#N/A	#N/A
chr17-29043362-29043662	Myeloid	#N/A	#N/A
chr17-29045800-29046100	Hepatocytes	#N/A	#N/A
chr17-29046485-29046785	Hepatocytes	#N/A	#N/A
chr17-2906137-2906437	Mast	#N/A	#N/A
chr17-29107160-29107460	Myeloid	#N/A	#N/A
chr17-29138938-29139238	B	#N/A	#N/A
chr17-29145391-29145691	Myeloid	#N/A	#N/A
chr17-29162147-29162447	Hepatocytes	#N/A	#N/A
chr17-29178475-29178775	Hepatocytes	#N/A	#N/A
chr17-29180310-29180610	B	#N/A	#N/A
chr17-29219482-29219782	Hepatocytes	#N/A	#N/A
chr17-2940382-2940682	Schwann	#N/A	#N/A
chr17-2955083-2955383	Cholangiocyte	#N/A	#N/A
chr17-29555900-29556200	Hepatocytes	#N/A	#N/A
chr17-29560390-29560690	B	chr17-29620920-29622421	CORO6
chr17-29560390-29560690	B	chr17-29620922-29622423	CORO6
chr17-29560390-29560690	B	chr17-29620999-29622500	CORO6
chr17-29560390-29560690	B	chr17-29621753-29623254	AC104564.2
chr17-29560390-29560690	B	chr17-29622398-29623899	CORO6
chr17-29584520-29584820	Schwann	#N/A	#N/A
chr17-29585179-29585479	Endothelial	#N/A	#N/A
chr17-29591701-29592001	B	#N/A	#N/A
chr17-29682094-29682394	Myeloid	#N/A	#N/A
chr17-29722330-29722630	Myeloid	#N/A	#N/A
chr17-29726919-29727219	Endothelial	#N/A	#N/A
chr17-29789191-29789491	Myeloid	#N/A	#N/A
chr17-3002718-3003018	B	#N/A	#N/A
chr17-30263957-30264257	Cholangiocyte	#N/A	#N/A
chr17-30340160-30340460	Cholangiocyte	chr17-30115780-30117281	NSRP1
chr17-30340160-30340460	Cholangiocyte	chr17-30115806-30117307	NSRP1
chr17-30340160-30340460	Cholangiocyte	chr17-30115815-30117316	NSRP1
chr17-30340160-30340460	Cholangiocyte	chr17-30115826-30117327	NSRP1
chr17-30340160-30340460	Cholangiocyte	chr17-30116671-30118172	hsa-mir-423
chr17-30340160-30340460	Cholangiocyte	chr17-30116996-30118497	AC104984.2
chr17-30600255-30600555	Cholangiocyte	#N/A	#N/A
chr17-30656067-30656367	NK	#N/A	#N/A
chr17-30728453-30728753	Myeloid	#N/A	#N/A
chr17-30808966-30809266	NK	#N/A	#N/A
chr17-30949609-30949909	Myeloid	#N/A	#N/A
chr17-30953023-30953323	Myeloid	#N/A	#N/A
chr17-30954041-30954341	Myeloid	#N/A	#N/A
chr17-30958283-30958583	Myeloid	#N/A	#N/A
chr17-30960383-30960683	Myeloid	#N/A	#N/A
chr17-30969446-30969746	Myeloid	#N/A	#N/A
chr17-30972329-30972629	Myeloid	#N/A	#N/A
chr17-31008350-31008650	NK	#N/A	#N/A
chr17-31094704-31095004	Endothelial	#N/A	#N/A
chr17-31310924-31311224	B	#N/A	#N/A
chr17-31318252-31318552	B	#N/A	#N/A
chr17-31373975-31374275	Myeloid	#N/A	#N/A
chr17-31416372-31416672	Schwann	#N/A	#N/A
chr17-31437311-31437611	Hepatocytes	#N/A	#N/A
chr17-31451439-31451739	Myeloid	#N/A	#N/A
chr17-31491441-31491672	B	#N/A	#N/A
chr17-31493234-31493534	Myeloid	#N/A	#N/A
chr17-31535460-31535760	B	#N/A	#N/A
chr17-31537621-31537830	B	#N/A	#N/A
chr17-31537935-31538235	B	#N/A	#N/A
chr17-31564890-31565110	Cholangiocyte	#N/A	#N/A
chr17-31568136-31568436	Hepatocytes	#N/A	#N/A
chr17-31568522-31568822	Hepatocytes	#N/A	#N/A
chr17-31571626-31571926	HSC	#N/A	#N/A
chr17-31580706-31581006	Cholangiocyte	#N/A	#N/A
chr17-31696220-31696520	HSC	#N/A	#N/A
chr17-31722193-31722493	Endothelial	#N/A	#N/A
chr17-31859138-31859438	NK	#N/A	#N/A
chr17-32072071-32072371	NK	#N/A	#N/A
chr17-32265647-32265947	HSC	#N/A	#N/A
chr17-32319473-32319773	Myeloid	#N/A	#N/A
chr17-32483604-32483904	HSC	#N/A	#N/A
chr17-32494576-32494876	Myeloid	#N/A	#N/A
chr17-32519117-32519417	NK	#N/A	#N/A
chr17-32520171-32520471	NK	#N/A	#N/A
chr17-32528927-32529227	NK	#N/A	#N/A
chr17-32828355-32828655	B	#N/A	#N/A
chr17-32835016-32835316	B	#N/A	#N/A
chr17-32871819-32872119	Myeloid	#N/A	#N/A
chr17-32912349-32912649	HSC	#N/A	#N/A
chr17-32936963-32937263	Cholangiocyte	#N/A	#N/A
chr17-331435-331735	Myeloid	#N/A	#N/A
chr17-332701-333001	Endothelial	#N/A	#N/A
chr17-33802548-33802848	Myeloid	#N/A	#N/A
chr17-34110311-34110611	Hepatocytes	#N/A	#N/A
chr17-34199972-34200272	Myeloid	#N/A	#N/A
chr17-34206085-34206385	Myeloid	#N/A	#N/A
chr17-34241085-34241385	HSC	#N/A	#N/A
chr17-34242662-34242962	Myeloid	#N/A	#N/A
chr17-34246495-34246795	Myeloid	#N/A	#N/A
chr17-34252090-34252390	HSC	#N/A	#N/A
chr17-34254161-34254461	HSC	#N/A	#N/A
chr17-34319179-34319479	Myeloid	#N/A	#N/A
chr17-34361517-34361817	Myeloid	#N/A	#N/A
chr17-34366720-34367020	Myeloid	#N/A	#N/A
chr17-34368985-34369285	Myeloid	#N/A	#N/A
chr17-34371094-34371394	B	#N/A	#N/A
chr17-34377172-34377472	B	#N/A	#N/A
chr17-34378684-34378984	B	#N/A	#N/A
chr17-34434134-34434434	Myeloid	#N/A	#N/A
chr17-34503855-34504155	Myeloid	#N/A	#N/A
chr17-34571796-34572096	Myeloid	#N/A	#N/A
chr17-34579265-34579565	HSC	#N/A	#N/A
chr17-3474310-3474610	Hepatocytes	#N/A	#N/A
chr17-348651-348867	Hepatocytes	#N/A	#N/A
chr17-35088440-35088699	Myeloid	#N/A	#N/A
chr17-35218402-35218702	T	#N/A	#N/A
chr17-3528971-3529271	Schwann	#N/A	#N/A
chr17-3531658-3531958	Schwann	#N/A	#N/A
chr17-35373049-35373349	B	#N/A	#N/A
chr17-35449578-35449878	NK	#N/A	#N/A
chr17-35487123-35487383	NK	#N/A	#N/A
chr17-35488258-35488558	NK	#N/A	#N/A
chr17-35521623-35521923	NK	#N/A	#N/A
chr17-35540650-35540950	Myeloid	#N/A	#N/A
chr17-3558648-3558948	B	#N/A	#N/A
chr17-35683612-35683912	Myeloid	#N/A	#N/A
chr17-35795443-35795743	Cholangiocyte	#N/A	#N/A
chr17-35799966-35800266	Cholangiocyte	#N/A	#N/A
chr17-35900354-35900654	NK	#N/A	#N/A
chr17-35971468-35971768	Endothelial	#N/A	#N/A
chr17-35979951-35980251	Hepatocytes	#N/A	#N/A
chr17-35981318-35981599	Hepatocytes	#N/A	#N/A
chr17-35982079-35982379	Hepatocytes	#N/A	#N/A
chr17-35986723-35987023	Endothelial	#N/A	#N/A
chr17-36002048-36002348	Hepatocytes	#N/A	#N/A
chr17-36069150-36069450	NK	#N/A	#N/A
chr17-36085691-36085991	Myeloid	#N/A	#N/A
chr17-36088842-36089142	NK	#N/A	#N/A
chr17-36195527-36195827	NK	#N/A	#N/A
chr17-36197246-36197546	Myeloid	#N/A	#N/A
chr17-36201525-36201825	NK	#N/A	#N/A
chr17-36210752-36211052	Myeloid	#N/A	#N/A
chr17-36211908-36212208	Myeloid	#N/A	#N/A
chr17-3634752-3635052	Hepatocytes	#N/A	#N/A
chr17-3647822-3648122	Hepatocytes	#N/A	#N/A
chr17-3668387-3668687	NK	#N/A	#N/A
chr17-3683020-3683320	B	#N/A	#N/A
chr17-37067778-37068078	Hepatocytes	#N/A	#N/A
chr17-37107507-37107807	Hepatocytes	#N/A	#N/A
chr17-3732244-3732544	B	chr17-3800687-3802188	ITGAE
chr17-3737738-3738038	HSC	chr17-3800687-3802188	ITGAE
chr17-3738674-3738974	NK	chr17-3800687-3802188	ITGAE
chr17-37502088-37502388	Hepatocytes	#N/A	#N/A
chr17-3750937-3751237	T	#N/A	#N/A
chr17-37675518-37675818	Hepatocytes	#N/A	#N/A
chr17-37698304-37698604	Cholangiocyte	#N/A	#N/A
chr17-37710317-37710617	Cholangiocyte	#N/A	#N/A
chr17-37743528-37743828	Hepatocytes	#N/A	#N/A
chr17-37743910-37744210	Hepatocytes	#N/A	#N/A
chr17-37744448-37744748	Cholangiocyte	#N/A	#N/A
chr17-37745423-37745723	Cholangiocyte	#N/A	#N/A
chr17-37826528-37826828	Myeloid	#N/A	#N/A
chr17-37844173-37844473	Myeloid	#N/A	#N/A
chr17-37844741-37845041	Myeloid	#N/A	#N/A
chr17-3788284-3788584	NK	#N/A	#N/A
chr17-3802420-3802720	Hepatocytes	#N/A	#N/A
chr17-3802992-3803292	Hepatocytes	#N/A	#N/A
chr17-38414722-38415022	B	#N/A	#N/A
chr17-38417515-38417815	Schwann	#N/A	#N/A
chr17-38425823-38426123	Endothelial	#N/A	#N/A
chr17-38429073-38429373	Schwann	#N/A	#N/A
chr17-38431817-38432057	Schwann	#N/A	#N/A
chr17-38434435-38434735	Schwann	#N/A	#N/A
chr17-38464308-38464608	Schwann	#N/A	#N/A
chr17-38482389-38482689	Schwann	#N/A	#N/A
chr17-38484937-38485237	Schwann	#N/A	#N/A
chr17-38485948-38486248	B	#N/A	#N/A
chr17-38591873-38592173	Myeloid	#N/A	#N/A
chr17-38604584-38604783	Schwann	#N/A	#N/A
chr17-38614141-38614441	Hepatocytes	#N/A	#N/A
chr17-38655687-38655987	Schwann	#N/A	#N/A
chr17-38685592-38685892	Myeloid	#N/A	#N/A
chr17-38702248-38702548	NK	#N/A	#N/A
chr17-38732620-38732920	Hepatocytes	#N/A	#N/A
chr17-38747466-38747766	Endothelial	#N/A	#N/A
chr17-38751773-38752057	T	#N/A	#N/A
chr17-38868252-38868552	HSC	#N/A	#N/A
chr17-38883811-38884111	Schwann	#N/A	#N/A
chr17-38884119-38884419	Schwann	#N/A	#N/A
chr17-3888605-3888905	Endothelial	#N/A	#N/A
chr17-38893705-38894005	NK	#N/A	#N/A
chr17-38896412-38896712	Endothelial	#N/A	#N/A
chr17-38897829-38898129	Endothelial	#N/A	#N/A
chr17-38914915-38915215	Hepatocytes	#N/A	#N/A
chr17-3894866-3895166	Endothelial	#N/A	#N/A
chr17-39002352-39002652	Myeloid	#N/A	#N/A
chr17-3905196-3905496	B	#N/A	#N/A
chr17-39110506-39110806	Hepatocytes	#N/A	#N/A
chr17-3911449-3911749	B	#N/A	#N/A
chr17-39118763-39119063	Myeloid	#N/A	#N/A
chr17-39123036-39123336	Myeloid	#N/A	#N/A
chr17-3913881-3914181	B	#N/A	#N/A
chr17-3914355-3914655	B	#N/A	#N/A
chr17-3916308-3916536	B	#N/A	#N/A
chr17-3917421-3917721	Endothelial	#N/A	#N/A
chr17-39238639-39238939	T	#N/A	#N/A
chr17-3924621-3924921	HSC	#N/A	#N/A
chr17-39256644-39256944	Hepatocytes	#N/A	#N/A
chr17-39325940-39326240	Myeloid	#N/A	#N/A
chr17-39335676-39335976	Myeloid	#N/A	#N/A
chr17-393797-394097	Hepatocytes	#N/A	#N/A
chr17-39402467-39402767	NK	#N/A	#N/A
chr17-3961498-3961798	B	#N/A	#N/A
chr17-39617961-39618261	B	#N/A	#N/A
chr17-39632670-39632970	Schwann	chr17-39738966-39740467	GRB7
chr17-39632670-39632970	Schwann	chr17-39741251-39742752	GRB7
chr17-39635665-39635965	Myeloid	chr17-39738966-39740467	GRB7
chr17-39635665-39635965	Myeloid	chr17-39741251-39742752	GRB7
chr17-39640717-39641017	Myeloid	#N/A	#N/A
chr17-39641890-39642190	Myeloid	#N/A	#N/A
chr17-39652846-39653146	Schwann	#N/A	#N/A
chr17-39667311-39667611	Mast	#N/A	#N/A
chr17-39674978-39675278	Cholangiocyte	#N/A	#N/A
chr17-39696113-39696413	Schwann	#N/A	#N/A
chr17-39700259-39700559	Cholangiocyte	#N/A	#N/A
chr17-39716946-39717246	Hepatocytes	#N/A	#N/A
chr17-39740587-39740887	Cholangiocyte	chr17-39636140-39637641	STARD3
chr17-39740587-39740887	Cholangiocyte	chr17-39636143-39637644	STARD3
chr17-39740587-39740887	Cholangiocyte	chr17-39636152-39637653	STARD3
chr17-3974267-3974567	Endothelial	#N/A	#N/A
chr17-39756129-39756429	B	#N/A	#N/A
chr17-39767267-39767567	NK	#N/A	#N/A
chr17-39777996-39778296	B	#N/A	#N/A
chr17-39794343-39794643	B	#N/A	#N/A
chr17-3986342-3986642	Hepatocytes	#N/A	#N/A
chr17-39867145-39867445	B	#N/A	#N/A
chr17-39922035-39922335	Hepatocytes	#N/A	#N/A
chr17-39924275-39924575	Hepatocytes	#N/A	#N/A
chr17-39926644-39926944	Hepatocytes	#N/A	#N/A
chr17-39944034-39944334	Hepatocytes	#N/A	#N/A
chr17-39967480-39967780	Myeloid	#N/A	#N/A
chr17-39972278-39972578	Myeloid	#N/A	#N/A
chr17-39996867-39997167	Hepatocytes	#N/A	#N/A
chr17-40023639-40023939	Cholangiocyte	#N/A	#N/A
chr17-4004652-4004952	B	#N/A	#N/A
chr17-40068887-40069187	HSC	#N/A	#N/A
chr17-40071491-40071745	Cholangiocyte	#N/A	#N/A
chr17-40072296-40072596	Cholangiocyte	#N/A	#N/A
chr17-40111694-40111994	Endothelial	#N/A	#N/A
chr17-40191661-40191961	B	#N/A	#N/A
chr17-40309467-40309767	Cholangiocyte	chr17-40359654-40361155	AC080112.1
chr17-40309467-40309767	Cholangiocyte	chr17-40364236-40365737	GJD3
chr17-40314617-40314917	Cholangiocyte	#N/A	#N/A
chr17-40321194-40321494	HSC	#N/A	#N/A
chr17-40323776-40324076	Endothelial	#N/A	#N/A
chr17-40326824-40327124	Hepatocytes	#N/A	#N/A
chr17-40334150-40334450	Myeloid	#N/A	#N/A
chr17-40347337-40347637	Schwann	chr17-40100088-40101589	NR1D1
chr17-40358513-40358804	HSC	#N/A	#N/A
chr17-40441037-40441337	Hepatocytes	#N/A	#N/A
chr17-40445314-40445614	Endothelial	#N/A	#N/A
chr17-40448148-40448448	Hepatocytes	#N/A	#N/A
chr17-40451460-40451760	Hepatocytes	chr17-40340387-40341888	RARA
chr17-40451460-40451760	Hepatocytes	chr17-40341362-40342863	RARA
chr17-40451460-40451760	Hepatocytes	chr17-40342635-40344136	RARA-AS1
chr17-40456411-40456711	HSC	chr17-40340387-40341888	RARA
chr17-40456411-40456711	HSC	chr17-40341362-40342863	RARA
chr17-40456411-40456711	HSC	chr17-40342635-40344136	RARA-AS1
chr17-40458139-40458439	Schwann	chr17-40340387-40341888	RARA
chr17-40458139-40458439	Schwann	chr17-40341362-40342863	RARA
chr17-40458139-40458439	Schwann	chr17-40342635-40344136	RARA-AS1
chr17-40460245-40460545	Hepatocytes	#N/A	#N/A
chr17-40476180-40476480	HSC	#N/A	#N/A
chr17-40480590-40480890	T	#N/A	#N/A
chr17-40489814-40490114	Cholangiocyte	#N/A	#N/A
chr17-40516885-40517185	T	#N/A	#N/A
chr17-40536382-40536682	Endothelial	#N/A	#N/A
chr17-40548957-40549257	Hepatocytes	chr17-41687884-41689385	EIF1
chr17-40548957-40549257	Hepatocytes	chr17-41687886-41689387	EIF1
chr17-40548957-40549257	Hepatocytes	chr17-40100088-40101589	NR1D1
chr17-40548957-40549257	Hepatocytes	chr17-40340387-40341888	RARA
chr17-40548957-40549257	Hepatocytes	chr17-40341362-40342863	RARA
chr17-40548957-40549257	Hepatocytes	chr17-40342635-40344136	RARA-AS1
chr17-40553902-40554202	HSC	#N/A	#N/A
chr17-40582342-40582642	T	#N/A	#N/A
chr17-40599091-40599391	B	#N/A	#N/A
chr17-40615290-40615590	B	#N/A	#N/A
chr17-40648160-40648460	NK	#N/A	#N/A
chr17-40956747-40957047	Cholangiocyte	#N/A	#N/A
chr17-4130749-4131049	Myeloid	#N/A	#N/A
chr17-41490513-41490813	Myeloid	#N/A	#N/A
chr17-41492447-41492747	Myeloid	#N/A	#N/A
chr17-41498318-41498618	Myeloid	#N/A	#N/A
chr17-41521733-41522033	Cholangiocyte	#N/A	#N/A
chr17-41522077-41522377	Cholangiocyte	#N/A	#N/A
chr17-41527416-41527716	Cholangiocyte	#N/A	#N/A
chr17-41527744-41528044	Cholangiocyte	#N/A	#N/A
chr17-41528254-41528554	Cholangiocyte	#N/A	#N/A
chr17-41547866-41548166	Cholangiocyte	#N/A	#N/A
chr17-4162750-4163050	Myeloid	#N/A	#N/A
chr17-41648677-41648977	Cholangiocyte	#N/A	#N/A
chr17-41651550-41651850	Cholangiocyte	#N/A	#N/A
chr17-41654161-41654461	Cholangiocyte	#N/A	#N/A
chr17-41655707-41656007	Cholangiocyte	#N/A	#N/A
chr17-41676394-41676694	Cholangiocyte	#N/A	#N/A
chr17-41678628-41678928	Myeloid	#N/A	#N/A
chr17-41775501-41775801	Endothelial	#N/A	#N/A
chr17-41784176-41784476	Cholangiocyte	#N/A	#N/A
chr17-41792848-41793148	HSC	chr17-41734143-41735644	HAP1
chr17-41793214-41793514	Cholangiocyte	chr17-41734143-41735644	HAP1
chr17-41836094-41836394	B	#N/A	#N/A
chr17-41865303-41865603	NK	#N/A	#N/A
chr17-4186539-4186839	HSC	#N/A	#N/A
chr17-41873585-41873885	Hepatocytes	#N/A	#N/A
chr17-41917329-41917629	Cholangiocyte	#N/A	#N/A
chr17-41938047-41938347	Hepatocytes	#N/A	#N/A
chr17-41989744-41990044	Hepatocytes	#N/A	#N/A
chr17-41996100-41996400	B	#N/A	#N/A
chr17-42010359-42010659	Myeloid	chr17-42120866-42122367	KAT2A
chr17-42010359-42010659	Myeloid	chr17-42121803-42123304	HSPB9
chr17-42024930-42025230	Myeloid	chr17-41965762-41967263	CNP
chr17-42024930-42025230	Myeloid	chr17-41965794-41967295	CNP
chr17-42024930-42025230	Myeloid	chr17-41965814-41967315	CNP
chr17-42088355-42088655	Schwann	#N/A	#N/A
chr17-42098333-42098633	B	#N/A	#N/A
chr17-42115952-42116252	B	#N/A	#N/A
chr17-42132093-42132393	Endothelial	#N/A	#N/A
chr17-42133008-42133308	Myeloid	#N/A	#N/A
chr17-42141458-42141758	Myeloid	#N/A	#N/A
chr17-42198934-42199234	Myeloid	chr17-42120866-42122367	KAT2A
chr17-42198934-42199234	Myeloid	chr17-42121803-42123304	HSPB9
chr17-4230116-4230416	HSC	#N/A	#N/A
chr17-42312262-42312562	Endothelial	#N/A	#N/A
chr17-42319876-42320176	Endothelial	#N/A	#N/A
chr17-42408143-42408383	Schwann	#N/A	#N/A
chr17-42421724-42422024	HSC	#N/A	#N/A
chr17-42422342-42422642	HSC	#N/A	#N/A
chr17-4243635-4243935	Cholangiocyte	#N/A	#N/A
chr17-42475929-42476229	Myeloid	#N/A	#N/A
chr17-4247896-4248196	Cholangiocyte	#N/A	#N/A
chr17-42526107-42526407	Endothelial	#N/A	#N/A
chr17-42527323-42527623	Endothelial	#N/A	#N/A
chr17-42530278-42530578	NK	#N/A	#N/A
chr17-42530863-42531163	Hepatocytes	#N/A	#N/A
chr17-42544958-42545258	Hepatocytes	#N/A	#N/A
chr17-42585394-42585694	Myeloid	#N/A	#N/A
chr17-42618570-42618870	B	#N/A	#N/A
chr17-42653638-42653938	HSC	#N/A	#N/A
chr17-42670157-42670457	B	chr17-42577195-42578696	PSMC3IP
chr17-42670157-42670457	B	chr17-42577196-42578697	PSMC3IP
chr17-42670157-42670457	B	chr17-42577294-42578795	PSMC3IP
chr17-42670157-42670457	B	chr17-42576824-42578325	AC067852.5
chr17-42670157-42670457	B	chr17-42577330-42578831	PSMC3IP
chr17-42673957-42674257	HSC	chr17-42577195-42578696	PSMC3IP
chr17-42673957-42674257	HSC	chr17-42577196-42578697	PSMC3IP
chr17-42673957-42674257	HSC	chr17-42577294-42578795	PSMC3IP
chr17-42673957-42674257	HSC	chr17-42576824-42578325	AC067852.5
chr17-42673957-42674257	HSC	chr17-42577330-42578831	PSMC3IP
chr17-42674360-42674660	HSC	chr17-42577195-42578696	PSMC3IP
chr17-42674360-42674660	HSC	chr17-42577196-42578697	PSMC3IP
chr17-42674360-42674660	HSC	chr17-42577294-42578795	PSMC3IP
chr17-42674360-42674660	HSC	chr17-42576824-42578325	AC067852.5
chr17-42674360-42674660	HSC	chr17-42577330-42578831	PSMC3IP
chr17-42676062-42676267	HSC	chr17-42577195-42578696	PSMC3IP
chr17-42676062-42676267	HSC	chr17-42577196-42578697	PSMC3IP
chr17-42676062-42676267	HSC	chr17-42577294-42578795	PSMC3IP
chr17-42676062-42676267	HSC	chr17-42576824-42578325	AC067852.5
chr17-42676062-42676267	HSC	chr17-42577330-42578831	PSMC3IP
chr17-42678243-42678543	B	chr17-42577195-42578696	PSMC3IP
chr17-42678243-42678543	B	chr17-42577196-42578697	PSMC3IP
chr17-42678243-42678543	B	chr17-42577294-42578795	PSMC3IP
chr17-42678243-42678543	B	chr17-42576824-42578325	AC067852.5
chr17-42678243-42678543	B	chr17-42577330-42578831	PSMC3IP
chr17-42682359-42682659	HSC	#N/A	#N/A
chr17-42682692-42682992	HSC	#N/A	#N/A
chr17-42751040-42751340	Endothelial	#N/A	#N/A
chr17-42761157-42761457	Endothelial	#N/A	#N/A
chr17-42763088-42763388	Endothelial	#N/A	#N/A
chr17-42763459-42763759	Endothelial	#N/A	#N/A
chr17-42797382-42797682	Hepatocytes	#N/A	#N/A
chr17-42849671-42849971	Hepatocytes	#N/A	#N/A
chr17-42851002-42851302	HSC	#N/A	#N/A
chr17-42865689-42865989	Hepatocytes	#N/A	#N/A
chr17-42866852-42867152	Hepatocytes	#N/A	#N/A
chr17-42893420-42893720	Endothelial	#N/A	#N/A
chr17-42900607-42900907	Hepatocytes	#N/A	#N/A
chr17-42901973-42902273	Cholangiocyte	#N/A	#N/A
chr17-42928655-42928955	Myeloid	#N/A	#N/A
chr17-42929239-42929539	Cholangiocyte	#N/A	#N/A
chr17-42985302-42985602	Myeloid	#N/A	#N/A
chr17-43010848-43011148	Cholangiocyte	#N/A	#N/A
chr17-43011813-43012113	Schwann	#N/A	#N/A
chr17-43021189-43021427	Endothelial	#N/A	#N/A
chr17-43024428-43024728	Hepatocytes	#N/A	#N/A
chr17-43040679-43040979	Hepatocytes	#N/A	#N/A
chr17-43068906-43069206	Hepatocytes	#N/A	#N/A
chr17-43169869-43170169	Hepatocytes	#N/A	#N/A
chr17-43368216-43368516	NK	#N/A	#N/A
chr17-43372596-43372896	B	#N/A	#N/A
chr17-43384441-43384741	Hepatocytes	#N/A	#N/A
chr17-43403839-43404139	Endothelial	#N/A	#N/A
chr17-43456874-43457174	Hepatocytes	#N/A	#N/A
chr17-43528421-43528721	Cholangiocyte	#N/A	#N/A
chr17-43530354-43530654	Cholangiocyte	#N/A	#N/A
chr17-43530840-43531140	Cholangiocyte	#N/A	#N/A
chr17-43544649-43544949	Cholangiocyte	#N/A	#N/A
chr17-43545216-43545516	Cholangiocyte	#N/A	#N/A
chr17-43556366-43556666	Myeloid	#N/A	#N/A
chr17-43591787-43592087	HSC	#N/A	#N/A
chr17-43610088-43610388	Endothelial	#N/A	#N/A
chr17-43701422-43701722	NK	#N/A	#N/A
chr17-4375016-4375316	B	#N/A	#N/A
chr17-4375525-4375825	B	#N/A	#N/A
chr17-43760403-43760703	Endothelial	#N/A	#N/A
chr17-43768484-43768784	Myeloid	#N/A	#N/A
chr17-43772334-43772634	Hepatocytes	chr17-44014451-44015952	TMEM101
chr17-43772334-43772634	Hepatocytes	chr17-44014462-44015963	TMEM101
chr17-43773321-43773621	Myeloid	chr17-44014451-44015952	TMEM101
chr17-43773321-43773621	Myeloid	chr17-44014462-44015963	TMEM101
chr17-4377358-4377658	B	#N/A	#N/A
chr17-4396046-4396346	B	#N/A	#N/A
chr17-4397070-4397370	B	#N/A	#N/A
chr17-44001456-44001756	Hepatocytes	chr17-44114911-44116412	AC023855.1
chr17-44001456-44001756	Hepatocytes	chr17-43937362-43938863	LINC01976
chr17-44002466-44002766	Hepatocytes	chr17-44114911-44116412	AC023855.1
chr17-44002466-44002766	Hepatocytes	chr17-43937362-43938863	LINC01976
chr17-44004372-44004672	Hepatocytes	chr17-44114911-44116412	AC023855.1
chr17-44004372-44004672	Hepatocytes	chr17-43937362-43938863	LINC01976
chr17-44004993-44005293	Hepatocytes	chr17-44114911-44116412	AC023855.1
chr17-44004993-44005293	Hepatocytes	chr17-43937362-43938863	LINC01976
chr17-44005868-44006067	Hepatocytes	chr17-44114911-44116412	AC023855.1
chr17-44005868-44006067	Hepatocytes	chr17-43937362-43938863	LINC01976
chr17-44097548-44097848	Hepatocytes	#N/A	#N/A
chr17-4412890-4413190	Myeloid	#N/A	#N/A
chr17-44138210-44138510	HSC	#N/A	#N/A
chr17-44222177-44222477	B	#N/A	#N/A
chr17-44247564-44247864	Hepatocytes	#N/A	#N/A
chr17-44288521-44288821	Myeloid	#N/A	#N/A
chr17-44333428-44333728	Myeloid	#N/A	#N/A
chr17-44335744-44336044	Myeloid	#N/A	#N/A
chr17-44345064-44345364	Cholangiocyte	#N/A	#N/A
chr17-44438711-44439011	NK	#N/A	#N/A
chr17-4444773-4445073	Cholangiocyte	#N/A	#N/A
chr17-44533539-44533839	Myeloid	#N/A	#N/A
chr17-4454314-4454614	Hepatocytes	#N/A	#N/A
chr17-44547985-44548285	Myeloid	#N/A	#N/A
chr17-44599450-44599750	HSC	#N/A	#N/A
chr17-44689662-44689962	NK	#N/A	#N/A
chr17-4476482-4476782	Cholangiocyte	#N/A	#N/A
chr17-44779125-44779425	B	#N/A	#N/A
chr17-4480447-4480747	Cholangiocyte	#N/A	#N/A
chr17-4480956-4481256	Cholangiocyte	#N/A	#N/A
chr17-44829815-44830115	Endothelial	#N/A	#N/A
chr17-4483600-4483900	Cholangiocyte	#N/A	#N/A
chr17-4486307-4486607	T	#N/A	#N/A
chr17-44911512-44911812	Hepatocytes	#N/A	#N/A
chr17-44940422-44940722	Cholangiocyte	#N/A	#N/A
chr17-44988332-44988632	Cholangiocyte	#N/A	#N/A
chr17-4499515-4499815	Endothelial	#N/A	#N/A
chr17-45019242-45019542	Cholangiocyte	#N/A	#N/A
chr17-45021959-45022259	Cholangiocyte	chr17-44914985-44916486	GFAP
chr17-45021959-45022259	Cholangiocyte	chr17-44914999-44916500	GFAP
chr17-45093415-45093715	Schwann	#N/A	#N/A
chr17-4509457-4509757	Cholangiocyte	#N/A	#N/A
chr17-45128044-45128344	Cholangiocyte	#N/A	#N/A
chr17-45130017-45130317	Cholangiocyte	#N/A	#N/A
chr17-4514266-4514566	Cholangiocyte	#N/A	#N/A
chr17-4515528-4515828	Cholangiocyte	#N/A	#N/A
chr17-45170592-45170892	NK	#N/A	#N/A
chr17-45190458-45190758	Hepatocytes	#N/A	#N/A
chr17-45201979-45202279	Hepatocytes	chr17-45147969-45149470	AC142472.1
chr17-45201979-45202279	Hepatocytes	chr17-45147501-45149002	HEXIM1
chr17-4520495-4520795	HSC	#N/A	#N/A
chr17-4521266-4521566	Cholangiocyte	#N/A	#N/A
chr17-45227332-45227632	B	#N/A	#N/A
chr17-45228351-45228571	B	#N/A	#N/A
chr17-45273713-45274013	Hepatocytes	#N/A	#N/A
chr17-45277260-45277560	Cholangiocyte	#N/A	#N/A
chr17-45291207-45291507	Myeloid	#N/A	#N/A
chr17-45293398-45293698	Myeloid	#N/A	#N/A
chr17-45294560-45294860	Cholangiocyte	#N/A	#N/A
chr17-45296018-45296318	Myeloid	#N/A	#N/A
chr17-45299393-45299693	Myeloid	#N/A	#N/A
chr17-45302749-45303049	B	#N/A	#N/A
chr17-45310849-45311149	Myeloid	#N/A	#N/A
chr17-4531322-4531622	Endothelial	#N/A	#N/A
chr17-45341800-45342100	Endothelial	#N/A	#N/A
chr17-4537053-4537353	Endothelial	#N/A	#N/A
chr17-4540836-4541136	Cholangiocyte	#N/A	#N/A
chr17-45410666-45410966	Myeloid	#N/A	#N/A
chr17-45413502-45413802	Myeloid	#N/A	#N/A
chr17-45415042-45415342	Myeloid	#N/A	#N/A
chr17-45425557-45425857	Cholangiocyte	#N/A	#N/A
chr17-45439232-45439532	Cholangiocyte	#N/A	#N/A
chr17-45440221-45440521	Cholangiocyte	#N/A	#N/A
chr17-45440781-45441081	B	#N/A	#N/A
chr17-45446112-45446412	Cholangiocyte	#N/A	#N/A
chr17-45494602-45494902	Myeloid	#N/A	#N/A
chr17-45583368-45583668	B	#N/A	#N/A
chr17-45586157-45586457	B	#N/A	#N/A
chr17-4560469-4560769	Cholangiocyte	#N/A	#N/A
chr17-45936705-45937005	Hepatocytes	#N/A	#N/A
chr17-4599131-4599431	HSC	#N/A	#N/A
chr17-46019987-46020287	NK	#N/A	#N/A
chr17-46026617-46026917	Myeloid	#N/A	#N/A
chr17-4605865-4606165	Myeloid	#N/A	#N/A
chr17-46179459-46179759	Myeloid	#N/A	#N/A
chr17-4665063-4665363	Hepatocytes	#N/A	#N/A
chr17-46771375-46771675	Hepatocytes	#N/A	#N/A
chr17-46876477-46876777	Hepatocytes	#N/A	#N/A
chr17-46878085-46878385	Myeloid	#N/A	#N/A
chr17-46940847-46941147	Hepatocytes	#N/A	#N/A
chr17-46984979-46985279	Hepatocytes	#N/A	#N/A
chr17-47067390-47067690	NK	#N/A	#N/A
chr17-4712536-4712755	Hepatocytes	chr17-4966690-4968191	SPAG7
chr17-4712536-4712755	Hepatocytes	chr17-4967289-4968790	SPAG7
chr17-4712536-4712755	Hepatocytes	chr17-4967316-4968817	SPAG7
chr17-4712536-4712755	Hepatocytes	chr17-4966994-4968495	AC004771.4
chr17-4715029-4715329	T	chr17-4966690-4968191	SPAG7
chr17-4715029-4715329	T	chr17-4967289-4968790	SPAG7
chr17-4715029-4715329	T	chr17-4967316-4968817	SPAG7
chr17-4715029-4715329	T	chr17-4966994-4968495	AC004771.4
chr17-47200037-47200337	Myeloid	#N/A	#N/A
chr17-47204938-47205238	Myeloid	#N/A	#N/A
chr17-47223092-47223392	Endothelial	#N/A	#N/A
chr17-47229765-47230065	Endothelial	#N/A	#N/A
chr17-47230066-47230366	Hepatocytes	#N/A	#N/A
chr17-47240102-47240402	Endothelial	#N/A	#N/A
chr17-47275541-47275841	HSC	#N/A	#N/A
chr17-4733297-4733597	Myeloid	#N/A	#N/A
chr17-4747993-4748293	Myeloid	#N/A	#N/A
chr17-4759796-4760096	Myeloid	#N/A	#N/A
chr17-47644421-47644721	Myeloid	#N/A	#N/A
chr17-4764584-4764884	Myeloid	#N/A	#N/A
chr17-47647675-47647975	Myeloid	#N/A	#N/A
chr17-47660025-47660325	B	#N/A	#N/A
chr17-4766196-4766496	Myeloid	#N/A	#N/A
chr17-4766804-4767104	Myeloid	#N/A	#N/A
chr17-4768309-4768609	Myeloid	#N/A	#N/A
chr17-47698854-47699154	NK	#N/A	#N/A
chr17-47700821-47701121	NK	#N/A	#N/A
chr17-47704213-47704513	NK	#N/A	#N/A
chr17-4770647-4770947	Myeloid	#N/A	#N/A
chr17-47706632-47706932	T	#N/A	#N/A
chr17-47712361-47712661	Myeloid	#N/A	#N/A
chr17-47900897-47901197	Endothelial	#N/A	#N/A
chr17-4790228-4790528	Endothelial	chr17-4898417-4899918	C17orf107
chr17-4790228-4790528	Endothelial	chr17-4898535-4900036	C17orf107
chr17-47941428-47941728	T	#N/A	#N/A
chr17-47946160-47946460	Cholangiocyte	#N/A	#N/A
chr17-47957001-47957301	Cholangiocyte	chr17-48053674-48055175	NFE2L1
chr17-47957001-47957301	Cholangiocyte	chr17-48053691-48055192	NFE2L1
chr17-47957001-47957301	Cholangiocyte	chr17-48053709-48055210	NFE2L1
chr17-47957001-47957301	Cholangiocyte	chr17-47895268-47896769	AC018521.5
chr17-47957001-47957301	Cholangiocyte	chr17-47895311-47896812	AC018521.5
chr17-47957001-47957301	Cholangiocyte	chr17-47895149-47896650	SP2
chr17-47957001-47957301	Cholangiocyte	chr17-47895235-47896736	SP2
chr17-47957487-47957787	Cholangiocyte	chr17-48053674-48055175	NFE2L1
chr17-47957487-47957787	Cholangiocyte	chr17-48053691-48055192	NFE2L1
chr17-47957487-47957787	Cholangiocyte	chr17-48053709-48055210	NFE2L1
chr17-47957487-47957787	Cholangiocyte	chr17-47895268-47896769	AC018521.5
chr17-47957487-47957787	Cholangiocyte	chr17-47895311-47896812	AC018521.5
chr17-47957487-47957787	Cholangiocyte	chr17-47895149-47896650	SP2
chr17-47957487-47957787	Cholangiocyte	chr17-47895235-47896736	SP2
chr17-47957791-47958091	Cholangiocyte	chr17-48053674-48055175	NFE2L1
chr17-47957791-47958091	Cholangiocyte	chr17-48053691-48055192	NFE2L1
chr17-47957791-47958091	Cholangiocyte	chr17-48053709-48055210	NFE2L1
chr17-47957791-47958091	Cholangiocyte	chr17-47895268-47896769	AC018521.5
chr17-47957791-47958091	Cholangiocyte	chr17-47895311-47896812	AC018521.5
chr17-47957791-47958091	Cholangiocyte	chr17-47895149-47896650	SP2
chr17-47957791-47958091	Cholangiocyte	chr17-47895235-47896736	SP2
chr17-47958135-47958435	Cholangiocyte	chr17-48053674-48055175	NFE2L1
chr17-47958135-47958435	Cholangiocyte	chr17-48053691-48055192	NFE2L1
chr17-47958135-47958435	Cholangiocyte	chr17-48053709-48055210	NFE2L1
chr17-47958135-47958435	Cholangiocyte	chr17-47895268-47896769	AC018521.5
chr17-47958135-47958435	Cholangiocyte	chr17-47895311-47896812	AC018521.5
chr17-47958135-47958435	Cholangiocyte	chr17-47895149-47896650	SP2
chr17-47958135-47958435	Cholangiocyte	chr17-47895235-47896736	SP2
chr17-47997528-47997828	Myeloid	#N/A	#N/A
chr17-48001223-48001523	Myeloid	#N/A	#N/A
chr17-48002586-48002886	Myeloid	#N/A	#N/A
chr17-48018335-48018635	Myeloid	#N/A	#N/A
chr17-48023866-48024166	Cholangiocyte	#N/A	#N/A
chr17-48036995-48037295	B	#N/A	#N/A
chr17-48051691-48051991	Hepatocytes	chr17-47957382-47958883	PRR15L
chr17-48102792-48103092	Myeloid	#N/A	#N/A
chr17-48113248-48113548	Myeloid	#N/A	#N/A
chr17-48132472-48132772	Myeloid	#N/A	#N/A
chr17-48241060-48241360	Myeloid	#N/A	#N/A
chr17-48265929-48266229	Cholangiocyte	#N/A	#N/A
chr17-4845178-4845478	Myeloid	#N/A	#N/A
chr17-48472507-48472807	NK	#N/A	#N/A
chr17-48478380-48478680	NK	#N/A	#N/A
chr17-48522279-48522579	HSC	#N/A	#N/A
chr17-48541689-48541989	HSC	#N/A	#N/A
chr17-48577987-48578287	NK	#N/A	#N/A
chr17-48582518-48582818	HSC	#N/A	#N/A
chr17-4858916-4859216	Cholangiocyte	#N/A	#N/A
chr17-4872856-4873156	Myeloid	#N/A	#N/A
chr17-48873271-48873571	Endothelial	#N/A	#N/A
chr17-48908230-48908530	NK	#N/A	#N/A
chr17-4902994-4903294	B	#N/A	#N/A
chr17-49193883-49194183	Myeloid	#N/A	#N/A
chr17-4920348-4920648	Hepatocytes	#N/A	#N/A
chr17-4920681-4920981	Hepatocytes	#N/A	#N/A
chr17-49215998-49216298	Myeloid	#N/A	#N/A
chr17-49338919-49339219	NK	#N/A	#N/A
chr17-49390551-49390851	Myeloid	#N/A	#N/A
chr17-49390932-49391232	Schwann	#N/A	#N/A
chr17-49403893-49404193	NK	#N/A	#N/A
chr17-49404326-49404626	NK	#N/A	#N/A
chr17-49408043-49408343	NK	#N/A	#N/A
chr17-49438613-49438913	Schwann	#N/A	#N/A
chr17-49454071-49454371	Schwann	#N/A	#N/A
chr17-49471202-49471502	HSC	#N/A	#N/A
chr17-49488578-49488878	HSC	#N/A	#N/A
chr17-49497551-49497851	HSC	#N/A	#N/A
chr17-4949870-4950170	B	#N/A	#N/A
chr17-49505629-49505929	HSC	#N/A	#N/A
chr17-49505981-49506281	HSC	#N/A	#N/A
chr17-49514255-49514555	HSC	#N/A	#N/A
chr17-49556357-49556657	HSC	#N/A	#N/A
chr17-49703961-49704261	Hepatocytes	#N/A	#N/A
chr17-49723414-49723714	HSC	#N/A	#N/A
chr17-4973296-4973596	Myeloid	#N/A	#N/A
chr17-49746818-49747118	B	#N/A	#N/A
chr17-49747127-49747427	B	#N/A	#N/A
chr17-49845471-49845771	HSC	#N/A	#N/A
chr17-49851784-49852084	HSC	#N/A	#N/A
chr17-5000346-5000646	Hepatocytes	#N/A	#N/A
chr17-50028114-50028414	Cholangiocyte	#N/A	#N/A
chr17-50028414-50028714	Cholangiocyte	#N/A	#N/A
chr17-50043827-50044127	Cholangiocyte	#N/A	#N/A
chr17-50053131-50053431	Endothelial	#N/A	#N/A
chr17-50060966-50061266	HSC	#N/A	#N/A
chr17-50062574-50062874	Cholangiocyte	#N/A	#N/A
chr17-50080868-50081168	B	#N/A	#N/A
chr17-50101387-50101687	Hepatocytes	chr17-50287354-50288855	TMEM92-AS1
chr17-50117243-50117543	B	#N/A	#N/A
chr17-50144791-50145091	Hepatocytes	#N/A	#N/A
chr17-50147804-50148104	Hepatocytes	#N/A	#N/A
chr17-50155150-50155450	HSC	chr17-50093064-50094565	AC002401.4
chr17-50155150-50155450	HSC	chr17-50093736-50095237	PDK2
chr17-50155150-50155450	HSC	chr17-50094350-50095851	PDK2
chr17-50155150-50155450	HSC	chr17-50094694-50096195	PDK2
chr17-50155150-50155450	HSC	chr17-50098398-50099899	AC002401.3
chr17-50173622-50173922	HSC	#N/A	#N/A
chr17-50201610-50201843	HSC	chr17-50270405-50271906	TMEM92
chr17-50201610-50201843	HSC	chr17-50273465-50274966	TMEM92
chr17-50205480-50205780	HSC	chr17-50270405-50271906	TMEM92
chr17-50205480-50205780	HSC	chr17-50273465-50274966	TMEM92
chr17-50209617-50209917	HSC	chr17-50270405-50271906	TMEM92
chr17-50209617-50209917	HSC	chr17-50273465-50274966	TMEM92
chr17-50210362-50210662	HSC	#N/A	#N/A
chr17-50210888-50211106	HSC	#N/A	#N/A
chr17-50270153-50270453	HSC	chr17-50201131-50202632	COL1A1
chr17-50270153-50270453	HSC	chr17-50207943-50209444	AC015909.1
chr17-50270153-50270453	HSC	chr17-50207971-50209472	AC015909.1
chr17-50270597-50270897	Schwann	chr17-50201131-50202632	COL1A1
chr17-50270597-50270897	Schwann	chr17-50207943-50209444	AC015909.1
chr17-50270597-50270897	Schwann	chr17-50207971-50209472	AC015909.1
chr17-50273164-50273464	HSC	chr17-50201131-50202632	COL1A1
chr17-50273164-50273464	HSC	chr17-50207943-50209444	AC015909.1
chr17-50273164-50273464	HSC	chr17-50207971-50209472	AC015909.1
chr17-50274260-50274560	Hepatocytes	chr17-50201131-50202632	COL1A1
chr17-50274260-50274560	Hepatocytes	chr17-50207943-50209444	AC015909.1
chr17-50274260-50274560	Hepatocytes	chr17-50207971-50209472	AC015909.1
chr17-50423915-50424215	Myeloid	#N/A	#N/A
chr17-50459115-50459415	Hepatocytes	#N/A	#N/A
chr17-50462427-50462727	Hepatocytes	#N/A	#N/A
chr17-50466389-50466689	Hepatocytes	#N/A	#N/A
chr17-5049217-5049517	T	#N/A	#N/A
chr17-50534306-50534606	Cholangiocyte	#N/A	#N/A
chr17-50543015-50543315	Cholangiocyte	chr17-50631439-50632940	AC004590.1
chr17-50543015-50543315	Cholangiocyte	chr17-50633776-50635277	ABCC3
chr17-50543015-50543315	Cholangiocyte	chr17-50633856-50635357	ABCC3
chr17-50543015-50543315	Cholangiocyte	chr17-50633880-50635381	ABCC3
chr17-50543015-50543315	Cholangiocyte	chr17-50707413-50708914	ANKRD40
chr17-50559957-50560216	Myeloid	#N/A	#N/A
chr17-50624586-50624886	Myeloid	#N/A	#N/A
chr17-50626146-50626436	Myeloid	#N/A	#N/A
chr17-50636437-50636679	Hepatocytes	chr17-50692447-50693948	AC005921.2
chr17-50636437-50636679	Hepatocytes	chr17-50546088-50547589	SPATA20
chr17-50636437-50636679	Hepatocytes	chr17-50546125-50547626	SPATA20
chr17-50636437-50636679	Hepatocytes	chr17-50546173-50547674	SPATA20
chr17-50636437-50636679	Hepatocytes	chr17-50547048-50548549	SPATA20
chr17-50641238-50641538	Cholangiocyte	#N/A	#N/A
chr17-50658706-50659006	HSC	#N/A	#N/A
chr17-50660624-50660924	Myeloid	#N/A	#N/A
chr17-50663767-50664067	Hepatocytes	#N/A	#N/A
chr17-50675816-50676116	Hepatocytes	#N/A	#N/A
chr17-50691730-50692030	Cholangiocyte	chr17-50631439-50632940	AC004590.1
chr17-50691730-50692030	Cholangiocyte	chr17-50633776-50635277	ABCC3
chr17-50691730-50692030	Cholangiocyte	chr17-50633856-50635357	ABCC3
chr17-50691730-50692030	Cholangiocyte	chr17-50633880-50635381	ABCC3
chr17-50707719-50708019	B	chr17-50546088-50547589	SPATA20
chr17-50707719-50708019	B	chr17-50546125-50547626	SPATA20
chr17-50707719-50708019	B	chr17-50546173-50547674	SPATA20
chr17-50707719-50708019	B	chr17-50547048-50548549	SPATA20
chr17-50716450-50716750	Hepatocytes	#N/A	#N/A
chr17-50783187-50783487	Hepatocytes	#N/A	#N/A
chr17-50806334-50806634	Hepatocytes	#N/A	#N/A
chr17-50828783-50829083	B	#N/A	#N/A
chr17-50853326-50853626	Hepatocytes	#N/A	#N/A
chr17-50866407-50866707	T	chr17-50943103-50944604	AC005920.3
chr17-50866407-50866707	T	chr17-50943113-50944614	AC005920.3
chr17-50866407-50866707	T	chr17-50944212-50945713	AC005920.1
chr17-50884556-50884856	Cholangiocyte	#N/A	#N/A
chr17-50893431-50893731	Cholangiocyte	#N/A	#N/A
chr17-50939897-50940197	Hepatocytes	chr17-50865853-50867354	TOB1
chr17-50939897-50940197	Hepatocytes	chr17-50865753-50867254	TOB1-AS1
chr17-50939897-50940197	Hepatocytes	chr17-50866147-50867648	TOB1-AS1
chr17-50939897-50940197	Hepatocytes	chr17-50867477-50868978	TOB1
chr17-50946873-50947173	Hepatocytes	chr17-50865853-50867354	TOB1
chr17-50946873-50947173	Hepatocytes	chr17-50865753-50867254	TOB1-AS1
chr17-50946873-50947173	Hepatocytes	chr17-50866147-50867648	TOB1-AS1
chr17-50946873-50947173	Hepatocytes	chr17-50867477-50868978	TOB1
chr17-50948259-50948551	Cholangiocyte	chr17-50865853-50867354	TOB1
chr17-50948259-50948551	Cholangiocyte	chr17-50865753-50867254	TOB1-AS1
chr17-50948259-50948551	Cholangiocyte	chr17-50866147-50867648	TOB1-AS1
chr17-50948259-50948551	Cholangiocyte	chr17-50867477-50868978	TOB1
chr17-50954311-50954611	HSC	#N/A	#N/A
chr17-5097559-5097859	Endothelial	#N/A	#N/A
chr17-51146211-51146511	Hepatocytes	#N/A	#N/A
chr17-512929-513229	HSC	#N/A	#N/A
chr17-51559773-51560073	Hepatocytes	#N/A	#N/A
chr17-518121-518421	Endothelial	#N/A	#N/A
chr17-5211441-5211741	Myeloid	#N/A	#N/A
chr17-5229077-5229377	Myeloid	#N/A	#N/A
chr17-5232618-5232918	Myeloid	#N/A	#N/A
chr17-5233002-5233302	Myeloid	#N/A	#N/A
chr17-5234750-5235050	Myeloid	#N/A	#N/A
chr17-52419406-52419706	Cholangiocyte	#N/A	#N/A
chr17-5242367-5242667	B	#N/A	#N/A
chr17-5242932-5243232	Endothelial	#N/A	#N/A
chr17-5246567-5246867	Endothelial	#N/A	#N/A
chr17-5405447-5405747	Hepatocytes	#N/A	#N/A
chr17-5468920-5469220	Hepatocytes	#N/A	#N/A
chr17-5526827-5527127	Schwann	#N/A	#N/A
chr17-55287014-55287314	Cholangiocyte	#N/A	#N/A
chr17-55295466-55295766	Hepatocytes	#N/A	#N/A
chr17-55302113-55302413	Hepatocytes	#N/A	#N/A
chr17-55394775-55395075	Myeloid	#N/A	#N/A
chr17-55433246-55433546	Cholangiocyte	#N/A	#N/A
chr17-55433770-55434070	Cholangiocyte	#N/A	#N/A
chr17-55437211-55437511	Myeloid	#N/A	#N/A
chr17-55444998-55445298	Myeloid	#N/A	#N/A
chr17-55446117-55446417	Myeloid	#N/A	#N/A
chr17-55452465-55452765	Myeloid	#N/A	#N/A
chr17-55453903-55454203	Myeloid	#N/A	#N/A
chr17-55577062-55577362	Myeloid	#N/A	#N/A
chr17-55609844-55610144	HSC	#N/A	#N/A
chr17-55693263-55693563	Hepatocytes	#N/A	#N/A
chr17-55722790-55723090	HSC	#N/A	#N/A
chr17-55732966-55733266	Hepatocytes	#N/A	#N/A
chr17-560650-560950	Endothelial	#N/A	#N/A
chr17-5611064-5611364	Myeloid	#N/A	#N/A
chr17-56592523-56592823	Endothelial	#N/A	#N/A
chr17-56593688-56593988	HSC	#N/A	#N/A
chr17-56787204-56787504	Myeloid	#N/A	#N/A
chr17-56819730-56820030	Cholangiocyte	chr17-56913531-56915032	TRIM25
chr17-56819730-56820030	Cholangiocyte	chr17-56913548-56915049	TRIM25
chr17-56819730-56820030	Cholangiocyte	chr17-56913185-56914686	AC015912.3
chr17-56822863-56823163	Hepatocytes	chr17-56913531-56915032	TRIM25
chr17-56822863-56823163	Hepatocytes	chr17-56913548-56915049	TRIM25
chr17-56822863-56823163	Hepatocytes	chr17-56913185-56914686	AC015912.3
chr17-56876796-56877096	Endothelial	#N/A	#N/A
chr17-56912260-56912560	Hepatocytes	#N/A	#N/A
chr17-56915764-56916064	Endothelial	#N/A	#N/A
chr17-57068285-57068585	Hepatocytes	#N/A	#N/A
chr17-57109425-57109725	Hepatocytes	#N/A	#N/A
chr17-57110135-57110435	HSC	#N/A	#N/A
chr17-57350350-57350650	HSC	#N/A	#N/A
chr17-57356850-57357150	B	#N/A	#N/A
chr17-57369049-57369349	B	#N/A	#N/A
chr17-57377235-57377535	Cholangiocyte	chr17-57254850-57256351	MSI2
chr17-57377235-57377535	Cholangiocyte	chr17-57255354-57256855	AC091181.2
chr17-57377235-57377535	Cholangiocyte	chr17-57255522-57257023	MSI2
chr17-57377235-57377535	Cholangiocyte	chr17-57256012-57257513	MSI2
chr17-57440868-57441168	HSC	#N/A	#N/A
chr17-57455303-57455603	NK	#N/A	#N/A
chr17-57473443-57473743	HSC	#N/A	#N/A
chr17-57478438-57478738	HSC	#N/A	#N/A
chr17-57523935-57524235	Cholangiocyte	#N/A	#N/A
chr17-57540694-57540994	B	#N/A	#N/A
chr17-57541950-57542250	HSC	#N/A	#N/A
chr17-57548482-57548782	HSC	#N/A	#N/A
chr17-57551418-57551718	B	#N/A	#N/A
chr17-57552332-57552632	B	#N/A	#N/A
chr17-5759669-5759969	Endothelial	#N/A	#N/A
chr17-57600152-57600452	T	#N/A	#N/A
chr17-57604034-57604334	T	#N/A	#N/A
chr17-57605553-57605853	B	#N/A	#N/A
chr17-57629476-57629776	B	#N/A	#N/A
chr17-57671922-57672222	T	#N/A	#N/A
chr17-57783300-57783600	HSC	#N/A	#N/A
chr17-57785108-57785408	HSC	#N/A	#N/A
chr17-57810964-57811264	HSC	#N/A	#N/A
chr17-57860956-57861256	Myeloid	#N/A	#N/A
chr17-57861976-57862276	Endothelial	#N/A	#N/A
chr17-57879491-57879791	Cholangiocyte	#N/A	#N/A
chr17-57890576-57890794	Cholangiocyte	chr17-57992978-57994479	AC015813.1
chr17-57890576-57890794	Cholangiocyte	chr17-57994349-57995850	AC015813.1
chr17-57901409-57901709	Cholangiocyte	#N/A	#N/A
chr17-57906949-57907249	Schwann	#N/A	#N/A
chr17-57912075-57912375	Cholangiocyte	#N/A	#N/A
chr17-57916354-57916654	Cholangiocyte	#N/A	#N/A
chr17-57948639-57948939	Myeloid	#N/A	#N/A
chr17-57949731-57950031	Myeloid	#N/A	#N/A
chr17-57950691-57950991	Myeloid	#N/A	#N/A
chr17-57988337-57988637	T	#N/A	#N/A
chr17-58232924-58233224	Myeloid	#N/A	#N/A
chr17-58249698-58249998	Myeloid	#N/A	#N/A
chr17-58324349-58324649	Cholangiocyte	#N/A	#N/A
chr17-58487605-58487905	NK	#N/A	#N/A
chr17-58505084-58505384	B	#N/A	#N/A
chr17-58507138-58507438	Hepatocytes	#N/A	#N/A
chr17-58529213-58529513	HSC	#N/A	#N/A
chr17-58659061-58659361	Endothelial	#N/A	#N/A
chr17-58667025-58667325	Myeloid	#N/A	#N/A
chr17-58991771-58992071	Hepatocytes	chr17-58517350-58518851	MTMR4
chr17-58991771-58992071	Hepatocytes	chr17-58517404-58518905	MTMR4
chr17-58991771-58992071	Hepatocytes	chr17-58518836-58520337	SEPTIN4-AS1
chr17-58993378-58993678	Hepatocytes	chr17-58517350-58518851	MTMR4
chr17-58993378-58993678	Hepatocytes	chr17-58517404-58518905	MTMR4
chr17-58993378-58993678	Hepatocytes	chr17-58518836-58520337	SEPTIN4-AS1
chr17-59001510-59001810	Endothelial	#N/A	#N/A
chr17-59093866-59094166	HSC	#N/A	#N/A
chr17-59277054-59277354	Myeloid	#N/A	#N/A
chr17-59329627-59329927	Myeloid	#N/A	#N/A
chr17-59331422-59331722	NK	#N/A	#N/A
chr17-59371480-59371780	HSC	#N/A	#N/A
chr17-59381774-59382074	Cholangiocyte	#N/A	#N/A
chr17-59423276-59423576	Endothelial	#N/A	#N/A
chr17-59440803-59441103	Endothelial	#N/A	#N/A
chr17-59465105-59465405	Hepatocytes	#N/A	#N/A
chr17-59469912-59470212	Hepatocytes	#N/A	#N/A
chr17-59521581-59521881	Hepatocytes	#N/A	#N/A
chr17-59707450-59707750	Cholangiocyte	#N/A	#N/A
chr17-59729376-59729676	Myeloid	#N/A	#N/A
chr17-59791066-59791366	Myeloid	#N/A	#N/A
chr17-59844393-59844646	Hepatocytes	#N/A	#N/A
chr17-59846849-59847149	HSC	#N/A	#N/A
chr17-59848777-59849077	Myeloid	#N/A	#N/A
chr17-59851699-59851999	HSC	#N/A	#N/A
chr17-59964641-59964941	NK	#N/A	#N/A
chr17-60102603-60102903	Myeloid	#N/A	#N/A
chr17-60141514-60141814	Myeloid	#N/A	#N/A
chr17-60142920-60143220	Myeloid	#N/A	#N/A
chr17-60167121-60167421	Myeloid	#N/A	#N/A
chr17-60167426-60167726	Cholangiocyte	#N/A	#N/A
chr17-60186900-60187200	Myeloid	#N/A	#N/A
chr17-60392115-60392415	T	#N/A	#N/A
chr17-60398323-60398623	Myeloid	#N/A	#N/A
chr17-60571243-60571543	Endothelial	#N/A	#N/A
chr17-60573510-60573810	Endothelial	#N/A	#N/A
chr17-60577144-60577444	Myeloid	#N/A	#N/A
chr17-6098446-6098746	Endothelial	#N/A	#N/A
chr17-61005440-61005740	Endothelial	#N/A	#N/A
chr17-61008029-61008329	Endothelial	#N/A	#N/A
chr17-61139257-61139557	NK	#N/A	#N/A
chr17-61314359-61314659	HSC	#N/A	#N/A
chr17-61336016-61336316	Hepatocytes	#N/A	#N/A
chr17-61489377-61489677	Hepatocytes	#N/A	#N/A
chr17-6178934-6179234	Endothelial	#N/A	#N/A
chr17-6191445-6191745	Endothelial	#N/A	#N/A
chr17-62052950-62053250	Cholangiocyte	#N/A	#N/A
chr17-62064986-62065279	B	#N/A	#N/A
chr17-62109497-62109797	Hepatocytes	#N/A	#N/A
chr17-6231748-6232048	Endothelial	#N/A	#N/A
chr17-62611956-62612256	Myeloid	#N/A	#N/A
chr17-62625281-62625581	Myeloid	#N/A	#N/A
chr17-62694507-62694807	Endothelial	#N/A	#N/A
chr17-62724439-62724739	NK	#N/A	#N/A
chr17-628671-628971	Hepatocytes	#N/A	#N/A
chr17-62892977-62893277	Myeloid	#N/A	#N/A
chr17-62895975-62896275	Myeloid	#N/A	#N/A
chr17-62899385-62899685	Myeloid	#N/A	#N/A
chr17-63191652-63191952	Myeloid	#N/A	#N/A
chr17-6326997-6327297	Endothelial	#N/A	#N/A
chr17-63434905-63435205	Myeloid	#N/A	#N/A
chr17-63435331-63435631	Myeloid	#N/A	#N/A
chr17-63439728-63440028	Myeloid	#N/A	#N/A
chr17-63461648-63461948	Myeloid	#N/A	#N/A
chr17-63462544-63462844	Cholangiocyte	#N/A	#N/A
chr17-63474885-63475185	Endothelial	#N/A	#N/A
chr17-63499199-63499499	Myeloid	#N/A	#N/A
chr17-63520499-63520799	Hepatocytes	#N/A	#N/A
chr17-63600707-63601007	Hepatocytes	#N/A	#N/A
chr17-63621829-63622129	Endothelial	chr17-63826430-63827931	PSMC5
chr17-63621829-63622129	Endothelial	chr17-63826459-63827960	PSMC5
chr17-63621829-63622129	Endothelial	chr17-63827162-63828663	FTSJ3
chr17-63621829-63622129	Endothelial	chr17-63826683-63828184	PSMC5
chr17-63621829-63622129	Endothelial	chr17-63826877-63828378	PSMC5
chr17-63634098-63634398	Myeloid	#N/A	#N/A
chr17-63641676-63641976	Myeloid	#N/A	#N/A
chr17-63675302-63675602	Endothelial	#N/A	#N/A
chr17-63681504-63681804	Cholangiocyte	chr17-63621414-63622915	MAP3K3
chr17-63681504-63681804	Cholangiocyte	chr17-63621424-63622925	MAP3K3
chr17-63681504-63681804	Cholangiocyte	chr17-63621439-63622940	MAP3K3
chr17-63681504-63681804	Cholangiocyte	chr17-63621441-63622942	MAP3K3
chr17-63681504-63681804	Cholangiocyte	chr17-63621709-63623210	MAP3K3
chr17-63696590-63696890	Myeloid	#N/A	#N/A
chr17-63698595-63698895	B	#N/A	#N/A
chr17-63919248-63919548	B	#N/A	#N/A
chr17-63927485-63927785	B	#N/A	#N/A
chr17-63932261-63932561	B	#N/A	#N/A
chr17-63954478-63954778	NK	#N/A	#N/A
chr17-63961770-63962070	Endothelial	#N/A	#N/A
chr17-63963199-63963499	Endothelial	#N/A	#N/A
chr17-63966893-63967193	NK	#N/A	#N/A
chr17-63983448-63983748	Endothelial	#N/A	#N/A
chr17-63990443-63990743	NK	#N/A	#N/A
chr17-64001821-64002121	Myeloid	#N/A	#N/A
chr17-64006794-64007094	Endothelial	#N/A	#N/A
chr17-64009555-64009855	Myeloid	#N/A	#N/A
chr17-64056278-64056578	Cholangiocyte	#N/A	#N/A
chr17-64063165-64063465	NK	chr17-64129643-64131144	ERN1
chr17-64074388-64074688	B	#N/A	#N/A
chr17-64074870-64075170	Cholangiocyte	#N/A	#N/A
chr17-64082207-64082507	T	#N/A	#N/A
chr17-64121098-64121398	B	chr17-64066618-64068119	AC005803.1
chr17-64174882-64175182	Myeloid	#N/A	#N/A
chr17-64178206-64178506	Hepatocytes	#N/A	#N/A
chr17-64187257-64187557	Hepatocytes	#N/A	#N/A
chr17-64190500-64190800	Endothelial	#N/A	#N/A
chr17-64240996-64241296	HSC	#N/A	#N/A
chr17-64302185-64302485	Cholangiocyte	#N/A	#N/A
chr17-64323789-64324089	B	#N/A	#N/A
chr17-64326407-64326707	Myeloid	#N/A	#N/A
chr17-64326710-64327010	Myeloid	#N/A	#N/A
chr17-64332022-64332322	Myeloid	#N/A	#N/A
chr17-64342017-64342317	Myeloid	#N/A	#N/A
chr17-64345610-64345910	Myeloid	#N/A	#N/A
chr17-64346053-64346353	Endothelial	#N/A	#N/A
chr17-64348071-64348371	NK	#N/A	#N/A
chr17-64357780-64358080	B	#N/A	#N/A
chr17-64362923-64363223	Endothelial	#N/A	#N/A
chr17-64379067-64379367	B	#N/A	#N/A
chr17-64385256-64385556	Endothelial	#N/A	#N/A
chr17-64385718-64386018	B	#N/A	#N/A
chr17-64387541-64387841	Endothelial	#N/A	#N/A
chr17-64413530-64413830	B	#N/A	#N/A
chr17-64442226-64442526	Myeloid	#N/A	#N/A
chr17-64442731-64442976	Myeloid	#N/A	#N/A
chr17-64448944-64449244	Myeloid	#N/A	#N/A
chr17-64724268-64724568	Endothelial	#N/A	#N/A
chr17-64732654-64732954	HSC	#N/A	#N/A
chr17-64741006-64741306	Myeloid	#N/A	#N/A
chr17-64774166-64774466	Cholangiocyte	#N/A	#N/A
chr17-64778485-64778785	B	#N/A	#N/A
chr17-64792797-64793097	Endothelial	#N/A	#N/A
chr17-64841028-64841328	Myeloid	#N/A	#N/A
chr17-6487240-6487540	Endothelial	#N/A	#N/A
chr17-64938905-64939205	Myeloid	#N/A	#N/A
chr17-64969220-64969520	NK	#N/A	#N/A
chr17-64970041-64970341	NK	#N/A	#N/A
chr17-64984828-64985070	B	#N/A	#N/A
chr17-65047966-65048266	Myeloid	#N/A	#N/A
chr17-65056656-65056956	T	#N/A	#N/A
chr17-65123294-65123594	T	#N/A	#N/A
chr17-65132030-65132330	Hepatocytes	#N/A	#N/A
chr17-65173350-65173650	T	#N/A	#N/A
chr17-65463190-65463490	HSC	#N/A	#N/A
chr17-65472630-65472930	HSC	#N/A	#N/A
chr17-65531514-65531814	HSC	#N/A	#N/A
chr17-65531820-65532120	HSC	#N/A	#N/A
chr17-6556500-6556800	Endothelial	#N/A	#N/A
chr17-6558937-6559237	Endothelial	#N/A	#N/A
chr17-6599463-6599763	Myeloid	#N/A	#N/A
chr17-66191719-66192019	Endothelial	#N/A	#N/A
chr17-66229281-66229581	Hepatocytes	#N/A	#N/A
chr17-66351085-66351385	Cholangiocyte	#N/A	#N/A
chr17-66374547-66374847	Mast	#N/A	#N/A
chr17-66431445-66431745	Myeloid	#N/A	#N/A
chr17-66468827-66469127	Myeloid	#N/A	#N/A
chr17-66523597-66523897	Schwann	#N/A	#N/A
chr17-66540452-66540752	Schwann	#N/A	#N/A
chr17-66548195-66548495	Endothelial	#N/A	#N/A
chr17-6657241-6657541	B	chr17-6712865-6714366	SLC13A5
chr17-6657241-6657541	B	chr17-6712868-6714369	SLC13A5
chr17-6657241-6657541	B	chr17-6712876-6714377	SLC13A5
chr17-6657241-6657541	B	chr17-6713066-6714567	SLC13A5
chr17-66579090-66579390	Endothelial	#N/A	#N/A
chr17-66580119-66580419	HSC	#N/A	#N/A
chr17-66580706-66581006	Endothelial	#N/A	#N/A
chr17-6660804-6661104	B	#N/A	#N/A
chr17-6666077-6666377	Hepatocytes	#N/A	#N/A
chr17-66691820-66692120	Myeloid	#N/A	#N/A
chr17-66713606-66713906	NK	#N/A	#N/A
chr17-66791293-66791593	Myeloid	#N/A	#N/A
chr17-66800221-66800521	Myeloid	#N/A	#N/A
chr17-6684172-6684472	Hepatocytes	#N/A	#N/A
chr17-66904658-66904958	Cholangiocyte	#N/A	#N/A
chr17-66904972-66905272	Cholangiocyte	#N/A	#N/A
chr17-66952094-66952394	Cholangiocyte	#N/A	#N/A
chr17-6699975-6700275	Hepatocytes	chr17-7019129-7020630	MIR497HG
chr17-6699975-6700275	Hepatocytes	chr17-7019158-7020659	MIR497HG
chr17-6699975-6700275	Hepatocytes	chr17-7022049-7023550	BCL6B
chr17-6700382-6700682	Hepatocytes	chr17-7019129-7020630	MIR497HG
chr17-6700382-6700682	Hepatocytes	chr17-7019158-7020659	MIR497HG
chr17-6700382-6700682	Hepatocytes	chr17-7022049-7023550	BCL6B
chr17-6702603-6702903	Hepatocytes	chr17-7019129-7020630	MIR497HG
chr17-6702603-6702903	Hepatocytes	chr17-7019158-7020659	MIR497HG
chr17-6702603-6702903	Hepatocytes	chr17-7022049-7023550	BCL6B
chr17-6706478-6706778	Hepatocytes	chr17-7019129-7020630	MIR497HG
chr17-6706478-6706778	Hepatocytes	chr17-7019158-7020659	MIR497HG
chr17-6706478-6706778	Hepatocytes	chr17-7022049-7023550	BCL6B
chr17-6711012-6711312	Hepatocytes	chr17-6650926-6652427	MED31
chr17-6711012-6711312	Hepatocytes	chr17-6651104-6652605	MED31
chr17-6711012-6711312	Hepatocytes	chr17-6651133-6652634	MED31
chr17-6711012-6711312	Hepatocytes	chr17-6650761-6652262	C17orf100
chr17-6711012-6711312	Hepatocytes	chr17-6654508-6656009	AC004706.1
chr17-6713398-6713698	Hepatocytes	chr17-6650926-6652427	MED31
chr17-6713398-6713698	Hepatocytes	chr17-6651104-6652605	MED31
chr17-6713398-6713698	Hepatocytes	chr17-6651133-6652634	MED31
chr17-6713398-6713698	Hepatocytes	chr17-6650761-6652262	C17orf100
chr17-6713398-6713698	Hepatocytes	chr17-6654508-6656009	AC004706.1
chr17-67165236-67165536	Myeloid	#N/A	#N/A
chr17-67248403-67248703	NK	#N/A	#N/A
chr17-67258838-67259138	NK	#N/A	#N/A
chr17-67260723-67261023	Myeloid	#N/A	#N/A
chr17-67287503-67287803	HSC	#N/A	#N/A
chr17-67289304-67289604	Endothelial	#N/A	#N/A
chr17-67293777-67294077	Myeloid	#N/A	#N/A
chr17-67312290-67312590	Myeloid	#N/A	#N/A
chr17-67364868-67365168	Hepatocytes	#N/A	#N/A
chr17-67402358-67402658	NK	#N/A	#N/A
chr17-67491040-67491340	HSC	#N/A	#N/A
chr17-67510053-67510353	Myeloid	#N/A	#N/A
chr17-6753000-6753300	Endothelial	#N/A	#N/A
chr17-6755750-6756050	Endothelial	#N/A	#N/A
chr17-67650845-67651145	B	#N/A	#N/A
chr17-67779148-67779448	Hepatocytes	#N/A	#N/A
chr17-6798060-6798360	Hepatocytes	#N/A	#N/A
chr17-67993520-67993820	NK	#N/A	#N/A
chr17-68019882-68020182	B	#N/A	#N/A
chr17-68029487-68029787	Hepatocytes	#N/A	#N/A
chr17-68070689-68070989	Endothelial	#N/A	#N/A
chr17-68089942-68090242	Myeloid	#N/A	#N/A
chr17-68101473-68101773	NK	#N/A	#N/A
chr17-68180725-68181025	NK	#N/A	#N/A
chr17-68182891-68183191	T	#N/A	#N/A
chr17-68235554-68235854	NK	#N/A	#N/A
chr17-68238950-68239250	B	#N/A	#N/A
chr17-68253346-68253646	NK	#N/A	#N/A
chr17-68255652-68255952	NK	#N/A	#N/A
chr17-68312674-68312974	Myeloid	#N/A	#N/A
chr17-6831616-6831916	Hepatocytes	#N/A	#N/A
chr17-68396798-68397098	Endothelial	#N/A	#N/A
chr17-68436420-68436720	Endothelial	#N/A	#N/A
chr17-68438000-68438300	NK	#N/A	#N/A
chr17-68441098-68441398	Endothelial	chr17-68249186-68250687	AMZ2
chr17-68441098-68441398	Endothelial	chr17-68258181-68259682	ARSG
chr17-68498074-68498374	B	#N/A	#N/A
chr17-68509715-68510015	Myeloid	#N/A	#N/A
chr17-68514936-68515236	Endothelial	#N/A	#N/A
chr17-68580345-68580645	Myeloid	#N/A	#N/A
chr17-68585016-68585316	Cholangiocyte	#N/A	#N/A
chr17-68601843-68602143	Myeloid	#N/A	#N/A
chr17-68603188-68603488	Myeloid	#N/A	#N/A
chr17-68698781-68699081	Myeloid	#N/A	#N/A
chr17-68733865-68734165	Endothelial	#N/A	#N/A
chr17-68820805-68821105	Hepatocytes	#N/A	#N/A
chr17-68832507-68832807	Myeloid	#N/A	#N/A
chr17-68909193-68909493	Myeloid	#N/A	#N/A
chr17-69047349-69047649	Endothelial	#N/A	#N/A
chr17-69268603-69268903	Hepatocytes	#N/A	#N/A
chr17-6936401-6936701	Myeloid	#N/A	#N/A
chr17-69428301-69428601	Myeloid	#N/A	#N/A
chr17-69581564-69581864	Endothelial	#N/A	#N/A
chr17-70075042-70075342	Cholangiocyte	#N/A	#N/A
chr17-7018314-7018614	HSC	#N/A	#N/A
chr17-7019832-7020132	HSC	chr17-7438511-7440012	FGF11
chr17-7019832-7020132	HSC	chr17-7438879-7440380	FGF11
chr17-7019832-7020132	HSC	chr17-7439741-7441242	FGF11
chr17-7019832-7020132	HSC	chr17-7439742-7441243	FGF11
chr17-7019832-7020132	HSC	chr17-7442826-7444327	AC113189.3
chr17-7019832-7020132	HSC	chr17-7444060-7445561	CHRNB1
chr17-7019832-7020132	HSC	chr17-7444502-7446003	CHRNB1
chr17-7019832-7020132	HSC	chr17-7444530-7446031	CHRNB1
chr17-70205430-70205730	Myeloid	#N/A	#N/A
chr17-7029718-7030018	Endothelial	chr17-7438511-7440012	FGF11
chr17-7029718-7030018	Endothelial	chr17-7438879-7440380	FGF11
chr17-7029718-7030018	Endothelial	chr17-7439741-7441242	FGF11
chr17-7029718-7030018	Endothelial	chr17-7439742-7441243	FGF11
chr17-7029718-7030018	Endothelial	chr17-7442826-7444327	AC113189.3
chr17-7029718-7030018	Endothelial	chr17-7444060-7445561	CHRNB1
chr17-7029718-7030018	Endothelial	chr17-7444502-7446003	CHRNB1
chr17-7029718-7030018	Endothelial	chr17-7444530-7446031	CHRNB1
chr17-7029718-7030018	Endothelial	chr17-7571824-7573325	EIF4A1
chr17-7029718-7030018	Endothelial	chr17-7571836-7573337	EIF4A1
chr17-7029718-7030018	Endothelial	chr17-7571841-7573342	EIF4A1
chr17-7029718-7030018	Endothelial	chr17-7578490-7579991	CD68
chr17-7029718-7030018	Endothelial	chr17-7578637-7580138	CD68
chr17-7029718-7030018	Endothelial	chr17-7838903-7840404	KDM6B
chr17-7029718-7030018	Endothelial	chr17-7838961-7840462	KDM6B
chr17-7039077-7039377	Hepatocytes	chr17-7571824-7573325	EIF4A1
chr17-7039077-7039377	Hepatocytes	chr17-7571836-7573337	EIF4A1
chr17-7039077-7039377	Hepatocytes	chr17-7571841-7573342	EIF4A1
chr17-7039077-7039377	Hepatocytes	chr17-7578490-7579991	CD68
chr17-7039077-7039377	Hepatocytes	chr17-7578637-7580138	CD68
chr17-7039077-7039377	Hepatocytes	chr17-7838903-7840404	KDM6B
chr17-7039077-7039377	Hepatocytes	chr17-7838961-7840462	KDM6B
chr17-7043239-7043539	Hepatocytes	chr17-7233817-7235318	DVL2
chr17-7043239-7043539	Hepatocytes	chr17-7234016-7235517	DVL2
chr17-7043239-7043539	Hepatocytes	chr17-7238429-7239930	PHF23
chr17-7043239-7043539	Hepatocytes	chr17-7238778-7240279	PHF23
chr17-7043239-7043539	Hepatocytes	chr17-7238938-7240439	PHF23
chr17-7043239-7043539	Hepatocytes	chr17-7238954-7240455	PHF23
chr17-7043239-7043539	Hepatocytes	chr17-7238956-7240457	PHF23
chr17-7043239-7043539	Hepatocytes	chr17-7328815-7330316	NEURL4
chr17-7043239-7043539	Hepatocytes	chr17-7328834-7330335	NEURL4
chr17-7043239-7043539	Hepatocytes	chr17-7328892-7330393	NEURL4
chr17-7043239-7043539	Hepatocytes	chr17-7335528-7337029	ACAP1
chr17-7046206-7046506	Cholangiocyte	chr17-7233817-7235318	DVL2
chr17-7046206-7046506	Cholangiocyte	chr17-7234016-7235517	DVL2
chr17-7046206-7046506	Cholangiocyte	chr17-7238429-7239930	PHF23
chr17-7046206-7046506	Cholangiocyte	chr17-7238778-7240279	PHF23
chr17-7046206-7046506	Cholangiocyte	chr17-7238938-7240439	PHF23
chr17-7046206-7046506	Cholangiocyte	chr17-7238954-7240455	PHF23
chr17-7046206-7046506	Cholangiocyte	chr17-7238956-7240457	PHF23
chr17-7046206-7046506	Cholangiocyte	chr17-7328815-7330316	NEURL4
chr17-7046206-7046506	Cholangiocyte	chr17-7328834-7330335	NEURL4
chr17-7046206-7046506	Cholangiocyte	chr17-7328892-7330393	NEURL4
chr17-7046206-7046506	Cholangiocyte	chr17-7335528-7337029	ACAP1
chr17-70527308-70527608	Myeloid	#N/A	#N/A
chr17-7094408-7094708	Myeloid	#N/A	#N/A
chr17-7120647-7120947	Myeloid	#N/A	#N/A
chr17-7121379-7121679	Myeloid	#N/A	#N/A
chr17-7131971-7132271	Myeloid	#N/A	#N/A
chr17-7133446-7133746	Myeloid	#N/A	#N/A
chr17-7137200-7137500	Myeloid	#N/A	#N/A
chr17-7156392-7156692	Hepatocytes	#N/A	#N/A
chr17-7177455-7177755	Hepatocytes	#N/A	#N/A
chr17-7178169-7178404	Hepatocytes	#N/A	#N/A
chr17-7179599-7179899	Hepatocytes	#N/A	#N/A
chr17-7191496-7191796	Hepatocytes	#N/A	#N/A
chr17-71976037-71976337	Cholangiocyte	#N/A	#N/A
chr17-72058157-72058457	Cholangiocyte	#N/A	#N/A
chr17-72076084-72076384	Cholangiocyte	#N/A	#N/A
chr17-72118581-72118881	Cholangiocyte	#N/A	#N/A
chr17-72120769-72121069	Cholangiocyte	#N/A	#N/A
chr17-72166122-72166422	Cholangiocyte	#N/A	#N/A
chr17-72183223-72183523	Cholangiocyte	#N/A	#N/A
chr17-72187577-72187877	Cholangiocyte	#N/A	#N/A
chr17-7219706-7220006	NK	#N/A	#N/A
chr17-72339088-72339388	Cholangiocyte	#N/A	#N/A
chr17-7239530-7239830	T	chr17-7314842-7316343	GPS2
chr17-7239530-7239830	T	chr17-7314859-7316360	GPS2
chr17-7239530-7239830	T	chr17-7043422-7044923	SLC16A11
chr17-7240444-7240714	Myeloid	chr17-7571824-7573325	EIF4A1
chr17-7240444-7240714	Myeloid	chr17-7571836-7573337	EIF4A1
chr17-7240444-7240714	Myeloid	chr17-7571841-7573342	EIF4A1
chr17-7240444-7240714	Myeloid	chr17-7578490-7579991	CD68
chr17-7240444-7240714	Myeloid	chr17-7578637-7580138	CD68
chr17-7240444-7240714	Myeloid	chr17-7838903-7840404	KDM6B
chr17-7240444-7240714	Myeloid	chr17-7838961-7840462	KDM6B
chr17-72407500-72407800	Cholangiocyte	#N/A	#N/A
chr17-72421242-72421542	Cholangiocyte	#N/A	#N/A
chr17-72422809-72423109	Cholangiocyte	#N/A	#N/A
chr17-72445105-72445405	Cholangiocyte	#N/A	#N/A
chr17-72501834-72502134	Cholangiocyte	#N/A	#N/A
chr17-72516831-72517131	Cholangiocyte	#N/A	#N/A
chr17-72518856-72519156	Cholangiocyte	#N/A	#N/A
chr17-72576338-72576638	Schwann	#N/A	#N/A
chr17-72580558-72580858	Cholangiocyte	#N/A	#N/A
chr17-7259153-7259453	Hepatocytes	#N/A	#N/A
chr17-72618042-72618342	Cholangiocyte	#N/A	#N/A
chr17-7262432-7262732	Cholangiocyte	#N/A	#N/A
chr17-7263191-7263491	Cholangiocyte	#N/A	#N/A
chr17-72640463-72640763	Cholangiocyte	#N/A	#N/A
chr17-72656235-72656535	Schwann	#N/A	#N/A
chr17-72661446-72661746	Cholangiocyte	#N/A	#N/A
chr17-72716242-72716542	Schwann	#N/A	#N/A
chr17-7280576-7280876	Hepatocytes	#N/A	#N/A
chr17-73099572-73099872	Mast	#N/A	#N/A
chr17-73156261-73156561	HSC	#N/A	#N/A
chr17-73164783-73165083	HSC	#N/A	#N/A
chr17-73168792-73169092	HSC	#N/A	#N/A
chr17-73201279-73201579	Hepatocytes	#N/A	#N/A
chr17-73261817-73262117	Cholangiocyte	#N/A	#N/A
chr17-73267688-73267988	Schwann	#N/A	#N/A
chr17-73343169-73343469	Schwann	#N/A	#N/A
chr17-73349138-73349438	Schwann	#N/A	#N/A
chr17-73360022-73360322	Cholangiocyte	chr17-73242092-73243593	AC087301.1
chr17-73363931-73364231	Cholangiocyte	chr17-73242092-73243593	AC087301.1
chr17-73369907-73370207	Endothelial	chr17-73242092-73243593	AC087301.1
chr17-73645120-73645420	HSC	#N/A	#N/A
chr17-73705738-73706038	HSC	#N/A	#N/A
chr17-73731766-73732066	Myeloid	#N/A	#N/A
chr17-73733581-73733881	Myeloid	#N/A	#N/A
chr17-73740366-73740666	Myeloid	#N/A	#N/A
chr17-73747485-73747785	Cholangiocyte	#N/A	#N/A
chr17-73747785-73748085	Cholangiocyte	#N/A	#N/A
chr17-73795725-73796025	Hepatocytes	#N/A	#N/A
chr17-73798150-73798450	Hepatocytes	#N/A	#N/A
chr17-73969969-73970269	Myeloid	#N/A	#N/A
chr17-73981032-73981332	Myeloid	#N/A	#N/A
chr17-740320-740620	Myeloid	#N/A	#N/A
chr17-7404218-7404518	Schwann	#N/A	#N/A
chr17-74193452-74193752	Myeloid	#N/A	#N/A
chr17-74199663-74199963	Myeloid	#N/A	#N/A
chr17-74234977-74235277	Myeloid	#N/A	#N/A
chr17-74239217-74239517	Myeloid	#N/A	#N/A
chr17-74241570-74241870	Myeloid	#N/A	#N/A
chr17-74298830-74299130	Endothelial	#N/A	#N/A
chr17-74308262-74308562	Endothelial	#N/A	#N/A
chr17-74317173-74317473	Endothelial	#N/A	#N/A
chr17-74356713-74357013	Endothelial	#N/A	#N/A
chr17-74357165-74357465	Endothelial	#N/A	#N/A
chr17-74379454-74379754	NK	#N/A	#N/A
chr17-74440223-74440523	Hepatocytes	#N/A	#N/A
chr17-74447795-74448095	Hepatocytes	#N/A	#N/A
chr17-74449737-74450037	Hepatocytes	#N/A	#N/A
chr17-7445716-7446016	Hepatocytes	chr17-7019129-7020630	MIR497HG
chr17-7445716-7446016	Hepatocytes	chr17-7019158-7020659	MIR497HG
chr17-7445716-7446016	Hepatocytes	chr17-7022049-7023550	BCL6B
chr17-74466456-74466756	Myeloid	#N/A	#N/A
chr17-74467147-74467447	NK	#N/A	#N/A
chr17-74473989-74474289	NK	#N/A	#N/A
chr17-74474551-74474851	NK	#N/A	#N/A
chr17-74478737-74479037	Myeloid	#N/A	#N/A
chr17-74512730-74513030	Myeloid	#N/A	#N/A
chr17-74520231-74520531	Myeloid	#N/A	#N/A
chr17-74520782-74521082	Myeloid	#N/A	#N/A
chr17-74521758-74522058	Myeloid	#N/A	#N/A
chr17-74528608-74528908	Myeloid	#N/A	#N/A
chr17-74532221-74532521	Myeloid	#N/A	#N/A
chr17-74545987-74546287	Myeloid	#N/A	#N/A
chr17-74567403-74567703	Myeloid	#N/A	#N/A
chr17-74569690-74569990	Myeloid	#N/A	#N/A
chr17-74599511-74599811	Myeloid	#N/A	#N/A
chr17-74605428-74605728	Schwann	#N/A	#N/A
chr17-74623624-74623924	Myeloid	#N/A	#N/A
chr17-74631893-74632193	Myeloid	#N/A	#N/A
chr17-74639959-74640259	Myeloid	#N/A	#N/A
chr17-74690553-74690853	Myeloid	#N/A	#N/A
chr17-74697529-74697829	Myeloid	#N/A	#N/A
chr17-74712824-74713124	Myeloid	#N/A	#N/A
chr17-74747006-74747306	Myeloid	chr17-74859384-74860885	GRIN2C
chr17-74747006-74747306	Myeloid	chr17-74860034-74861535	GRIN2C
chr17-74747006-74747306	Myeloid	chr17-74868252-74869753	FDXR
chr17-7474819-7475119	Hepatocytes	#N/A	#N/A
chr17-74758372-74758672	Hepatocytes	#N/A	#N/A
chr17-74767308-74767591	Schwann	#N/A	#N/A
chr17-7477895-7478195	Myeloid	#N/A	#N/A
chr17-74791488-74791788	NK	#N/A	#N/A
chr17-74813041-74813341	Schwann	#N/A	#N/A
chr17-7483281-7483493	T	chr17-7571824-7573325	EIF4A1
chr17-7483281-7483493	T	chr17-7571836-7573337	EIF4A1
chr17-7483281-7483493	T	chr17-7571841-7573342	EIF4A1
chr17-7483281-7483493	T	chr17-7578490-7579991	CD68
chr17-7483281-7483493	T	chr17-7578637-7580138	CD68
chr17-74834115-74834415	Myeloid	#N/A	#N/A
chr17-74840965-74841265	Myeloid	#N/A	#N/A
chr17-74893550-74893850	Hepatocytes	#N/A	#N/A
chr17-74923555-74923855	Myeloid	#N/A	#N/A
chr17-74924314-74924614	Myeloid	#N/A	#N/A
chr17-74970418-74970718	Endothelial	#N/A	#N/A
chr17-74971992-74972292	Cholangiocyte	#N/A	#N/A
chr17-74991719-74992019	Cholangiocyte	#N/A	#N/A
chr17-75032374-75032674	HSC	#N/A	#N/A
chr17-75036659-75036959	Endothelial	#N/A	#N/A
chr17-75077463-75077763	Endothelial	#N/A	#N/A
chr17-75086597-75086897	Hepatocytes	#N/A	#N/A
chr17-75091275-75091575	Endothelial	#N/A	#N/A
chr17-75147910-75148210	Myeloid	#N/A	#N/A
chr17-75228384-75228684	Myeloid	#N/A	#N/A
chr17-75238733-75239033	Endothelial	#N/A	#N/A
chr17-75268967-75269267	Myeloid	#N/A	#N/A
chr17-75292827-75293127	Myeloid	#N/A	#N/A
chr17-75297350-75297650	B	#N/A	#N/A
chr17-75297655-75297955	B	#N/A	#N/A
chr17-75312027-75312327	Myeloid	chr17-75404985-75406486	GRB2
chr17-75312027-75312327	Myeloid	chr17-75405177-75406678	GRB2
chr17-75312027-75312327	Myeloid	chr17-75405208-75406709	GRB2
chr17-75314345-75314645	Myeloid	chr17-75404985-75406486	GRB2
chr17-75314345-75314645	Myeloid	chr17-75405177-75406678	GRB2
chr17-75314345-75314645	Myeloid	chr17-75405208-75406709	GRB2
chr17-75316026-75316326	Myeloid	chr17-75404985-75406486	GRB2
chr17-75316026-75316326	Myeloid	chr17-75405177-75406678	GRB2
chr17-75316026-75316326	Myeloid	chr17-75405208-75406709	GRB2
chr17-75320213-75320513	B	#N/A	#N/A
chr17-75323096-75323396	B	#N/A	#N/A
chr17-75345621-75345921	B	#N/A	#N/A
chr17-75393818-75394118	Cholangiocyte	#N/A	#N/A
chr17-75440711-75441011	Endothelial	#N/A	#N/A
chr17-75444308-75444608	Endothelial	#N/A	#N/A
chr17-75473338-75473638	Schwann	#N/A	#N/A
chr17-75476338-75476630	HSC	#N/A	#N/A
chr17-75487280-75487580	Myeloid	#N/A	#N/A
chr17-75487699-75487999	Myeloid	#N/A	#N/A
chr17-75498048-75498348	Endothelial	#N/A	#N/A
chr17-75498968-75499268	Endothelial	#N/A	#N/A
chr17-75504388-75504688	Hepatocytes	#N/A	#N/A
chr17-75509853-75510153	Endothelial	#N/A	#N/A
chr17-75514386-75514686	Hepatocytes	#N/A	#N/A
chr17-7552731-7553031	Myeloid	#N/A	#N/A
chr17-75535314-75535614	NK	#N/A	#N/A
chr17-75549451-75549751	Cholangiocyte	#N/A	#N/A
chr17-75550111-75550315	Cholangiocyte	#N/A	#N/A
chr17-75558545-75558845	Hepatocytes	#N/A	#N/A
chr17-75561977-75562277	Hepatocytes	#N/A	#N/A
chr17-75639899-75640199	Cholangiocyte	#N/A	#N/A
chr17-75664103-75664403	B	#N/A	#N/A
chr17-75689510-75689810	B	#N/A	#N/A
chr17-75691906-75692206	Cholangiocyte	#N/A	#N/A
chr17-75693679-75693979	Schwann	#N/A	#N/A
chr17-75694006-75694221	Schwann	#N/A	#N/A
chr17-75696999-75697299	Cholangiocyte	#N/A	#N/A
chr17-75697887-75698187	Schwann	#N/A	#N/A
chr17-75738109-75738409	Myeloid	#N/A	#N/A
chr17-75754435-75754659	Hepatocytes	#N/A	#N/A
chr17-7579100-7579400	Myeloid	chr17-7838903-7840404	KDM6B
chr17-7579100-7579400	Myeloid	chr17-7838961-7840462	KDM6B
chr17-7579100-7579400	Myeloid	chr17-7035014-7036515	SLC16A13
chr17-7579100-7579400	Myeloid	chr17-7238778-7240279	PHF23
chr17-7579100-7579400	Myeloid	chr17-7238938-7240439	PHF23
chr17-7579100-7579400	Myeloid	chr17-7238954-7240455	PHF23
chr17-7579100-7579400	Myeloid	chr17-7238956-7240457	PHF23
chr17-7579100-7579400	Myeloid	chr17-7241318-7242819	GABARAP
chr17-7579100-7579400	Myeloid	chr17-7241655-7243156	GABARAP
chr17-7579100-7579400	Myeloid	chr17-7241751-7243252	GABARAP
chr17-7579100-7579400	Myeloid	chr17-7241946-7243447	GABARAP
chr17-7579100-7579400	Myeloid	chr17-7241948-7243449	GABARAP
chr17-7579100-7579400	Myeloid	chr17-7479130-7480631	ZBTB4
chr17-7579100-7579400	Myeloid	chr17-7480331-7481832	SLC35G6
chr17-7579100-7579400	Myeloid	chr17-7483762-7485263	ZBTB4
chr17-7579100-7579400	Myeloid	chr17-7483365-7484866	POLR2A
chr17-7579100-7579400	Myeloid	chr17-7483378-7484879	POLR2A
chr17-7579100-7579400	Myeloid	chr17-7483619-7485120	POLR2A
chr17-75809302-75809602	Hepatocytes	#N/A	#N/A
chr17-75822493-75822793	Cholangiocyte	#N/A	#N/A
chr17-75844745-75845045	Cholangiocyte	chr17-75778785-75780286	H3F3B
chr17-75844745-75845045	Cholangiocyte	chr17-75779257-75780758	H3F3B
chr17-75844745-75845045	Cholangiocyte	chr17-75779258-75780759	H3F3B
chr17-75844745-75845045	Cholangiocyte	chr17-75779278-75780779	H3F3B
chr17-75844745-75845045	Cholangiocyte	chr17-75779279-75780780	H3F3B
chr17-75845895-75846195	Endothelial	chr17-75778785-75780286	H3F3B
chr17-75845895-75846195	Endothelial	chr17-75779257-75780758	H3F3B
chr17-75845895-75846195	Endothelial	chr17-75779258-75780759	H3F3B
chr17-75845895-75846195	Endothelial	chr17-75779278-75780779	H3F3B
chr17-75845895-75846195	Endothelial	chr17-75779279-75780780	H3F3B
chr17-75848689-75848989	Endothelial	chr17-75778785-75780286	H3F3B
chr17-75848689-75848989	Endothelial	chr17-75779257-75780758	H3F3B
chr17-75848689-75848989	Endothelial	chr17-75779258-75780759	H3F3B
chr17-75848689-75848989	Endothelial	chr17-75779278-75780779	H3F3B
chr17-75848689-75848989	Endothelial	chr17-75779279-75780780	H3F3B
chr17-75869501-75869801	Schwann	#N/A	#N/A
chr17-75940940-75941240	NK	#N/A	#N/A
chr17-75979049-75979349	NK	#N/A	#N/A
chr17-75996829-75997129	Hepatocytes	#N/A	#N/A
chr17-75998396-75998696	Hepatocytes	#N/A	#N/A
chr17-76000450-76000750	Hepatocytes	chr17-76264347-76265848	UBALD2
chr17-76000450-76000750	Hepatocytes	chr17-76264702-76266203	UBALD2
chr17-76000450-76000750	Hepatocytes	chr17-75904912-75906413	MRPL38
chr17-76003333-76003633	Hepatocytes	chr17-76264347-76265848	UBALD2
chr17-76003333-76003633	Hepatocytes	chr17-76264702-76266203	UBALD2
chr17-76003333-76003633	Hepatocytes	chr17-75904912-75906413	MRPL38
chr17-76072417-76072717	B	#N/A	#N/A
chr17-76132674-76132974	Cholangiocyte	#N/A	#N/A
chr17-76138178-76138478	Cholangiocyte	#N/A	#N/A
chr17-76191998-76192298	T	#N/A	#N/A
chr17-76196735-76197035	Hepatocytes	#N/A	#N/A
chr17-76246575-76246875	B	#N/A	#N/A
chr17-76259267-76259567	Cholangiocyte	#N/A	#N/A
chr17-76262694-76262994	Cholangiocyte	chr17-75999905-76001406	CDK3
chr17-76262694-76262994	Cholangiocyte	chr17-76000337-76001838	CDK3
chr17-76270208-76270508	B	#N/A	#N/A
chr17-7631426-7631726	Hepatocytes	#N/A	#N/A
chr17-76361865-76362165	Schwann	#N/A	#N/A
chr17-76370681-76370981	Endothelial	#N/A	#N/A
chr17-76375556-76375856	Cholangiocyte	#N/A	#N/A
chr17-76376547-76376847	Cholangiocyte	#N/A	#N/A
chr17-76384397-76384697	Cholangiocyte	#N/A	#N/A
chr17-76385814-76386114	Cholangiocyte	#N/A	#N/A
chr17-76465990-76466290	B	#N/A	#N/A
chr17-76480683-76480983	B	#N/A	#N/A
chr17-76481383-76481683	B	#N/A	#N/A
chr17-76481968-76482268	B	#N/A	#N/A
chr17-76483586-76483886	Myeloid	#N/A	#N/A
chr17-76485569-76485869	Myeloid	#N/A	#N/A
chr17-76498882-76499182	B	#N/A	#N/A
chr17-76502470-76502770	Myeloid	#N/A	#N/A
chr17-76529297-76529597	HSC	#N/A	#N/A
chr17-76530467-76530767	HSC	#N/A	#N/A
chr17-76537314-76537614	HSC	#N/A	#N/A
chr17-76537826-76538126	HSC	#N/A	#N/A
chr17-76554181-76554481	Cholangiocyte	#N/A	#N/A
chr17-76562075-76562375	Schwann	#N/A	#N/A
chr17-76569544-76569844	Schwann	#N/A	#N/A
chr17-76575596-76575896	Schwann	#N/A	#N/A
chr17-76597301-76597601	Hepatocytes	chr17-76531564-76533065	CYGB
chr17-76597301-76597601	Hepatocytes	chr17-76537151-76538652	CYGB
chr17-76597301-76597601	Hepatocytes	chr17-76537208-76538709	CYGB
chr17-76597301-76597601	Hepatocytes	chr17-76539043-76540544	PRCD
chr17-76597301-76597601	Hepatocytes	chr17-76539089-76540590	PRCD
chr17-76597983-76598283	Myeloid	chr17-76531564-76533065	CYGB
chr17-76597983-76598283	Myeloid	chr17-76537151-76538652	CYGB
chr17-76597983-76598283	Myeloid	chr17-76537208-76538709	CYGB
chr17-76597983-76598283	Myeloid	chr17-76539043-76540544	PRCD
chr17-76597983-76598283	Myeloid	chr17-76539089-76540590	PRCD
chr17-76599672-76599972	Myeloid	chr17-76531564-76533065	CYGB
chr17-76599672-76599972	Myeloid	chr17-76537151-76538652	CYGB
chr17-76599672-76599972	Myeloid	chr17-76537208-76538709	CYGB
chr17-76599672-76599972	Myeloid	chr17-76539043-76540544	PRCD
chr17-76599672-76599972	Myeloid	chr17-76539089-76540590	PRCD
chr17-76688189-76688489	HSC	#N/A	#N/A
chr17-76696785-76697085	Endothelial	#N/A	#N/A
chr17-76783212-76783512	B	#N/A	#N/A
chr17-76791502-76791802	B	#N/A	#N/A
chr17-76839706-76840006	B	#N/A	#N/A
chr17-76998090-76998390	T	#N/A	#N/A
chr17-77086527-77086827	B	#N/A	#N/A
chr17-77090554-77090854	B	#N/A	#N/A
chr17-77109920-77110220	Endothelial	#N/A	#N/A
chr17-77111993-77112293	Myeloid	#N/A	#N/A
chr17-77115529-77115829	Endothelial	#N/A	#N/A
chr17-77116370-77116670	Endothelial	#N/A	#N/A
chr17-77118586-77118886	Endothelial	#N/A	#N/A
chr17-77147421-77147721	B	#N/A	#N/A
chr17-77164625-77164925	Endothelial	#N/A	#N/A
chr17-77175462-77175762	Endothelial	#N/A	#N/A
chr17-77212506-77212806	B	#N/A	#N/A
chr17-77228553-77228853	Endothelial	#N/A	#N/A
chr17-77235527-77235827	Myeloid	#N/A	#N/A
chr17-77245236-77245536	B	#N/A	#N/A
chr17-77274208-77274508	Myeloid	#N/A	#N/A
chr17-77277774-77278074	Myeloid	#N/A	#N/A
chr17-77282758-77282974	Cholangiocyte	#N/A	#N/A
chr17-77305154-77305454	Cholangiocyte	#N/A	#N/A
chr17-77313309-77313609	HSC	#N/A	#N/A
chr17-77322083-77322383	Schwann	#N/A	#N/A
chr17-77327572-77327872	Hepatocytes	#N/A	#N/A
chr17-77351485-77351785	HSC	#N/A	#N/A
chr17-77363766-77364066	Cholangiocyte	#N/A	#N/A
chr17-77379900-77380200	Schwann	#N/A	#N/A
chr17-77382567-77382867	T	#N/A	#N/A
chr17-77384189-77384489	Schwann	#N/A	#N/A
chr17-77386295-77386595	Hepatocytes	#N/A	#N/A
chr17-77388505-77388805	Hepatocytes	#N/A	#N/A
chr17-77390091-77390391	Myeloid	#N/A	#N/A
chr17-77400237-77400537	NK	#N/A	#N/A
chr17-77407687-77407987	Schwann	#N/A	#N/A
chr17-77409399-77409699	Schwann	#N/A	#N/A
chr17-77409837-77410137	Schwann	#N/A	#N/A
chr17-77426331-77426631	Cholangiocyte	#N/A	#N/A
chr17-77427729-77428014	HSC	#N/A	#N/A
chr17-77433454-77433754	HSC	#N/A	#N/A
chr17-77433798-77434098	HSC	#N/A	#N/A
chr17-77437123-77437423	Myeloid	#N/A	#N/A
chr17-77449906-77450206	HSC	#N/A	#N/A
chr17-77453598-77453898	Cholangiocyte	#N/A	#N/A
chr17-77456201-77456501	T	#N/A	#N/A
chr17-77460783-77461083	Myeloid	#N/A	#N/A
chr17-77471452-77471752	HSC	#N/A	#N/A
chr17-77473988-77474288	Cholangiocyte	#N/A	#N/A
chr17-77477515-77477815	HSC	#N/A	#N/A
chr17-77491909-77492209	B	#N/A	#N/A
chr17-77493571-77493871	Myeloid	#N/A	#N/A
chr17-77494954-77495254	NK	#N/A	#N/A
chr17-77579757-77580057	Myeloid	#N/A	#N/A
chr17-77724984-77725284	B	#N/A	#N/A
chr17-77727628-77727928	Schwann	#N/A	#N/A
chr17-77735540-77735840	HSC	#N/A	#N/A
chr17-77772446-77772746	NK	#N/A	#N/A
chr17-77779100-77779400	Schwann	#N/A	#N/A
chr17-77843598-77843898	NK	#N/A	#N/A
chr17-77846602-77846902	B	#N/A	#N/A
chr17-77863812-77864112	NK	#N/A	#N/A
chr17-77925058-77925358	Cholangiocyte	#N/A	#N/A
chr17-77942442-77942742	Schwann	#N/A	#N/A
chr17-78115128-78115428	Schwann	#N/A	#N/A
chr17-78129740-78130009	T	#N/A	#N/A
chr17-78144789-78145089	Cholangiocyte	#N/A	#N/A
chr17-78154854-78155154	Myeloid	#N/A	#N/A
chr17-78155200-78155500	Myeloid	#N/A	#N/A
chr17-78173476-78173776	B	chr17-78359576-78361077	SOCS3
chr17-78173476-78173776	B	chr17-78359452-78360953	AC061992.2
chr17-78179470-78179770	Myeloid	chr17-78359576-78361077	SOCS3
chr17-78179470-78179770	Myeloid	chr17-78359452-78360953	AC061992.2
chr17-78223129-78223429	Endothelial	#N/A	#N/A
chr17-78235091-78235391	Endothelial	#N/A	#N/A
chr17-78248147-78248447	Endothelial	#N/A	#N/A
chr17-78256718-78257018	Endothelial	#N/A	#N/A
chr17-78257820-78258120	Endothelial	#N/A	#N/A
chr17-78258619-78258846	Endothelial	#N/A	#N/A
chr17-78263366-78263666	Endothelial	#N/A	#N/A
chr17-78265711-78266011	Hepatocytes	#N/A	#N/A
chr17-78272575-78272875	B	#N/A	#N/A
chr17-78276166-78276466	B	#N/A	#N/A
chr17-78278322-78278622	B	#N/A	#N/A
chr17-78285180-78285480	Myeloid	#N/A	#N/A
chr17-78289832-78290132	Myeloid	chr17-78359576-78361077	SOCS3
chr17-78289832-78290132	Myeloid	chr17-78359452-78360953	AC061992.2
chr17-78307919-78308219	Hepatocytes	#N/A	#N/A
chr17-78315527-78315740	HSC	#N/A	#N/A
chr17-78315789-78316089	HSC	#N/A	#N/A
chr17-78317559-78317848	Cholangiocyte	#N/A	#N/A
chr17-78337636-78337936	Myeloid	#N/A	#N/A
chr17-78343201-78343472	Myeloid	#N/A	#N/A
chr17-7835450-7835750	HSC	#N/A	#N/A
chr17-78360850-78361071	Endothelial	#N/A	#N/A
chr17-78365574-78365874	Endothelial	#N/A	#N/A
chr17-78374823-78375123	Endothelial	#N/A	#N/A
chr17-78375738-78376038	Myeloid	#N/A	#N/A
chr17-78381546-78381846	Endothelial	#N/A	#N/A
chr17-78381852-78382152	Endothelial	#N/A	#N/A
chr17-78386266-78386566	Myeloid	#N/A	#N/A
chr17-78387996-78388296	Endothelial	#N/A	#N/A
chr17-78388534-78388834	Myeloid	#N/A	#N/A
chr17-78396850-78397150	Hepatocytes	#N/A	#N/A
chr17-78413012-78413312	Myeloid	#N/A	#N/A
chr17-7842144-7842444	NK	chr17-7035014-7036515	SLC16A13
chr17-7842144-7842444	NK	chr17-7238778-7240279	PHF23
chr17-7842144-7842444	NK	chr17-7238938-7240439	PHF23
chr17-7842144-7842444	NK	chr17-7238954-7240455	PHF23
chr17-7842144-7842444	NK	chr17-7238956-7240457	PHF23
chr17-7842144-7842444	NK	chr17-7241318-7242819	GABARAP
chr17-7842144-7842444	NK	chr17-7241655-7243156	GABARAP
chr17-7842144-7842444	NK	chr17-7241751-7243252	GABARAP
chr17-7842144-7842444	NK	chr17-7241946-7243447	GABARAP
chr17-7842144-7842444	NK	chr17-7241948-7243449	GABARAP
chr17-7842144-7842444	NK	chr17-7571824-7573325	EIF4A1
chr17-7842144-7842444	NK	chr17-7571836-7573337	EIF4A1
chr17-7842144-7842444	NK	chr17-7571841-7573342	EIF4A1
chr17-7842144-7842444	NK	chr17-7578490-7579991	CD68
chr17-7842144-7842444	NK	chr17-7578637-7580138	CD68
chr17-78422064-78422364	Endothelial	chr17-78359576-78361077	SOCS3
chr17-78422064-78422364	Endothelial	chr17-78359452-78360953	AC061992.2
chr17-78422064-78422364	Endothelial	chr17-78361670-78363171	AC061992.2
chr17-78442740-78443040	Myeloid	#N/A	#N/A
chr17-78484671-78484971	B	#N/A	#N/A
chr17-78666605-78666905	Myeloid	#N/A	#N/A
chr17-78718050-78718350	B	#N/A	#N/A
chr17-78722341-78722641	B	#N/A	#N/A
chr17-78748214-78748514	Hepatocytes	#N/A	#N/A
chr17-78778974-78779274	Myeloid	#N/A	#N/A
chr17-78779821-78780115	T	#N/A	#N/A
chr17-78817135-78817435	T	#N/A	#N/A
chr17-78818966-78819266	T	#N/A	#N/A
chr17-78889593-78889893	B	#N/A	#N/A
chr17-78910985-78911285	Myeloid	#N/A	#N/A
chr17-78915901-78916201	Myeloid	#N/A	#N/A
chr17-78916219-78916519	Myeloid	#N/A	#N/A
chr17-78920561-78920861	Cholangiocyte	#N/A	#N/A
chr17-78933451-78933751	HSC	#N/A	#N/A
chr17-78947499-78947799	Endothelial	#N/A	#N/A
chr17-78986019-78986319	Myeloid	#N/A	#N/A
chr17-78993239-78993539	Endothelial	#N/A	#N/A
chr17-79011684-79011984	Endothelial	#N/A	#N/A
chr17-79020117-79020417	HSC	#N/A	#N/A
chr17-79027901-79028201	Endothelial	#N/A	#N/A
chr17-79036606-79036906	Schwann	#N/A	#N/A
chr17-79045889-79046189	HSC	#N/A	#N/A
chr17-79340281-79340581	B	#N/A	#N/A
chr17-794864-795164	Endothelial	#N/A	#N/A
chr17-79719276-79719576	Cholangiocyte	#N/A	#N/A
chr17-79728623-79728923	NK	#N/A	#N/A
chr17-79730942-79731242	Hepatocytes	#N/A	#N/A
chr17-79739195-79739495	Cholangiocyte	#N/A	#N/A
chr17-79740455-79740755	Cholangiocyte	chr17-79799597-79801098	AC100791.2
chr17-79741949-79742249	Cholangiocyte	chr17-79799597-79801098	AC100791.2
chr17-79810138-79810438	Cholangiocyte	#N/A	#N/A
chr17-79811349-79811649	Cholangiocyte	#N/A	#N/A
chr17-79815070-79815370	Cholangiocyte	#N/A	#N/A
chr17-79844798-79845098	Cholangiocyte	chr17-79918356-79919857	LINC01978
chr17-79844798-79845098	Cholangiocyte	chr17-79918414-79919915	LINC01978
chr17-79862271-79862571	Endothelial	#N/A	#N/A
chr17-79890012-79890312	Endothelial	#N/A	#N/A
chr17-79897649-79897949	Hepatocytes	#N/A	#N/A
chr17-79907904-79908204	Endothelial	#N/A	#N/A
chr17-79916160-79916460	Cholangiocyte	chr17-79838886-79840387	CBX4
chr17-79916160-79916460	Cholangiocyte	chr17-79838939-79840440	CBX4
chr17-79916160-79916460	Cholangiocyte	chr17-79849609-79851110	AC100791.1
chr17-79925247-79925547	Cholangiocyte	#N/A	#N/A
chr17-79925675-79925975	Cholangiocyte	#N/A	#N/A
chr17-79926230-79926530	Cholangiocyte	#N/A	#N/A
chr17-79942867-79943167	Endothelial	#N/A	#N/A
chr17-79951922-79952222	HSC	#N/A	#N/A
chr17-7997178-7997478	B	#N/A	#N/A
chr17-79986752-79987052	Hepatocytes	chr17-79729942-79731443	ENPP7
chr17-79990240-79990540	Hepatocytes	chr17-79838886-79840387	CBX4
chr17-79990240-79990540	Hepatocytes	chr17-79838939-79840440	CBX4
chr17-80005855-80006155	Hepatocytes	#N/A	#N/A
chr17-80019277-80019577	Hepatocytes	#N/A	#N/A
chr17-80023686-80023986	Hepatocytes	#N/A	#N/A
chr17-80063875-80064175	Myeloid	#N/A	#N/A
chr17-80064213-80064513	Myeloid	#N/A	#N/A
chr17-80082692-80082992	Myeloid	#N/A	#N/A
chr17-80092922-80093222	Myeloid	#N/A	#N/A
chr17-80197809-80198109	Myeloid	#N/A	#N/A
chr17-80198145-80198445	Myeloid	#N/A	#N/A
chr17-80198457-80198757	Myeloid	#N/A	#N/A
chr17-80206799-80207099	Myeloid	#N/A	#N/A
chr17-80213067-80213367	Myeloid	#N/A	#N/A
chr17-80252932-80253232	B	#N/A	#N/A
chr17-80254780-80255080	B	#N/A	#N/A
chr17-80294200-80294500	Myeloid	#N/A	#N/A
chr17-8041363-8041663	Myeloid	#N/A	#N/A
chr17-80426917-80427217	B	#N/A	#N/A
chr17-8069060-8069360	Myeloid	#N/A	#N/A
chr17-80737431-80737731	B	#N/A	#N/A
chr17-80738443-80738743	Myeloid	#N/A	#N/A
chr17-80773653-80773953	Schwann	#N/A	#N/A
chr17-80791938-80792238	HSC	#N/A	#N/A
chr17-8079267-8079567	T	#N/A	#N/A
chr17-80826883-80827183	Endothelial	#N/A	#N/A
chr17-80834292-80834592	HSC	#N/A	#N/A
chr17-80846282-80846582	B	#N/A	#N/A
chr17-80891779-80892079	T	#N/A	#N/A
chr17-80892189-80892489	T	#N/A	#N/A
chr17-80910624-80910924	B	#N/A	#N/A
chr17-80942403-80942703	HSC	#N/A	#N/A
chr17-80959657-80959957	HSC	#N/A	#N/A
chr17-80969355-80969655	Endothelial	#N/A	#N/A
chr17-80987189-80987489	Myeloid	#N/A	#N/A
chr17-81000901-81001201	Hepatocytes	#N/A	#N/A
chr17-81025627-81025927	Schwann	#N/A	#N/A
chr17-81033530-81033729	Myeloid	chr17-81097117-81098618	BAIAP2
chr17-81038302-81038602	Hepatocytes	chr17-81097117-81098618	BAIAP2
chr17-81039167-81039456	Hepatocytes	chr17-81097117-81098618	BAIAP2
chr17-81047905-81048205	Endothelial	#N/A	#N/A
chr17-81049975-81050275	Myeloid	#N/A	#N/A
chr17-81052054-81052354	Endothelial	#N/A	#N/A
chr17-81052711-81053011	Endothelial	#N/A	#N/A
chr17-81065547-81065847	Hepatocytes	#N/A	#N/A
chr17-81066121-81066421	Hepatocytes	#N/A	#N/A
chr17-81069135-81069435	Hepatocytes	#N/A	#N/A
chr17-81084777-81085077	Hepatocytes	#N/A	#N/A
chr17-81090785-81091085	Myeloid	chr17-81034072-81035573	BAIAP2-DT
chr17-81090785-81091085	Myeloid	chr17-81034121-81035622	BAIAP2
chr17-81090785-81091085	Myeloid	chr17-81034150-81035651	BAIAP2
chr17-81090785-81091085	Myeloid	chr17-81034155-81035656	BAIAP2
chr17-81090785-81091085	Myeloid	chr17-81034157-81035658	BAIAP2
chr17-81090785-81091085	Myeloid	chr17-81034161-81035662	BAIAP2
chr17-81095136-81095436	Hepatocytes	chr17-81034072-81035573	BAIAP2-DT
chr17-81095136-81095436	Hepatocytes	chr17-81034121-81035622	BAIAP2
chr17-81095136-81095436	Hepatocytes	chr17-81034150-81035651	BAIAP2
chr17-81095136-81095436	Hepatocytes	chr17-81034155-81035656	BAIAP2
chr17-81095136-81095436	Hepatocytes	chr17-81034157-81035658	BAIAP2
chr17-81095136-81095436	Hepatocytes	chr17-81034161-81035662	BAIAP2
chr17-81101673-81101973	Hepatocytes	#N/A	#N/A
chr17-81116737-81117037	Hepatocytes	#N/A	#N/A
chr17-81119638-81119938	Endothelial	#N/A	#N/A
chr17-81128781-81129065	Schwann	#N/A	#N/A
chr17-81129258-81129558	Schwann	#N/A	#N/A
chr17-81150721-81151021	Myeloid	#N/A	#N/A
chr17-81197141-81197441	Endothelial	#N/A	#N/A
chr17-8121669-8121969	B	#N/A	#N/A
chr17-81228467-81228767	Myeloid	#N/A	#N/A
chr17-81254971-81255271	Cholangiocyte	#N/A	#N/A
chr17-8126522-8126822	B	#N/A	#N/A
chr17-81304145-81304445	Hepatocytes	chr17-81389755-81391256	AC110285.2
chr17-81304145-81304445	Hepatocytes	chr17-81394474-81395975	BAHCC1
chr17-81304145-81304445	Hepatocytes	chr17-81398739-81400240	BAHCC1
chr17-81323517-81323817	Hepatocytes	chr17-81250193-81251694	AC027601.4
chr17-81330305-81330580	Hepatocytes	chr17-81389755-81391256	AC110285.2
chr17-81330305-81330580	Hepatocytes	chr17-81394474-81395975	BAHCC1
chr17-81330305-81330580	Hepatocytes	chr17-81398739-81400240	BAHCC1
chr17-81334362-81334635	Cholangiocyte	chr17-81389755-81391256	AC110285.2
chr17-81334362-81334635	Cholangiocyte	chr17-81394474-81395975	BAHCC1
chr17-81334362-81334635	Cholangiocyte	chr17-81398739-81400240	BAHCC1
chr17-81335827-81336127	Cholangiocyte	chr17-81389755-81391256	AC110285.2
chr17-81335827-81336127	Cholangiocyte	chr17-81394474-81395975	BAHCC1
chr17-81335827-81336127	Cholangiocyte	chr17-81398739-81400240	BAHCC1
chr17-81337489-81337789	Cholangiocyte	chr17-81389755-81391256	AC110285.2
chr17-81337489-81337789	Cholangiocyte	chr17-81394474-81395975	BAHCC1
chr17-81337489-81337789	Cholangiocyte	chr17-81398739-81400240	BAHCC1
chr17-81338858-81339158	Endothelial	chr17-81389755-81391256	AC110285.2
chr17-81338858-81339158	Endothelial	chr17-81394474-81395975	BAHCC1
chr17-81338858-81339158	Endothelial	chr17-81398739-81400240	BAHCC1
chr17-81340945-81341245	Endothelial	#N/A	#N/A
chr17-81348775-81349075	Cholangiocyte	#N/A	#N/A
chr17-81365125-81365425	Cholangiocyte	#N/A	#N/A
chr17-81365896-81366196	Cholangiocyte	#N/A	#N/A
chr17-81385704-81386004	Schwann	#N/A	#N/A
chr17-81389070-81389370	HSC	#N/A	#N/A
chr17-81405392-81405692	HSC	#N/A	#N/A
chr17-81412748-81413048	Cholangiocyte	#N/A	#N/A
chr17-81421158-81421458	Cholangiocyte	#N/A	#N/A
chr17-81427675-81427975	Cholangiocyte	#N/A	#N/A
chr17-81428933-81429233	Cholangiocyte	#N/A	#N/A
chr17-81432866-81433166	Cholangiocyte	#N/A	#N/A
chr17-81436559-81436859	HSC	#N/A	#N/A
chr17-81459222-81459522	Endothelial	#N/A	#N/A
chr17-81517728-81518028	B	#N/A	#N/A
chr17-8152429-8152729	HSC	#N/A	#N/A
chr17-81549193-81549493	Hepatocytes	#N/A	#N/A
chr17-8158797-8159097	Myeloid	#N/A	#N/A
chr17-81621656-81621956	Endothelial	#N/A	#N/A
chr17-81636969-81637269	Myeloid	#N/A	#N/A
chr17-81710652-81710886	Hepatocytes	#N/A	#N/A
chr17-81735672-81735972	Myeloid	#N/A	#N/A
chr17-81736148-81736448	Hepatocytes	#N/A	#N/A
chr17-81804634-81804934	Hepatocytes	#N/A	#N/A
chr17-81805162-81805462	Hepatocytes	#N/A	#N/A
chr17-81843172-81843472	Hepatocytes	#N/A	#N/A
chr17-81867775-81868075	Hepatocytes	#N/A	#N/A
chr17-81869347-81869647	B	#N/A	#N/A
chr17-81902138-81902438	Hepatocytes	#N/A	#N/A
chr17-81924916-81925216	Hepatocytes	#N/A	#N/A
chr17-81926793-81927093	Myeloid	#N/A	#N/A
chr17-81978977-81979268	Hepatocytes	#N/A	#N/A
chr17-81991499-81991799	Hepatocytes	#N/A	#N/A
chr17-82003791-82004091	HSC	#N/A	#N/A
chr17-82021161-82021461	Hepatocytes	#N/A	#N/A
chr17-82026087-82026387	Hepatocytes	#N/A	#N/A
chr17-82034414-82034714	Hepatocytes	chr17-82159055-82160556	AC129510.2
chr17-82039729-82040029	Hepatocytes	chr17-82159055-82160556	AC129510.2
chr17-82048173-82048473	Hepatocytes	#N/A	#N/A
chr17-82093959-82094259	Hepatocytes	#N/A	#N/A
chr17-82108046-82108346	Hepatocytes	chr17-82022377-82023878	CENPX
chr17-82108046-82108346	Hepatocytes	chr17-82022378-82023879	CENPX
chr17-82108046-82108346	Hepatocytes	chr17-82022391-82023892	CENPX
chr17-82108046-82108346	Hepatocytes	chr17-82022417-82023918	CENPX
chr17-82108046-82108346	Hepatocytes	chr17-82022304-82023805	LRRC45
chr17-82114977-82115277	Hepatocytes	chr17-81869505-81871006	ARHGDIA
chr17-82114977-82115277	Hepatocytes	chr17-81870473-81871974	ARHGDIA
chr17-82114977-82115277	Hepatocytes	chr17-81870823-81872324	ARHGDIA
chr17-82114977-82115277	Hepatocytes	chr17-81870828-81872329	ARHGDIA
chr17-82114977-82115277	Hepatocytes	chr17-81870836-81872337	ARHGDIA
chr17-82114977-82115277	Hepatocytes	chr17-81870875-81872376	ARHGDIA
chr17-82114977-82115277	Hepatocytes	chr17-81877666-81879167	AC145207.6
chr17-82117733-82118033	Hepatocytes	chr17-81869505-81871006	ARHGDIA
chr17-82117733-82118033	Hepatocytes	chr17-81870473-81871974	ARHGDIA
chr17-82117733-82118033	Hepatocytes	chr17-81870823-81872324	ARHGDIA
chr17-82117733-82118033	Hepatocytes	chr17-81870828-81872329	ARHGDIA
chr17-82117733-82118033	Hepatocytes	chr17-81870836-81872337	ARHGDIA
chr17-82117733-82118033	Hepatocytes	chr17-81870875-81872376	ARHGDIA
chr17-82117733-82118033	Hepatocytes	chr17-81877666-81879167	AC145207.6
chr17-82152605-82152905	Hepatocytes	#N/A	#N/A
chr17-82153895-82154195	Hepatocytes	#N/A	#N/A
chr17-82170405-82170705	Myeloid	#N/A	#N/A
chr17-82193584-82193884	Myeloid	#N/A	#N/A
chr17-82200819-82201119	NK	#N/A	#N/A
chr17-82208865-82209165	NK	#N/A	#N/A
chr17-82215049-82215349	Myeloid	#N/A	#N/A
chr17-82236351-82236651	Hepatocytes	#N/A	#N/A
chr17-82238915-82239159	Myeloid	#N/A	#N/A
chr17-82239774-82240074	Hepatocytes	#N/A	#N/A
chr17-82281872-82282172	Cholangiocyte	#N/A	#N/A
chr17-82293372-82293672	Cholangiocyte	#N/A	#N/A
chr17-82305208-82305508	NK	#N/A	#N/A
chr17-82305952-82306252	NK	#N/A	#N/A
chr17-82316130-82316430	NK	#N/A	#N/A
chr17-82321455-82321755	NK	chr17-82231231-82232732	SLC16A3
chr17-82321455-82321755	NK	chr17-82232686-82234187	SLC16A3
chr17-82321455-82321755	NK	chr17-82233898-82235399	SLC16A3
chr17-82321455-82321755	NK	chr17-82234773-82236274	SLC16A3
chr17-82332914-82333214	Myeloid	#N/A	#N/A
chr17-82333317-82333617	Myeloid	#N/A	#N/A
chr17-82333927-82334227	Myeloid	#N/A	#N/A
chr17-82335088-82335388	Cholangiocyte	#N/A	#N/A
chr17-82339155-82339455	Cholangiocyte	#N/A	#N/A
chr17-82339481-82339781	Cholangiocyte	#N/A	#N/A
chr17-82357062-82357362	B	#N/A	#N/A
chr17-82370533-82370833	B	#N/A	#N/A
chr17-8237262-8237562	Hepatocytes	chr17-8294337-8295838	SLC25A35
chr17-8237262-8237562	Hepatocytes	chr17-8294351-8295852	SLC25A35
chr17-8237262-8237562	Hepatocytes	chr17-8294842-8296343	SLC25A35
chr17-8237262-8237562	Hepatocytes	chr17-8294899-8296400	SLC25A35
chr17-8237262-8237562	Hepatocytes	chr17-8162431-8163932	VAMP2
chr17-8237262-8237562	Hepatocytes	chr17-8162447-8163948	VAMP2
chr17-8237262-8237562	Hepatocytes	chr17-8163045-8164546	VAMP2
chr17-82384644-82384944	Cholangiocyte	#N/A	#N/A
chr17-82400869-82401169	Myeloid	#N/A	#N/A
chr17-82434227-82434527	B	#N/A	#N/A
chr17-82440631-82440931	Myeloid	#N/A	#N/A
chr17-82441019-82441319	Myeloid	#N/A	#N/A
chr17-82444927-82445227	Hepatocytes	#N/A	#N/A
chr17-82445229-82445529	Hepatocytes	#N/A	#N/A
chr17-82506489-82506789	B	#N/A	#N/A
chr17-82548598-82548898	Myeloid	#N/A	#N/A
chr17-82551845-82552145	B	#N/A	#N/A
chr17-82627899-82628199	Myeloid	#N/A	#N/A
chr17-82648458-82648758	T	#N/A	#N/A
chr17-82669986-82670286	HSC	chr17-82751064-82752565	TBCD
chr17-82669986-82670286	HSC	chr17-82751157-82752658	TBCD
chr17-82675238-82675538	Cholangiocyte	chr17-82751064-82752565	TBCD
chr17-82675238-82675538	Cholangiocyte	chr17-82751157-82752658	TBCD
chr17-82684598-82684813	Hepatocytes	#N/A	#N/A
chr17-82704298-82704598	Hepatocytes	#N/A	#N/A
chr17-82708182-82708482	B	#N/A	#N/A
chr17-82709085-82709385	B	#N/A	#N/A
chr17-82735391-82735691	Endothelial	#N/A	#N/A
chr17-82738276-82738576	Hepatocytes	#N/A	#N/A
chr17-82741466-82741766	Hepatocytes	#N/A	#N/A
chr17-82772150-82772450	Hepatocytes	#N/A	#N/A
chr17-82787440-82787740	B	#N/A	#N/A
chr17-82830253-82830553	HSC	#N/A	#N/A
chr17-82846146-82846383	Endothelial	#N/A	#N/A
chr17-82846418-82846718	Endothelial	#N/A	#N/A
chr17-82848066-82848366	NK	#N/A	#N/A
chr17-8285330-8285630	Hepatocytes	#N/A	#N/A
chr17-82859418-82859718	NK	#N/A	#N/A
chr17-82860139-82860439	NK	#N/A	#N/A
chr17-82871187-82871487	B	#N/A	#N/A
chr17-82871600-82871837	B	#N/A	#N/A
chr17-82881969-82882269	Myeloid	#N/A	#N/A
chr17-82882734-82883034	T	#N/A	#N/A
chr17-82893210-82893510	NK	#N/A	#N/A
chr17-82917756-82918056	HSC	#N/A	#N/A
chr17-82978763-82979063	Myeloid	#N/A	#N/A
chr17-83048509-83048809	Myeloid	#N/A	#N/A
chr17-83053105-83053405	HSC	#N/A	#N/A
chr17-83054049-83054349	Myeloid	#N/A	#N/A
chr17-83073569-83073869	Mast	#N/A	#N/A
chr17-83083565-83083865	NK	#N/A	#N/A
chr17-83088863-83089163	Myeloid	#N/A	#N/A
chr17-83089844-83090144	Myeloid	#N/A	#N/A
chr17-83091874-83092174	Cholangiocyte	#N/A	#N/A
chr17-83098706-83099006	HSC	#N/A	#N/A
chr17-83099554-83099854	Myeloid	#N/A	#N/A
chr17-8309991-8310291	Endothelial	#N/A	#N/A
chr17-83100205-83100505	Myeloid	#N/A	#N/A
chr17-83101854-83102154	Myeloid	#N/A	#N/A
chr17-8310372-8310672	Endothelial	#N/A	#N/A
chr17-8311352-8311652	Endothelial	#N/A	#N/A
chr17-83125494-83125794	Myeloid	#N/A	#N/A
chr17-83151380-83151680	HSC	#N/A	#N/A
chr17-83151967-83152267	HSC	#N/A	#N/A
chr17-83153332-83153632	Myeloid	#N/A	#N/A
chr17-83182768-83183068	Myeloid	#N/A	#N/A
chr17-83199837-83200137	Myeloid	#N/A	#N/A
chr17-8326929-8327229	Endothelial	#N/A	#N/A
chr17-8376613-8376913	B	#N/A	#N/A
chr17-8393678-8393978	T	#N/A	#N/A
chr17-8430920-8431220	Hepatocytes	#N/A	#N/A
chr17-8469980-8470280	Hepatocytes	#N/A	#N/A
chr17-8477689-8477989	Hepatocytes	#N/A	#N/A
chr17-8479425-8479725	Schwann	#N/A	#N/A
chr17-8543223-8543523	Hepatocytes	#N/A	#N/A
chr17-8633645-8633945	Endothelial	#N/A	#N/A
chr17-8674955-8675255	HSC	#N/A	#N/A
chr17-869140-869440	HSC	#N/A	#N/A
chr17-8698150-8698450	HSC	#N/A	#N/A
chr17-8708206-8708506	HSC	#N/A	#N/A
chr17-8799284-8799584	Cholangiocyte	#N/A	#N/A
chr17-8806909-8807209	Myeloid	#N/A	#N/A
chr17-883268-883568	HSC	#N/A	#N/A
chr17-8858728-8859028	Myeloid	#N/A	#N/A
chr17-8869444-8869744	Mast	#N/A	#N/A
chr17-8909920-8910220	Myeloid	#N/A	#N/A
chr17-8915615-8915915	Myeloid	#N/A	#N/A
chr17-8916097-8916397	Myeloid	#N/A	#N/A
chr17-8922465-8922765	Myeloid	#N/A	#N/A
chr17-8944838-8945138	Myeloid	#N/A	#N/A
chr17-8951281-8951581	Myeloid	#N/A	#N/A
chr17-8953209-8953509	Myeloid	#N/A	#N/A
chr17-897009-897309	HSC	#N/A	#N/A
chr17-9021378-9021678	Hepatocytes	#N/A	#N/A
chr17-9056599-9056883	Hepatocytes	#N/A	#N/A
chr17-9057295-9057595	Hepatocytes	#N/A	#N/A
chr17-9060957-9061257	Hepatocytes	#N/A	#N/A
chr17-9080578-9080878	Hepatocytes	#N/A	#N/A
chr17-9104528-9104828	Hepatocytes	#N/A	#N/A
chr17-9239951-9240251	T	#N/A	#N/A
chr17-9247313-9247613	Schwann	#N/A	#N/A
chr17-975433-975733	Myeloid	#N/A	#N/A
chr17-979721-980021	NK	#N/A	#N/A
chr17-981039-981339	B	#N/A	#N/A
chr17-9837968-9838268	HSC	#N/A	#N/A
chr17-9842359-9842659	HSC	#N/A	#N/A
chr17-9899736-9900036	HSC	#N/A	#N/A
chr18-10016225-10016525	HSC	#N/A	#N/A
chr18-10041235-10041535	HSC	#N/A	#N/A
chr18-10044810-10045110	Schwann	#N/A	#N/A
chr18-10045304-10045604	Schwann	#N/A	#N/A
chr18-10076556-10076856	Cholangiocyte	#N/A	#N/A
chr18-10131903-10132203	Cholangiocyte	#N/A	#N/A
chr18-10141000-10141300	Cholangiocyte	#N/A	#N/A
chr18-10270329-10270629	Endothelial	#N/A	#N/A
chr18-10343748-10344048	Schwann	#N/A	#N/A
chr18-10410940-10411240	Cholangiocyte	#N/A	#N/A
chr18-10454730-10455030	Cholangiocyte	#N/A	#N/A
chr18-10726461-10726761	Cholangiocyte	#N/A	#N/A
chr18-10798869-10799169	Cholangiocyte	#N/A	#N/A
chr18-108010-108310	Hepatocytes	#N/A	#N/A
chr18-109211-109511	Cholangiocyte	#N/A	#N/A
chr18-10926860-10927160	Endothelial	#N/A	#N/A
chr18-11025368-11025668	Endothelial	#N/A	#N/A
chr18-11034906-11035206	Myeloid	#N/A	#N/A
chr18-11104381-11104681	Cholangiocyte	#N/A	#N/A
chr18-11110566-11110866	Endothelial	#N/A	#N/A
chr18-11259505-11259805	Myeloid	#N/A	#N/A
chr18-11268927-11269227	Myeloid	#N/A	#N/A
chr18-11283463-11283763	Hepatocytes	#N/A	#N/A
chr18-11689008-11689308	Hepatocytes	#N/A	#N/A
chr18-11883166-11883466	Myeloid	#N/A	#N/A
chr18-11987653-11987953	Myeloid	#N/A	#N/A
chr18-11990064-11990364	Cholangiocyte	#N/A	#N/A
chr18-12092777-12093077	Hepatocytes	#N/A	#N/A
chr18-12278777-12279077	HSC	#N/A	#N/A
chr18-12287439-12287739	Cholangiocyte	#N/A	#N/A
chr18-12288074-12288374	HSC	#N/A	#N/A
chr18-12449113-12449413	Myeloid	#N/A	#N/A
chr18-12460881-12461181	Endothelial	#N/A	#N/A
chr18-12552106-12552406	Myeloid	#N/A	#N/A
chr18-12552506-12552806	Myeloid	#N/A	#N/A
chr18-12607368-12607668	Myeloid	#N/A	#N/A
chr18-12679215-12679515	Endothelial	#N/A	#N/A
chr18-12702864-12703164	NK	#N/A	#N/A
chr18-12821402-12821702	Hepatocytes	chr18-12883265-12884766	PTPN2
chr18-12821402-12821702	Hepatocytes	chr18-12883326-12884827	PTPN2
chr18-12821402-12821702	Hepatocytes	chr18-12883713-12885214	PTPN2
chr18-12821402-12821702	Hepatocytes	chr18-12883736-12885237	PTPN2
chr18-12821402-12821702	Hepatocytes	chr18-12883780-12885281	PTPN2
chr18-12821402-12821702	Hepatocytes	chr18-12883837-12885338	PTPN2
chr18-12839750-12840050	NK	#N/A	#N/A
chr18-12862458-12862758	Cholangiocyte	#N/A	#N/A
chr18-12867502-12867802	B	#N/A	#N/A
chr18-12867817-12868117	B	#N/A	#N/A
chr18-12879896-12880196	Myeloid	#N/A	#N/A
chr18-12911151-12911451	NK	#N/A	#N/A
chr18-12921259-12921559	NK	#N/A	#N/A
chr18-12944841-12945089	Hepatocytes	#N/A	#N/A
chr18-13175906-13176206	Hepatocytes	#N/A	#N/A
chr18-13179630-13179930	Hepatocytes	#N/A	#N/A
chr18-13313087-13313387	Hepatocytes	#N/A	#N/A
chr18-13338387-13338687	Hepatocytes	#N/A	#N/A
chr18-13375329-13375629	HSC	#N/A	#N/A
chr18-13382300-13382553	Myeloid	#N/A	#N/A
chr18-13382769-13383069	Myeloid	#N/A	#N/A
chr18-13418011-13418311	Hepatocytes	#N/A	#N/A
chr18-13434895-13435195	Hepatocytes	#N/A	#N/A
chr18-13451855-13452155	Myeloid	#N/A	#N/A
chr18-13470618-13470918	Myeloid	#N/A	#N/A
chr18-13471163-13471463	Myeloid	#N/A	#N/A
chr18-13487327-13487627	NK	#N/A	#N/A
chr18-13513064-13513364	Hepatocytes	#N/A	#N/A
chr18-13563358-13563658	Myeloid	#N/A	#N/A
chr18-13565279-13565579	Schwann	#N/A	#N/A
chr18-13566880-13567180	Myeloid	#N/A	#N/A
chr18-13567474-13567774	Myeloid	#N/A	#N/A
chr18-13577291-13577591	Myeloid	#N/A	#N/A
chr18-13579878-13580178	Myeloid	#N/A	#N/A
chr18-13614780-13615080	Myeloid	#N/A	#N/A
chr18-13623539-13623839	Myeloid	#N/A	#N/A
chr18-13641516-13641816	Endothelial	#N/A	#N/A
chr18-13641825-13642125	Endothelial	#N/A	#N/A
chr18-13801022-13801322	Hepatocytes	#N/A	#N/A
chr18-13823974-13824274	Hepatocytes	#N/A	#N/A
chr18-14178841-14179141	B	#N/A	#N/A
chr18-14450280-14450580	Hepatocytes	#N/A	#N/A
chr18-14458053-14458353	Hepatocytes	#N/A	#N/A
chr18-14941813-14942113	Myeloid	#N/A	#N/A
chr18-1648777-1649077	Myeloid	#N/A	#N/A
chr18-21117813-21118113	Myeloid	#N/A	#N/A
chr18-21163791-21164091	Myeloid	#N/A	#N/A
chr18-21241541-21241820	Hepatocytes	#N/A	#N/A
chr18-21242138-21242438	Hepatocytes	#N/A	#N/A
chr18-21330114-21330414	Hepatocytes	#N/A	#N/A
chr18-21612126-21612426	NK	#N/A	#N/A
chr18-21672951-21673251	Cholangiocyte	#N/A	#N/A
chr18-21968499-21968799	Hepatocytes	#N/A	#N/A
chr18-21980829-21981129	Hepatocytes	#N/A	#N/A
chr18-22045298-22045598	Cholangiocyte	#N/A	#N/A
chr18-22069970-22070270	Cholangiocyte	#N/A	#N/A
chr18-22088071-22088371	Cholangiocyte	#N/A	#N/A
chr18-22106530-22106830	Cholangiocyte	chr18-22167936-22169437	GATA6-AS1
chr18-22106530-22106830	Cholangiocyte	chr18-22167944-22169445	GATA6-AS1
chr18-22106530-22106830	Cholangiocyte	chr18-22168467-22169968	GATA6-AS1
chr18-22106530-22106830	Cholangiocyte	chr18-22168391-22169892	GATA6
chr18-22106530-22106830	Cholangiocyte	chr18-22169377-22170878	GATA6-AS1
chr18-22106530-22106830	Cholangiocyte	chr18-22169932-22171433	GATA6
chr18-22166222-22166522	Hepatocytes	#N/A	#N/A
chr18-22168349-22168649	Cholangiocyte	#N/A	#N/A
chr18-22194265-22194565	Cholangiocyte	#N/A	#N/A
chr18-22200625-22200925	HSC	#N/A	#N/A
chr18-22223729-22224029	Cholangiocyte	#N/A	#N/A
chr18-22253718-22254018	Endothelial	#N/A	#N/A
chr18-22282553-22282853	Cholangiocyte	#N/A	#N/A
chr18-22286627-22286927	Cholangiocyte	#N/A	#N/A
chr18-22322305-22322605	HSC	#N/A	#N/A
chr18-22346436-22346736	Endothelial	#N/A	#N/A
chr18-22355597-22355897	HSC	#N/A	#N/A
chr18-22427894-22428194	Cholangiocyte	#N/A	#N/A
chr18-22466036-22466336	Cholangiocyte	#N/A	#N/A
chr18-22471862-22472162	HSC	#N/A	#N/A
chr18-22490484-22490784	Hepatocytes	#N/A	#N/A
chr18-22503932-22504232	HSC	#N/A	#N/A
chr18-22542358-22542658	HSC	#N/A	#N/A
chr18-22563139-22563439	HSC	#N/A	#N/A
chr18-22604486-22604786	Cholangiocyte	#N/A	#N/A
chr18-22604823-22605123	Cholangiocyte	#N/A	#N/A
chr18-22684402-22684697	Hepatocytes	#N/A	#N/A
chr18-22873252-22873552	Cholangiocyte	#N/A	#N/A
chr18-22913882-22914182	Cholangiocyte	#N/A	#N/A
chr18-23078970-23079270	Myeloid	#N/A	#N/A
chr18-23105868-23106168	Myeloid	#N/A	#N/A
chr18-23126450-23126750	Myeloid	#N/A	#N/A
chr18-23130835-23131135	Myeloid	#N/A	#N/A
chr18-23135420-23135720	Endothelial	#N/A	#N/A
chr18-23136509-23136809	HSC	#N/A	#N/A
chr18-23141679-23141979	Hepatocytes	#N/A	#N/A
chr18-23142967-23143267	Myeloid	#N/A	#N/A
chr18-23143507-23143807	Myeloid	#N/A	#N/A
chr18-23189790-23190090	Hepatocytes	#N/A	#N/A
chr18-23192366-23192666	Endothelial	#N/A	#N/A
chr18-23227093-23227393	Schwann	#N/A	#N/A
chr18-23228736-23229036	B	#N/A	#N/A
chr18-23237516-23237816	B	#N/A	#N/A
chr18-23237872-23238172	B	#N/A	#N/A
chr18-23242186-23242486	B	#N/A	#N/A
chr18-23251291-23251591	HSC	#N/A	#N/A
chr18-23259780-23260080	Endothelial	#N/A	#N/A
chr18-23260337-23260637	Endothelial	#N/A	#N/A
chr18-23303280-23303580	Endothelial	#N/A	#N/A
chr18-23306867-23307165	NK	#N/A	#N/A
chr18-23312628-23312928	Hepatocytes	#N/A	#N/A
chr18-23336134-23336434	Endothelial	#N/A	#N/A
chr18-23358059-23358359	HSC	#N/A	#N/A
chr18-23378863-23379163	Hepatocytes	#N/A	#N/A
chr18-23537299-23537599	Hepatocytes	#N/A	#N/A
chr18-23541008-23541308	Myeloid	#N/A	#N/A
chr18-23570908-23571208	NK	#N/A	#N/A
chr18-23619376-23619676	Cholangiocyte	#N/A	#N/A
chr18-23970496-23970796	T	#N/A	#N/A
chr18-23992503-23992803	T	#N/A	#N/A
chr18-24001562-24001862	T	chr18-24112352-24113853	TTC39C
chr18-24274880-24275180	Myeloid	#N/A	#N/A
chr18-24426536-24426836	Myeloid	#N/A	#N/A
chr18-24470052-24470352	Hepatocytes	#N/A	#N/A
chr18-24914176-24914476	Endothelial	#N/A	#N/A
chr18-25231040-25231340	Endothelial	#N/A	#N/A
chr18-25350944-25351244	HSC	#N/A	#N/A
chr18-25503665-25503965	HSC	#N/A	#N/A
chr18-25996425-25996725	Cholangiocyte	#N/A	#N/A
chr18-26090773-26091073	T	#N/A	#N/A
chr18-26181663-26181963	B	#N/A	#N/A
chr18-26190569-26190869	B	#N/A	#N/A
chr18-26191380-26191680	B	#N/A	#N/A
chr18-2641609-2641909	B	#N/A	#N/A
chr18-26460499-26460799	B	#N/A	#N/A
chr18-2646471-2646771	Myeloid	#N/A	#N/A
chr18-26550960-26551260	Schwann	#N/A	#N/A
chr18-26754010-26754310	Cholangiocyte	#N/A	#N/A
chr18-26757390-26757690	Cholangiocyte	#N/A	#N/A
chr18-27136188-27136488	Cholangiocyte	#N/A	#N/A
chr18-27143955-27144255	Cholangiocyte	#N/A	#N/A
chr18-27233136-27233436	Hepatocytes	#N/A	#N/A
chr18-275529-275829	Myeloid	#N/A	#N/A
chr18-28127811-28128111	Cholangiocyte	#N/A	#N/A
chr18-28147612-28147912	Endothelial	#N/A	#N/A
chr18-28158163-28158463	HSC	#N/A	#N/A
chr18-2826647-2826947	HSC	#N/A	#N/A
chr18-2845257-2845557	Myeloid	#N/A	#N/A
chr18-2847788-2848088	Myeloid	#N/A	#N/A
chr18-2857445-2857745	Myeloid	#N/A	#N/A
chr18-2906909-2907209	T	#N/A	#N/A
chr18-2939355-2939655	Hepatocytes	#N/A	#N/A
chr18-2968629-2968929	Myeloid	#N/A	#N/A
chr18-2970806-2971106	Myeloid	#N/A	#N/A
chr18-3015248-3015548	Endothelial	#N/A	#N/A
chr18-3016613-3016913	Myeloid	#N/A	#N/A
chr18-3052037-3052337	Cholangiocyte	#N/A	#N/A
chr18-3060682-3060982	Endothelial	#N/A	#N/A
chr18-3074047-3074347	Myeloid	#N/A	#N/A
chr18-31241854-31242154	Cholangiocyte	#N/A	#N/A
chr18-31401528-31401828	Hepatocytes	#N/A	#N/A
chr18-31512499-31512799	Cholangiocyte	#N/A	#N/A
chr18-31591718-31592018	Hepatocytes	#N/A	#N/A
chr18-31596119-31596419	Schwann	#N/A	#N/A
chr18-31634331-31634631	NK	#N/A	#N/A
chr18-3172138-3172438	Cholangiocyte	#N/A	#N/A
chr18-31724162-31724462	Hepatocytes	#N/A	#N/A
chr18-31738904-31739204	Hepatocytes	#N/A	#N/A
chr18-3177899-3178199	Myeloid	#N/A	#N/A
chr18-31983147-31983447	Hepatocytes	#N/A	#N/A
chr18-32048851-32049151	Myeloid	#N/A	#N/A
chr18-32085047-32085347	Endothelial	#N/A	#N/A
chr18-32158082-32158382	Hepatocytes	#N/A	#N/A
chr18-322584-322884	Myeloid	#N/A	#N/A
chr18-3230463-3230763	Hepatocytes	#N/A	#N/A
chr18-32378821-32379121	Hepatocytes	#N/A	#N/A
chr18-32383109-32383409	Endothelial	#N/A	#N/A
chr18-3246069-3246369	Endothelial	#N/A	#N/A
chr18-3247268-3247568	Endothelial	#N/A	#N/A
chr18-3261677-3261977	T	chr18-3448650-3450151	TGIF1
chr18-3261677-3261977	T	chr18-3448703-3450204	TGIF1
chr18-3261677-3261977	T	chr18-3448881-3450382	TGIF1
chr18-3261677-3261977	T	chr18-3449176-3450677	TGIF1
chr18-3261677-3261977	T	chr18-3449211-3450712	TGIF1
chr18-3261677-3261977	T	chr18-3450592-3452093	TGIF1
chr18-3261677-3261977	T	chr18-3450669-3452170	TGIF1
chr18-3261677-3261977	T	chr18-3450676-3452177	TGIF1
chr18-3261677-3261977	T	chr18-3452773-3454274	TGIF1
chr18-3261677-3261977	T	chr18-3454413-3455914	TGIF1
chr18-32760442-32760742	B	#N/A	#N/A
chr18-32769770-32770070	B	#N/A	#N/A
chr18-32770158-32770458	B	#N/A	#N/A
chr18-32770459-32770759	B	#N/A	#N/A
chr18-33577787-33578087	Hepatocytes	#N/A	#N/A
chr18-3401965-3402265	B	#N/A	#N/A
chr18-3448120-3448420	Cholangiocyte	chr18-3593102-3594603	DLGAP1-AS1
chr18-3448120-3448420	Cholangiocyte	chr18-3593111-3594612	DLGAP1-AS1
chr18-34493158-34493458	Cholangiocyte	#N/A	#N/A
chr18-3453684-3453984	Endothelial	chr18-3260478-3261979	MYL12B
chr18-3453684-3453984	Endothelial	chr18-3261340-3262841	AP005329.1
chr18-3453684-3453984	Endothelial	chr18-3260908-3262409	MYL12B
chr18-3453684-3453984	Endothelial	chr18-3261416-3262917	MYL12B
chr18-3453684-3453984	Endothelial	chr18-3261612-3263113	MYL12B
chr18-3453684-3453984	Endothelial	chr18-3261955-3263456	MYL12B
chr18-3454001-3454301	Hepatocytes	chr18-3260478-3261979	MYL12B
chr18-3454001-3454301	Hepatocytes	chr18-3261340-3262841	AP005329.1
chr18-3454001-3454301	Hepatocytes	chr18-3260908-3262409	MYL12B
chr18-3454001-3454301	Hepatocytes	chr18-3261416-3262917	MYL12B
chr18-3454001-3454301	Hepatocytes	chr18-3261612-3263113	MYL12B
chr18-3454001-3454301	Hepatocytes	chr18-3261955-3263456	MYL12B
chr18-3455932-3456232	Cholangiocyte	chr18-3260478-3261979	MYL12B
chr18-3455932-3456232	Cholangiocyte	chr18-3261340-3262841	AP005329.1
chr18-3455932-3456232	Cholangiocyte	chr18-3260908-3262409	MYL12B
chr18-3455932-3456232	Cholangiocyte	chr18-3261416-3262917	MYL12B
chr18-3455932-3456232	Cholangiocyte	chr18-3261612-3263113	MYL12B
chr18-3455932-3456232	Cholangiocyte	chr18-3261955-3263456	MYL12B
chr18-3486561-3486861	Endothelial	#N/A	#N/A
chr18-34928467-34928767	Hepatocytes	#N/A	#N/A
chr18-34979132-34979432	Cholangiocyte	#N/A	#N/A
chr18-35039151-35039451	Myeloid	#N/A	#N/A
chr18-35050652-35050952	Myeloid	#N/A	#N/A
chr18-35240839-35241139	Endothelial	#N/A	#N/A
chr18-35345373-35345673	Hepatocytes	#N/A	#N/A
chr18-35415540-35415840	Myeloid	#N/A	#N/A
chr18-35463138-35463438	Endothelial	#N/A	#N/A
chr18-35513571-35513871	Cholangiocyte	#N/A	#N/A
chr18-35616891-35617191	NK	#N/A	#N/A
chr18-3585892-3586192	Hepatocytes	#N/A	#N/A
chr18-3586820-3587120	B	#N/A	#N/A
chr18-36176210-36176510	Hepatocytes	#N/A	#N/A
chr18-36188338-36188542	Hepatocytes	chr18-36128839-36130340	SLC39A6
chr18-36188338-36188542	Hepatocytes	chr18-36128880-36130381	SLC39A6
chr18-36188338-36188542	Hepatocytes	chr18-36128884-36130385	SLC39A6
chr18-36188338-36188542	Hepatocytes	chr18-36128890-36130391	ELP2
chr18-36188338-36188542	Hepatocytes	chr18-36128897-36130398	ELP2
chr18-36188338-36188542	Hepatocytes	chr18-36128898-36130399	ELP2
chr18-36188338-36188542	Hepatocytes	chr18-36128919-36130420	ELP2
chr18-36188338-36188542	Hepatocytes	chr18-36128923-36130424	ELP2
chr18-3622385-3622685	HSC	#N/A	#N/A
chr18-36296642-36296942	HSC	#N/A	#N/A
chr18-36580303-36580603	HSC	#N/A	#N/A
chr18-3659770-3660070	Myeloid	#N/A	#N/A
chr18-3661257-3661557	Myeloid	#N/A	#N/A
chr18-36786763-36787063	Cholangiocyte	#N/A	#N/A
chr18-3699745-3700045	Myeloid	#N/A	#N/A
chr18-3700239-3700539	Myeloid	#N/A	#N/A
chr18-3722322-3722622	Myeloid	#N/A	#N/A
chr18-3747383-3747683	Myeloid	#N/A	#N/A
chr18-3773384-3773684	Cholangiocyte	#N/A	#N/A
chr18-3816954-3817254	Cholangiocyte	#N/A	#N/A
chr18-39454021-39454321	Endothelial	#N/A	#N/A
chr18-42141474-42141774	Hepatocytes	#N/A	#N/A
chr18-42340438-42340738	Hepatocytes	#N/A	#N/A
chr18-43238406-43238706	Hepatocytes	#N/A	#N/A
chr18-44507977-44508277	Myeloid	#N/A	#N/A
chr18-4455196-4455496	Endothelial	#N/A	#N/A
chr18-44679562-44679761	B	#N/A	#N/A
chr18-44680362-44680662	B	#N/A	#N/A
chr18-44721789-44722089	B	#N/A	#N/A
chr18-44759378-44759678	B	#N/A	#N/A
chr18-44771957-44772257	Hepatocytes	#N/A	#N/A
chr18-44796872-44797172	Cholangiocyte	#N/A	#N/A
chr18-44803266-44803566	HSC	#N/A	#N/A
chr18-44820009-44820309	Cholangiocyte	#N/A	#N/A
chr18-44887220-44887520	Cholangiocyte	#N/A	#N/A
chr18-45066866-45067166	Myeloid	#N/A	#N/A
chr18-45103372-45103672	B	#N/A	#N/A
chr18-45106318-45106618	NK	#N/A	#N/A
chr18-45324571-45324871	Hepatocytes	#N/A	#N/A
chr18-45359319-45359619	Cholangiocyte	#N/A	#N/A
chr18-45687800-45688100	NK	#N/A	#N/A
chr18-45756039-45756339	Endothelial	#N/A	#N/A
chr18-45775184-45775484	Myeloid	#N/A	#N/A
chr18-45814827-45815127	Hepatocytes	#N/A	#N/A
chr18-45837603-45837903	Myeloid	#N/A	#N/A
chr18-45838727-45839027	Hepatocytes	#N/A	#N/A
chr18-45839468-45839719	Hepatocytes	#N/A	#N/A
chr18-45938370-45938670	NK	#N/A	#N/A
chr18-46009445-46009745	Myeloid	#N/A	#N/A
chr18-46167990-46168290	B	#N/A	#N/A
chr18-46335830-46336130	NK	#N/A	#N/A
chr18-46343588-46343888	Hepatocytes	#N/A	#N/A
chr18-46344067-46344367	B	#N/A	#N/A
chr18-46412302-46412602	HSC	#N/A	#N/A
chr18-46418929-46419229	Hepatocytes	#N/A	#N/A
chr18-46419438-46419738	Hepatocytes	#N/A	#N/A
chr18-46868213-46868513	Myeloid	#N/A	#N/A
chr18-47150381-47150681	HSC	#N/A	#N/A
chr18-47953601-47953901	Myeloid	#N/A	#N/A
chr18-47985884-47986184	Myeloid	#N/A	#N/A
chr18-48002949-48003249	Cholangiocyte	#N/A	#N/A
chr18-48136952-48137252	Cholangiocyte	#N/A	#N/A
chr18-48139421-48139721	Cholangiocyte	#N/A	#N/A
chr18-48153897-48154197	Hepatocytes	#N/A	#N/A
chr18-48167021-48167321	Endothelial	#N/A	#N/A
chr18-48167991-48168291	Cholangiocyte	#N/A	#N/A
chr18-48193896-48194196	HSC	#N/A	#N/A
chr18-48225586-48225886	Myeloid	#N/A	#N/A
chr18-48228233-48228533	Myeloid	#N/A	#N/A
chr18-48230554-48230854	Myeloid	#N/A	#N/A
chr18-48417990-48418290	Myeloid	#N/A	#N/A
chr18-48445528-48445828	Myeloid	#N/A	#N/A
chr18-48446610-48446910	Myeloid	#N/A	#N/A
chr18-48452908-48453208	Cholangiocyte	#N/A	#N/A
chr18-48459517-48459817	Myeloid	#N/A	#N/A
chr18-48488634-48488934	Cholangiocyte	#N/A	#N/A
chr18-48545709-48546009	Endothelial	#N/A	#N/A
chr18-48573644-48573944	Hepatocytes	#N/A	#N/A
chr18-48576072-48576372	Hepatocytes	#N/A	#N/A
chr18-48590123-48590423	Hepatocytes	#N/A	#N/A
chr18-48635033-48635333	Hepatocytes	#N/A	#N/A
chr18-48662181-48662481	Cholangiocyte	#N/A	#N/A
chr18-48674086-48674386	Hepatocytes	#N/A	#N/A
chr18-48680960-48681260	Endothelial	#N/A	#N/A
chr18-48713350-48713650	Endothelial	#N/A	#N/A
chr18-48715663-48715963	Myeloid	#N/A	#N/A
chr18-48716044-48716344	Myeloid	#N/A	#N/A
chr18-48743075-48743375	Myeloid	#N/A	#N/A
chr18-48775740-48776040	Myeloid	#N/A	#N/A
chr18-48777117-48777351	Endothelial	#N/A	#N/A
chr18-48791222-48791522	Myeloid	#N/A	#N/A
chr18-48825322-48825622	Endothelial	#N/A	#N/A
chr18-48840000-48840300	Endothelial	#N/A	#N/A
chr18-48843179-48843479	Endothelial	#N/A	#N/A
chr18-48845174-48845474	Endothelial	#N/A	#N/A
chr18-48848698-48848998	Endothelial	#N/A	#N/A
chr18-48850822-48851122	HSC	#N/A	#N/A
chr18-48856056-48856356	Myeloid	#N/A	#N/A
chr18-48859247-48859547	HSC	#N/A	#N/A
chr18-48896847-48897147	Myeloid	#N/A	#N/A
chr18-48922953-48923253	Myeloid	#N/A	#N/A
chr18-48924306-48924606	B	#N/A	#N/A
chr18-48926538-48926838	Hepatocytes	#N/A	#N/A
chr18-48928875-48929175	B	#N/A	#N/A
chr18-48935256-48935556	Endothelial	#N/A	#N/A
chr18-48939328-48939628	Endothelial	#N/A	#N/A
chr18-48942674-48942974	Cholangiocyte	#N/A	#N/A
chr18-48955940-48956240	Endothelial	#N/A	#N/A
chr18-48994236-48994536	HSC	#N/A	#N/A
chr18-49017198-49017498	Cholangiocyte	#N/A	#N/A
chr18-49021530-49021830	Cholangiocyte	#N/A	#N/A
chr18-49021831-49022131	Cholangiocyte	#N/A	#N/A
chr18-49053072-49053372	NK	#N/A	#N/A
chr18-49055886-49056186	Myeloid	#N/A	#N/A
chr18-49492381-49492681	T	#N/A	#N/A
chr18-49619139-49619439	Endothelial	#N/A	#N/A
chr18-49645897-49646197	HSC	#N/A	#N/A
chr18-49650514-49650814	Hepatocytes	#N/A	#N/A
chr18-49651105-49651405	Hepatocytes	#N/A	#N/A
chr18-49682239-49682539	Hepatocytes	#N/A	#N/A
chr18-49682560-49682860	Hepatocytes	#N/A	#N/A
chr18-49729626-49729926	HSC	#N/A	#N/A
chr18-49758012-49758312	Hepatocytes	#N/A	#N/A
chr18-49837974-49838274	Hepatocytes	#N/A	#N/A
chr18-49849695-49849995	Cholangiocyte	chr18-49559698-49561199	LIPG
chr18-49849695-49849995	Cholangiocyte	chr18-49561056-49562557	LIPG
chr18-49849695-49849995	Cholangiocyte	chr18-49561059-49562560	LIPG
chr18-49849695-49849995	Cholangiocyte	chr18-49561086-49562587	LIPG
chr18-49858431-49858731	Cholangiocyte	#N/A	#N/A
chr18-49858746-49859046	Cholangiocyte	#N/A	#N/A
chr18-50268446-50268746	B	#N/A	#N/A
chr18-50356604-50356904	B	#N/A	#N/A
chr18-50357281-50357581	B	#N/A	#N/A
chr18-50806175-50806475	Myeloid	#N/A	#N/A
chr18-50830567-50830867	Myeloid	#N/A	#N/A
chr18-50840000-50840300	Endothelial	#N/A	#N/A
chr18-50848214-50848514	Myeloid	#N/A	#N/A
chr18-50862496-50862796	Myeloid	#N/A	#N/A
chr18-50944264-50944564	Myeloid	#N/A	#N/A
chr18-51029951-51030251	NK	#N/A	#N/A
chr18-51038074-51038374	Hepatocytes	#N/A	#N/A
chr18-51110356-51110656	Hepatocytes	#N/A	#N/A
chr18-51153571-51153871	B	#N/A	#N/A
chr18-51162646-51162946	NK	#N/A	#N/A
chr18-51251693-51251993	B	#N/A	#N/A
chr18-5237925-5238225	NK	#N/A	#N/A
chr18-54240646-54240946	Myeloid	#N/A	#N/A
chr18-54261956-54262256	Myeloid	#N/A	#N/A
chr18-54607613-54607913	Cholangiocyte	#N/A	#N/A
chr18-5463491-5463791	Myeloid	#N/A	#N/A
chr18-5466269-5466569	Myeloid	#N/A	#N/A
chr18-54801462-54801762	Hepatocytes	#N/A	#N/A
chr18-55078572-55078872	HSC	#N/A	#N/A
chr18-55110547-55110847	Endothelial	#N/A	#N/A
chr18-5515462-5515762	Myeloid	#N/A	#N/A
chr18-55268230-55268530	B	#N/A	#N/A
chr18-55385750-55386050	Schwann	#N/A	#N/A
chr18-55387719-55388019	Endothelial	#N/A	#N/A
chr18-55401796-55402096	Endothelial	#N/A	#N/A
chr18-5542937-5543237	Myeloid	#N/A	#N/A
chr18-5543351-5543550	Myeloid	#N/A	#N/A
chr18-55500356-55500656	HSC	#N/A	#N/A
chr18-55778837-55779137	Myeloid	#N/A	#N/A
chr18-55780279-55780579	Endothelial	#N/A	#N/A
chr18-5583204-5583504	Myeloid	#N/A	#N/A
chr18-55839424-55839724	Myeloid	#N/A	#N/A
chr18-56459477-56459777	Endothelial	#N/A	#N/A
chr18-56468399-56468699	Myeloid	#N/A	#N/A
chr18-56515554-56515854	Myeloid	#N/A	#N/A
chr18-56569060-56569360	Myeloid	#N/A	#N/A
chr18-56574872-56575172	Endothelial	#N/A	#N/A
chr18-57210329-57210629	Cholangiocyte	#N/A	#N/A
chr18-57445923-57446223	Hepatocytes	#N/A	#N/A
chr18-57523241-57523541	Myeloid	#N/A	#N/A
chr18-57533615-57533915	Endothelial	#N/A	#N/A
chr18-57581299-57581599	Myeloid	#N/A	#N/A
chr18-57666870-57667170	Myeloid	#N/A	#N/A
chr18-57668176-57668476	Endothelial	#N/A	#N/A
chr18-57712326-57712626	Hepatocytes	#N/A	#N/A
chr18-57729286-57729586	Cholangiocyte	#N/A	#N/A
chr18-57784003-57784303	Endothelial	#N/A	#N/A
chr18-57797216-57797516	Hepatocytes	#N/A	#N/A
chr18-57820029-57820329	Cholangiocyte	#N/A	#N/A
chr18-58015078-58015378	Myeloid	#N/A	#N/A
chr18-58045562-58045788	Cholangiocyte	#N/A	#N/A
chr18-58087944-58088244	Cholangiocyte	#N/A	#N/A
chr18-58128722-58129022	Cholangiocyte	#N/A	#N/A
chr18-58221321-58221621	Cholangiocyte	#N/A	#N/A
chr18-58226437-58226737	Myeloid	#N/A	#N/A
chr18-58310525-58310760	Cholangiocyte	#N/A	#N/A
chr18-58315728-58316028	Cholangiocyte	#N/A	#N/A
chr18-58339124-58339424	Cholangiocyte	#N/A	#N/A
chr18-58400025-58400325	Hepatocytes	#N/A	#N/A
chr18-58403045-58403345	Hepatocytes	#N/A	#N/A
chr18-58403826-58404126	Hepatocytes	#N/A	#N/A
chr18-58451466-58451718	Hepatocytes	chr18-58399581-58401082	AC090236.1
chr18-58452426-58452726	Hepatocytes	chr18-58399581-58401082	AC090236.1
chr18-58453808-58454108	Hepatocytes	chr18-58399581-58401082	AC090236.1
chr18-58526860-58527160	Cholangiocyte	#N/A	#N/A
chr18-58535284-58535584	Myeloid	#N/A	#N/A
chr18-58536611-58536911	B	#N/A	#N/A
chr18-58538650-58538950	Hepatocytes	#N/A	#N/A
chr18-58549800-58550100	Cholangiocyte	#N/A	#N/A
chr18-58567453-58567753	Cholangiocyte	#N/A	#N/A
chr18-58592513-58592813	Hepatocytes	#N/A	#N/A
chr18-58601832-58602132	Hepatocytes	chr18-58534414-58535915	AC105105.1
chr18-58658154-58658454	B	#N/A	#N/A
chr18-58687914-58688214	T	#N/A	#N/A
chr18-58754791-58755091	Myeloid	#N/A	#N/A
chr18-58792080-58792380	B	#N/A	#N/A
chr18-58800642-58800942	B	#N/A	#N/A
chr18-58807335-58807635	B	#N/A	#N/A
chr18-58887645-58887945	Myeloid	#N/A	#N/A
chr18-5895285-5895585	HSC	#N/A	#N/A
chr18-5895955-5896255	HSC	#N/A	#N/A
chr18-58963913-58964213	B	#N/A	#N/A
chr18-58970879-58971179	B	#N/A	#N/A
chr18-59005268-59005568	HSC	#N/A	#N/A
chr18-59030213-59030513	Schwann	#N/A	#N/A
chr18-59502543-59502843	HSC	#N/A	#N/A
chr18-59566558-59566858	HSC	#N/A	#N/A
chr18-59570499-59570799	HSC	#N/A	#N/A
chr18-59697253-59697553	HSC	#N/A	#N/A
chr18-59881955-59882255	Endothelial	#N/A	#N/A
chr18-6120737-6121037	HSC	#N/A	#N/A
chr18-6121039-6121339	HSC	#N/A	#N/A
chr18-615268-615568	Myeloid	#N/A	#N/A
chr18-61581871-61582171	Hepatocytes	#N/A	#N/A
chr18-6160204-6160504	Hepatocytes	#N/A	#N/A
chr18-61649134-61649434	Hepatocytes	chr18-61892506-61894007	RNF152
chr18-61733468-61733768	Hepatocytes	#N/A	#N/A
chr18-61870164-61870464	HSC	#N/A	#N/A
chr18-61896811-61897111	HSC	chr18-61747081-61748582	LINC01544
chr18-61896811-61897111	HSC	chr18-61747184-61748685	LINC01544
chr18-61896811-61897111	HSC	chr18-61748331-61749832	AC105094.2
chr18-62018096-62018396	HSC	#N/A	#N/A
chr18-62073945-62074245	Hepatocytes	#N/A	#N/A
chr18-62331788-62332088	Myeloid	#N/A	#N/A
chr18-62399354-62399654	Myeloid	#N/A	#N/A
chr18-62420666-62420966	Cholangiocyte	#N/A	#N/A
chr18-62436646-62436946	Myeloid	#N/A	#N/A
chr18-62437123-62437423	Myeloid	#N/A	#N/A
chr18-62437576-62437876	Hepatocytes	#N/A	#N/A
chr18-62576819-62577119	Myeloid	#N/A	#N/A
chr18-62715020-62715320	Endothelial	#N/A	#N/A
chr18-62874432-62874732	Hepatocytes	#N/A	#N/A
chr18-62939519-62939819	Endothelial	#N/A	#N/A
chr18-6294444-6294744	Myeloid	#N/A	#N/A
chr18-62950725-62951025	Myeloid	#N/A	#N/A
chr18-63003080-63003380	Cholangiocyte	#N/A	#N/A
chr18-63132863-63133163	Hepatocytes	#N/A	#N/A
chr18-63138507-63138807	B	#N/A	#N/A
chr18-63138905-63139128	B	#N/A	#N/A
chr18-63141849-63142149	B	#N/A	#N/A
chr18-63142211-63142494	B	#N/A	#N/A
chr18-63157676-63157976	B	#N/A	#N/A
chr18-63162433-63162733	B	#N/A	#N/A
chr18-63236473-63236773	Myeloid	#N/A	#N/A
chr18-63238111-63238411	Cholangiocyte	#N/A	#N/A
chr18-63249798-63250098	Myeloid	#N/A	#N/A
chr18-63259005-63259305	Schwann	#N/A	#N/A
chr18-63262512-63262812	Schwann	#N/A	#N/A
chr18-63285393-63285693	B	#N/A	#N/A
chr18-63292905-63293205	B	#N/A	#N/A
chr18-63301446-63301746	Myeloid	#N/A	#N/A
chr18-63307522-63307822	HSC	#N/A	#N/A
chr18-63367081-63367381	Endothelial	#N/A	#N/A
chr18-64272325-64272625	Hepatocytes	#N/A	#N/A
chr18-64276900-64277200	Endothelial	#N/A	#N/A
chr18-64288014-64288314	Hepatocytes	#N/A	#N/A
chr18-6482582-6482882	HSC	#N/A	#N/A
chr18-66604028-66604328	Schwann	#N/A	#N/A
chr18-66640481-66640781	Myeloid	#N/A	#N/A
chr18-66724697-66724997	Cholangiocyte	#N/A	#N/A
chr18-67145902-67146202	Hepatocytes	#N/A	#N/A
chr18-67516743-67517043	Cholangiocyte	#N/A	#N/A
chr18-67525315-67525615	Cholangiocyte	#N/A	#N/A
chr18-68803423-68803723	HSC	#N/A	#N/A
chr18-69400734-69401034	HSC	#N/A	#N/A
chr18-69935453-69935753	T	#N/A	#N/A
chr18-69959298-69959598	Myeloid	#N/A	#N/A
chr18-70296336-70296636	Endothelial	#N/A	#N/A
chr18-7038329-7038629	HSC	#N/A	#N/A
chr18-70464853-70465153	Hepatocytes	#N/A	#N/A
chr18-70490055-70490355	Myeloid	#N/A	#N/A
chr18-70659078-70659378	HSC	#N/A	#N/A
chr18-73318848-73319148	Cholangiocyte	#N/A	#N/A
chr18-7369052-7369352	Endothelial	#N/A	#N/A
chr18-7370762-7371062	Endothelial	#N/A	#N/A
chr18-73895657-73895957	Cholangiocyte	#N/A	#N/A
chr18-74196404-74196704	Hepatocytes	#N/A	#N/A
chr18-74217504-74217804	Hepatocytes	#N/A	#N/A
chr18-74229898-74230198	Hepatocytes	#N/A	#N/A
chr18-74231385-74231685	Hepatocytes	#N/A	#N/A
chr18-74234748-74235048	Myeloid	#N/A	#N/A
chr18-74242631-74242931	Hepatocytes	#N/A	#N/A
chr18-74249232-74249532	Hepatocytes	#N/A	#N/A
chr18-74281991-74282291	Hepatocytes	#N/A	#N/A
chr18-74292022-74292322	Mast	#N/A	#N/A
chr18-74367981-74368281	Hepatocytes	#N/A	#N/A
chr18-74373582-74373882	T	#N/A	#N/A
chr18-74389238-74389538	Endothelial	#N/A	#N/A
chr18-74396694-74396994	Myeloid	#N/A	#N/A
chr18-74501519-74501819	Myeloid	#N/A	#N/A
chr18-74541982-74542282	Hepatocytes	#N/A	#N/A
chr18-74551960-74552260	Hepatocytes	chr18-74495306-74496807	CNDP2
chr18-74551960-74552260	Hepatocytes	chr18-74495362-74496863	CNDP2
chr18-74551960-74552260	Hepatocytes	chr18-74498860-74500361	CNDP2
chr18-74551960-74552260	Hepatocytes	chr18-74498940-74500441	CNDP2
chr18-74589088-74589388	Myeloid	#N/A	#N/A
chr18-74983279-74983579	Myeloid	#N/A	#N/A
chr18-74990532-74990832	Myeloid	#N/A	#N/A
chr18-74994571-74994871	B	#N/A	#N/A
chr18-75071048-75071348	T	#N/A	#N/A
chr18-75209056-75209356	NK	#N/A	#N/A
chr18-75923246-75923546	Cholangiocyte	#N/A	#N/A
chr18-76265912-76266212	HSC	#N/A	#N/A
chr18-7626979-7627279	Cholangiocyte	#N/A	#N/A
chr18-76348420-76348720	Hepatocytes	#N/A	#N/A
chr18-76352033-76352333	HSC	#N/A	#N/A
chr18-76398917-76399217	Endothelial	#N/A	#N/A
chr18-76445876-76446176	Hepatocytes	#N/A	#N/A
chr18-76450932-76451232	Endothelial	#N/A	#N/A
chr18-76460005-76460305	Cholangiocyte	#N/A	#N/A
chr18-76495071-76495371	Endothelial	#N/A	#N/A
chr18-76496064-76496364	Myeloid	#N/A	#N/A
chr18-76565815-76566115	Myeloid	#N/A	#N/A
chr18-76573397-76573697	Hepatocytes	#N/A	#N/A
chr18-76955865-76956165	Hepatocytes	#N/A	#N/A
chr18-76965844-76966144	B	#N/A	#N/A
chr18-76983277-76983577	Hepatocytes	#N/A	#N/A
chr18-76988041-76988341	Myeloid	#N/A	#N/A
chr18-76991052-76991352	Myeloid	#N/A	#N/A
chr18-77006781-77007081	Myeloid	#N/A	#N/A
chr18-77013761-77014061	Myeloid	#N/A	#N/A
chr18-77045252-77045552	B	#N/A	#N/A
chr18-77052906-77053206	Myeloid	#N/A	#N/A
chr18-77055804-77056104	HSC	#N/A	#N/A
chr18-77058475-77058775	HSC	#N/A	#N/A
chr18-77062259-77062559	Myeloid	#N/A	#N/A
chr18-77065603-77065903	Myeloid	#N/A	#N/A
chr18-77067779-77068079	HSC	#N/A	#N/A
chr18-77071921-77072221	HSC	#N/A	#N/A
chr18-77073597-77073897	NK	#N/A	#N/A
chr18-77087552-77087852	HSC	#N/A	#N/A
chr18-77089047-77089347	Cholangiocyte	#N/A	#N/A
chr18-77112445-77112745	Myeloid	#N/A	#N/A
chr18-77124580-77124880	NK	#N/A	#N/A
chr18-77128308-77128583	Myeloid	#N/A	#N/A
chr18-77140766-77141066	Myeloid	#N/A	#N/A
chr18-77178563-77178863	Myeloid	#N/A	#N/A
chr18-77205820-77206120	Myeloid	#N/A	#N/A
chr18-77207498-77207798	Myeloid	#N/A	#N/A
chr18-77478710-77479010	Myeloid	#N/A	#N/A
chr18-77650830-77651130	Myeloid	#N/A	#N/A
chr18-77870267-77870567	Endothelial	#N/A	#N/A
chr18-77900136-77900436	Endothelial	#N/A	#N/A
chr18-78542276-78542576	Cholangiocyte	#N/A	#N/A
chr18-78875468-78875768	Myeloid	#N/A	#N/A
chr18-7902342-7902642	HSC	#N/A	#N/A
chr18-79246557-79246857	Hepatocytes	#N/A	#N/A
chr18-79379018-79379318	Endothelial	#N/A	#N/A
chr18-79423971-79424271	HSC	#N/A	#N/A
chr18-79460455-79460755	B	#N/A	#N/A
chr18-79465324-79465624	B	#N/A	#N/A
chr18-79465734-79466034	B	#N/A	#N/A
chr18-79508112-79508412	Cholangiocyte	#N/A	#N/A
chr18-79509112-79509412	B	#N/A	#N/A
chr18-79524246-79524546	T	#N/A	#N/A
chr18-79588824-79589124	HSC	#N/A	#N/A
chr18-79684298-79684598	NK	#N/A	#N/A
chr18-79751035-79751335	Hepatocytes	#N/A	#N/A
chr18-79820118-79820418	Myeloid	#N/A	#N/A
chr18-79825933-79826233	Myeloid	#N/A	#N/A
chr18-79912644-79912944	HSC	#N/A	#N/A
chr18-79934574-79934874	Hepatocytes	#N/A	#N/A
chr18-79936696-79936996	Hepatocytes	#N/A	#N/A
chr18-79940178-79940478	Hepatocytes	#N/A	#N/A
chr18-79944114-79944414	Hepatocytes	#N/A	#N/A
chr18-79947959-79948259	Hepatocytes	#N/A	#N/A
chr18-79949866-79950166	Myeloid	#N/A	#N/A
chr18-79964965-79965265	Cholangiocyte	#N/A	#N/A
chr18-80109096-80109396	Endothelial	#N/A	#N/A
chr18-80147884-80148184	Hepatocytes	#N/A	#N/A
chr18-80175458-80175758	T	#N/A	#N/A
chr18-80196609-80196909	HSC	#N/A	#N/A
chr18-8301476-8301776	Cholangiocyte	#N/A	#N/A
chr18-830309-830609	Endothelial	#N/A	#N/A
chr18-832200-832500	Hepatocytes	#N/A	#N/A
chr18-8341974-8342274	Cholangiocyte	#N/A	#N/A
chr18-839335-839635	Endothelial	#N/A	#N/A
chr18-845240-845540	Endothelial	#N/A	#N/A
chr18-848310-848610	Hepatocytes	#N/A	#N/A
chr18-8623777-8624077	Myeloid	#N/A	#N/A
chr18-8673487-8673787	B	#N/A	#N/A
chr18-8705022-8705322	Cholangiocyte	#N/A	#N/A
chr18-8732679-8732979	Cholangiocyte	#N/A	#N/A
chr18-8747557-8747857	Endothelial	#N/A	#N/A
chr18-8959514-8959814	Cholangiocyte	#N/A	#N/A
chr18-8990598-8990898	Hepatocytes	#N/A	#N/A
chr18-9017139-9017439	B	#N/A	#N/A
chr18-9062174-9062474	B	#N/A	#N/A
chr18-9066538-9066838	B	#N/A	#N/A
chr18-9067019-9067319	B	#N/A	#N/A
chr18-9067970-9068270	Hepatocytes	#N/A	#N/A
chr18-9069782-9070082	B	#N/A	#N/A
chr18-9082716-9083016	B	#N/A	#N/A
chr18-9092674-9092974	Hepatocytes	#N/A	#N/A
chr18-9404443-9404743	Endothelial	#N/A	#N/A
chr18-9475214-9475514	NK	#N/A	#N/A
chr18-9561827-9562127	Myeloid	#N/A	#N/A
chr18-9575578-9575878	Hepatocytes	#N/A	#N/A
chr18-9673228-9673528	Cholangiocyte	#N/A	#N/A
chr18-9762579-9762879	Myeloid	#N/A	#N/A
chr18-9766025-9766325	Myeloid	#N/A	#N/A
chr18-9775208-9775508	Myeloid	#N/A	#N/A
chr18-9808605-9808905	Schwann	#N/A	#N/A
chr18-9828191-9828491	Myeloid	#N/A	#N/A
chr18-9831474-9831774	Myeloid	#N/A	#N/A
chr18-9849528-9849828	Myeloid	#N/A	#N/A
chr18-9866735-9867035	Myeloid	#N/A	#N/A
chr18-9877346-9877646	Endothelial	#N/A	#N/A
chr18-9910771-9911071	Myeloid	#N/A	#N/A
chr18-9987937-9988237	Cholangiocyte	#N/A	#N/A
chr18-9993761-9994061	Cholangiocyte	#N/A	#N/A
chr19-10001988-10002288	Hepatocytes	#N/A	#N/A
chr19-10006353-10006653	HSC	#N/A	#N/A
chr19-10007486-10007786	Schwann	#N/A	#N/A
chr19-10036808-10037108	Hepatocytes	#N/A	#N/A
chr19-10037392-10037692	Hepatocytes	#N/A	#N/A
chr19-10070836-10071081	Hepatocytes	#N/A	#N/A
chr19-10071140-10071440	Hepatocytes	#N/A	#N/A
chr19-10090994-10091294	Hepatocytes	#N/A	#N/A
chr19-1009401-1009701	HSC	chr19-1248887-1250388	MIDN
chr19-1009401-1009701	HSC	chr19-1258383-1259884	CIRBP
chr19-10102764-10103064	HSC	chr19-9936051-9937552	OLFM2
chr19-10112150-10112450	Myeloid	#N/A	#N/A
chr19-10113695-10113995	NK	#N/A	#N/A
chr19-10114292-10114592	NK	#N/A	#N/A
chr19-10116058-10116358	NK	#N/A	#N/A
chr19-10126394-10126694	Myeloid	#N/A	#N/A
chr19-10227320-10227620	Schwann	#N/A	#N/A
chr19-10250122-10250422	NK	#N/A	#N/A
chr19-10268160-10268460	Endothelial	chr19-10380024-10381525	TYK2
chr19-10268160-10268460	Endothelial	chr19-10380064-10381565	TYK2
chr19-10268160-10268460	Endothelial	chr19-10380071-10381572	TYK2
chr19-10299971-10300271	Myeloid	#N/A	#N/A
chr19-10305539-10305839	Myeloid	#N/A	#N/A
chr19-10315870-10316170	B	#N/A	#N/A
chr19-10337844-10338144	Hepatocytes	#N/A	#N/A
chr19-10352683-10352983	Hepatocytes	#N/A	#N/A
chr19-10353236-10353536	Hepatocytes	#N/A	#N/A
chr19-1040975-1041275	HSC	#N/A	#N/A
chr19-1042228-1042528	HSC	#N/A	#N/A
chr19-10515993-10516293	NK	#N/A	#N/A
chr19-10517849-10518149	NK	#N/A	#N/A
chr19-10518974-10519274	NK	#N/A	#N/A
chr19-10523322-10523622	NK	#N/A	#N/A
chr19-10580997-10581297	NK	#N/A	#N/A
chr19-10594266-10594566	B	#N/A	#N/A
chr19-10635584-10635884	Myeloid	#N/A	#N/A
chr19-10644777-10645077	NK	chr19-10568558-10570059	CDKN2D
chr19-10677847-10678147	Hepatocytes	#N/A	#N/A
chr19-1069557-1069857	Endothelial	#N/A	#N/A
chr19-10701264-10701564	T	chr19-10568558-10570059	CDKN2D
chr19-10717325-10717625	NK	#N/A	#N/A
chr19-10749894-10750124	Cholangiocyte	#N/A	#N/A
chr19-10764338-10764638	Cholangiocyte	#N/A	#N/A
chr19-10766677-10766977	Cholangiocyte	#N/A	#N/A
chr19-10776976-10777276	B	chr19-10717078-10718579	DNM2
chr19-10776976-10777276	B	chr19-10717092-10718593	DNM2
chr19-10776976-10777276	B	chr19-10717130-10718631	DNM2
chr19-10776976-10777276	B	chr19-10717162-10718663	DNM2
chr19-10776976-10777276	B	chr19-10717207-10718708	DNM2
chr19-10784277-10784577	Myeloid	#N/A	#N/A
chr19-10797679-10797979	NK	#N/A	#N/A
chr19-10817497-10817797	HSC	#N/A	#N/A
chr19-1082578-1082878	Cholangiocyte	#N/A	#N/A
chr19-10835696-10835996	Hepatocytes	#N/A	#N/A
chr19-10836112-10836412	NK	#N/A	#N/A
chr19-10848227-10848527	Myeloid	#N/A	#N/A
chr19-10868044-10868243	B	#N/A	#N/A
chr19-1088755-1089055	Myeloid	#N/A	#N/A
chr19-1093972-1094272	Hepatocytes	#N/A	#N/A
chr19-10939782-10940082	Cholangiocyte	chr19-11236449-11237950	ANGPTL8
chr19-10939782-10940082	Cholangiocyte	chr19-11236501-11238002	ANGPTL8
chr19-10939782-10940082	Cholangiocyte	chr19-11238618-11240119	ANGPTL8
chr19-10939782-10940082	Cholangiocyte	chr19-10870512-10872013	CARM1
chr19-10939782-10940082	Cholangiocyte	chr19-10870702-10872203	CARM1
chr19-10963579-10963879	T	#N/A	#N/A
chr19-10998093-10998393	Hepatocytes	#N/A	#N/A
chr19-11042271-11042571	Cholangiocyte	#N/A	#N/A
chr19-11066391-11066691	Hepatocytes	#N/A	#N/A
chr19-11074505-11074805	Endothelial	#N/A	#N/A
chr19-11083939-11084239	Hepatocytes	#N/A	#N/A
chr19-11091692-11091992	Endothelial	chr19-11236449-11237950	ANGPTL8
chr19-11091692-11091992	Endothelial	chr19-11236501-11238002	ANGPTL8
chr19-11091692-11091992	Endothelial	chr19-11238618-11240119	ANGPTL8
chr19-11092418-11092718	Cholangiocyte	chr19-11236449-11237950	ANGPTL8
chr19-11092418-11092718	Cholangiocyte	chr19-11236501-11238002	ANGPTL8
chr19-11092418-11092718	Cholangiocyte	chr19-11238618-11240119	ANGPTL8
chr19-11093302-11093602	Myeloid	chr19-11236449-11237950	ANGPTL8
chr19-11093302-11093602	Myeloid	chr19-11236501-11238002	ANGPTL8
chr19-11093302-11093602	Myeloid	chr19-11238618-11240119	ANGPTL8
chr19-11096118-11096418	B	chr19-11236449-11237950	ANGPTL8
chr19-11096118-11096418	B	chr19-11236501-11238002	ANGPTL8
chr19-11096118-11096418	B	chr19-11238618-11240119	ANGPTL8
chr19-11159755-11160055	HSC	#N/A	#N/A
chr19-11160111-11160411	HSC	#N/A	#N/A
chr19-11178608-11178908	HSC	#N/A	#N/A
chr19-11191269-11191569	HSC	#N/A	#N/A
chr19-11197458-11197758	Cholangiocyte	#N/A	#N/A
chr19-1123036-1123336	B	#N/A	#N/A
chr19-11235564-11235864	Hepatocytes	#N/A	#N/A
chr19-11241575-11241875	Hepatocytes	#N/A	#N/A
chr19-11251995-11252295	Endothelial	#N/A	#N/A
chr19-11253050-11253350	Endothelial	#N/A	#N/A
chr19-11264520-11264820	Endothelial	#N/A	#N/A
chr19-11265810-11266110	Hepatocytes	#N/A	#N/A
chr19-11268920-11269220	Endothelial	#N/A	#N/A
chr19-11278667-11278967	Endothelial	#N/A	#N/A
chr19-11286669-11286969	Endothelial	#N/A	#N/A
chr19-1131424-1131724	B	#N/A	#N/A
chr19-1132862-1133092	B	#N/A	#N/A
chr19-11344507-11344807	Cholangiocyte	#N/A	#N/A
chr19-1136306-1136606	NK	#N/A	#N/A
chr19-11404895-11405195	Endothelial	#N/A	#N/A
chr19-11420580-11420779	Endothelial	#N/A	#N/A
chr19-11435308-11435608	NK	chr19-11373665-11375166	SWSAP1
chr19-11435308-11435608	NK	chr19-11374434-11375935	AC024575.1
chr19-11437989-11438289	B	chr19-11373665-11375166	SWSAP1
chr19-11437989-11438289	B	chr19-11374434-11375935	AC024575.1
chr19-11485489-11485789	Hepatocytes	#N/A	#N/A
chr19-11490792-11491092	Hepatocytes	#N/A	#N/A
chr19-1151022-1151322	Endothelial	#N/A	#N/A
chr19-1151948-1152248	Endothelial	#N/A	#N/A
chr19-11529028-11529328	NK	#N/A	#N/A
chr19-11568214-11568514	Myeloid	#N/A	#N/A
chr19-11577614-11577914	Endothelial	#N/A	#N/A
chr19-11581788-11582088	B	#N/A	#N/A
chr19-11626306-11626606	Myeloid	#N/A	#N/A
chr19-1163591-1163891	HSC	#N/A	#N/A
chr19-11673768-11674068	Endothelial	#N/A	#N/A
chr19-11736790-11737090	Myeloid	#N/A	#N/A
chr19-11738931-11739231	Endothelial	#N/A	#N/A
chr19-11797484-11797784	Cholangiocyte	#N/A	#N/A
chr19-11814064-11814364	NK	#N/A	#N/A
chr19-1181827-1182127	Cholangiocyte	#N/A	#N/A
chr19-1183857-1184157	Cholangiocyte	#N/A	#N/A
chr19-11848532-11848832	NK	#N/A	#N/A
chr19-1189462-1189762	NK	#N/A	#N/A
chr19-12035581-12035881	Cholangiocyte	#N/A	#N/A
chr19-12064513-12064813	Myeloid	#N/A	#N/A
chr19-1211502-1211802	Hepatocytes	#N/A	#N/A
chr19-12140288-12140588	NK	#N/A	#N/A
chr19-1215104-1215404	Schwann	#N/A	#N/A
chr19-12156649-12156949	HSC	#N/A	#N/A
chr19-1218112-1218412	HSC	#N/A	#N/A
chr19-12195176-12195476	Cholangiocyte	#N/A	#N/A
chr19-1221543-1221843	Hepatocytes	#N/A	#N/A
chr19-12294800-12295100	NK	#N/A	#N/A
chr19-1232757-1233057	HSC	#N/A	#N/A
chr19-12331187-12331487	Hepatocytes	#N/A	#N/A
chr19-12333627-12333927	B	#N/A	#N/A
chr19-12365499-12365799	Endothelial	#N/A	#N/A
chr19-1244428-1244723	T	#N/A	#N/A
chr19-1245934-1246234	Hepatocytes	#N/A	#N/A
chr19-1253206-1253506	Schwann	chr19-999418-1000919	GRIN3B
chr19-1253206-1253506	Schwann	chr19-1002256-1003757	AC004528.1
chr19-1253206-1253506	Schwann	chr19-1009220-1010721	AC004528.2
chr19-1254584-1254884	Hepatocytes	chr19-999418-1000919	GRIN3B
chr19-1254584-1254884	Hepatocytes	chr19-1002256-1003757	AC004528.1
chr19-1254584-1254884	Hepatocytes	chr19-1009220-1010721	AC004528.2
chr19-12597188-12597488	Hepatocytes	#N/A	#N/A
chr19-12613749-12614049	B	#N/A	#N/A
chr19-12665192-12665447	Myeloid	#N/A	#N/A
chr19-1273323-1273575	Hepatocytes	chr19-1389164-1390665	AC005329.3
chr19-1273323-1273575	Hepatocytes	chr19-1395966-1397467	AC005329.1
chr19-12733403-12733703	Hepatocytes	#N/A	#N/A
chr19-12769696-12769996	B	#N/A	#N/A
chr19-12779139-12779439	HSC	#N/A	#N/A
chr19-12782527-12782827	T	chr19-12943986-12945487	AC092069.1
chr19-12782527-12782827	T	chr19-12944861-12946362	RAD23A
chr19-12782527-12782827	T	chr19-12944875-12946376	RAD23A
chr19-12782527-12782827	T	chr19-12944891-12946392	RAD23A
chr19-12782527-12782827	T	chr19-13149677-13151178	STX10
chr19-12782527-12782827	T	chr19-13149725-13151226	STX10
chr19-12782527-12782827	T	chr19-13149845-13151346	STX10
chr19-12782527-12782827	T	chr19-13149874-13151375	STX10
chr19-12782527-12782827	T	chr19-13149410-13150911	IER2
chr19-12782527-12782827	T	chr19-13149414-13150915	IER2
chr19-12782527-12782827	T	chr19-13150974-13152475	IER2
chr19-12782527-12782827	T	chr19-13152412-13153913	AC011446.3
chr19-12782527-12782827	T	chr19-13153692-13155193	AC011446.2
chr19-12786123-12786423	Myeloid	chr19-12943986-12945487	AC092069.1
chr19-12786123-12786423	Myeloid	chr19-12944861-12946362	RAD23A
chr19-12786123-12786423	Myeloid	chr19-12944875-12946376	RAD23A
chr19-12786123-12786423	Myeloid	chr19-12944891-12946392	RAD23A
chr19-12786123-12786423	Myeloid	chr19-13149677-13151178	STX10
chr19-12786123-12786423	Myeloid	chr19-13149725-13151226	STX10
chr19-12786123-12786423	Myeloid	chr19-13149845-13151346	STX10
chr19-12786123-12786423	Myeloid	chr19-13149874-13151375	STX10
chr19-12786123-12786423	Myeloid	chr19-13149410-13150911	IER2
chr19-12786123-12786423	Myeloid	chr19-13149414-13150915	IER2
chr19-12786123-12786423	Myeloid	chr19-13150974-13152475	IER2
chr19-12786123-12786423	Myeloid	chr19-13152412-13153913	AC011446.3
chr19-12786123-12786423	Myeloid	chr19-13153692-13155193	AC011446.2
chr19-12788557-12788857	B	chr19-12943986-12945487	AC092069.1
chr19-12788557-12788857	B	chr19-12944861-12946362	RAD23A
chr19-12788557-12788857	B	chr19-12944875-12946376	RAD23A
chr19-12788557-12788857	B	chr19-12944891-12946392	RAD23A
chr19-12788557-12788857	B	chr19-13149677-13151178	STX10
chr19-12788557-12788857	B	chr19-13149725-13151226	STX10
chr19-12788557-12788857	B	chr19-13149845-13151346	STX10
chr19-12788557-12788857	B	chr19-13149874-13151375	STX10
chr19-12788557-12788857	B	chr19-13149410-13150911	IER2
chr19-12788557-12788857	B	chr19-13149414-13150915	IER2
chr19-12788557-12788857	B	chr19-13150974-13152475	IER2
chr19-12788557-12788857	B	chr19-13152412-13153913	AC011446.3
chr19-12788557-12788857	B	chr19-13153692-13155193	AC011446.2
chr19-12789864-12790164	B	chr19-12943986-12945487	AC092069.1
chr19-12789864-12790164	B	chr19-12944861-12946362	RAD23A
chr19-12789864-12790164	B	chr19-12944875-12946376	RAD23A
chr19-12789864-12790164	B	chr19-12944891-12946392	RAD23A
chr19-12789864-12790164	B	chr19-13149677-13151178	STX10
chr19-12789864-12790164	B	chr19-13149725-13151226	STX10
chr19-12789864-12790164	B	chr19-13149845-13151346	STX10
chr19-12789864-12790164	B	chr19-13149874-13151375	STX10
chr19-12789864-12790164	B	chr19-13149410-13150911	IER2
chr19-12789864-12790164	B	chr19-13149414-13150915	IER2
chr19-12789864-12790164	B	chr19-13150974-13152475	IER2
chr19-12789864-12790164	B	chr19-13152412-13153913	AC011446.3
chr19-12789864-12790164	B	chr19-13153692-13155193	AC011446.2
chr19-12789864-12790164	B	chr19-12680705-12682206	DHPS
chr19-12789864-12790164	B	chr19-12681270-12682771	DHPS
chr19-12789864-12790164	B	chr19-12681379-12682880	DHPS
chr19-12789864-12790164	B	chr19-12686778-12688279	AC010422.2
chr19-12789864-12790164	B	chr19-12686997-12688498	GNG14
chr19-12789864-12790164	B	chr19-12687048-12688549	GNG14
chr19-12789864-12790164	B	chr19-12687921-12689422	AC018761.4
chr19-12796186-12796486	Myeloid	chr19-12680705-12682206	DHPS
chr19-12796186-12796486	Myeloid	chr19-12681270-12682771	DHPS
chr19-12796186-12796486	Myeloid	chr19-12681379-12682880	DHPS
chr19-12796186-12796486	Myeloid	chr19-12686778-12688279	AC010422.2
chr19-12796186-12796486	Myeloid	chr19-12686997-12688498	GNG14
chr19-12796186-12796486	Myeloid	chr19-12687048-12688549	GNG14
chr19-12796186-12796486	Myeloid	chr19-12687921-12689422	AC018761.4
chr19-12796561-12796861	T	chr19-12680705-12682206	DHPS
chr19-12796561-12796861	T	chr19-12681270-12682771	DHPS
chr19-12796561-12796861	T	chr19-12681379-12682880	DHPS
chr19-12796561-12796861	T	chr19-12686778-12688279	AC010422.2
chr19-12796561-12796861	T	chr19-12686997-12688498	GNG14
chr19-12796561-12796861	T	chr19-12687048-12688549	GNG14
chr19-12796561-12796861	T	chr19-12687921-12689422	AC018761.4
chr19-1283290-1283590	Hepatocytes	#N/A	#N/A
chr19-1284411-1284711	Hepatocytes	#N/A	#N/A
chr19-12847618-12847918	B	#N/A	#N/A
chr19-1285827-1286127	Hepatocytes	#N/A	#N/A
chr19-12899863-12900163	B	#N/A	#N/A
chr19-12977852-12978152	Hepatocytes	#N/A	#N/A
chr19-13002624-13002924	Schwann	#N/A	#N/A
chr19-13034159-13034459	Cholangiocyte	#N/A	#N/A
chr19-13036372-13036672	Cholangiocyte	#N/A	#N/A
chr19-1304294-1304594	Hepatocytes	#N/A	#N/A
chr19-13061392-13061692	Endothelial	#N/A	#N/A
chr19-13063648-13063948	Schwann	#N/A	#N/A
chr19-13072219-13072519	Schwann	#N/A	#N/A
chr19-13093820-13094120	Schwann	#N/A	#N/A
chr19-13095034-13095334	Schwann	#N/A	#N/A
chr19-13095485-13095785	B	#N/A	#N/A
chr19-13128645-13128945	Hepatocytes	#N/A	#N/A
chr19-13147288-13147588	Myeloid	#N/A	#N/A
chr19-13147894-13148194	Myeloid	#N/A	#N/A
chr19-13154301-13154575	NK	chr19-14071535-14073036	MISP3
chr19-13154301-13154575	NK	chr19-14071773-14073274	MISP3
chr19-13154301-13154575	NK	chr19-12784600-12786101	AC018761.3
chr19-13155539-13155839	B	chr19-14071535-14073036	MISP3
chr19-13155539-13155839	B	chr19-14071773-14073274	MISP3
chr19-13155539-13155839	B	chr19-12784600-12786101	AC018761.3
chr19-13164408-13164648	Endothelial	chr19-13102357-13103858	LYL1
chr19-13195739-13196039	Hepatocytes	#N/A	#N/A
chr19-13315525-13315825	Myeloid	#N/A	#N/A
chr19-1344809-1345109	B	#N/A	#N/A
chr19-1360723-1361023	HSC	#N/A	#N/A
chr19-1373754-1374054	Hepatocytes	#N/A	#N/A
chr19-13781565-13781865	HSC	#N/A	#N/A
chr19-13787793-13788093	T	#N/A	#N/A
chr19-13795045-13795345	HSC	#N/A	#N/A
chr19-13803052-13803352	Cholangiocyte	#N/A	#N/A
chr19-13817971-13818271	Cholangiocyte	#N/A	#N/A
chr19-13835808-13836107	Myeloid	#N/A	#N/A
chr19-13840493-13840704	Myeloid	#N/A	#N/A
chr19-13886021-13886321	NK	#N/A	#N/A
chr19-13917960-13918260	Hepatocytes	#N/A	#N/A
chr19-1394501-1394801	Hepatocytes	chr19-1269759-1271260	CIRBP-AS1
chr19-1394501-1394801	Hepatocytes	chr19-1274529-1276030	FAM174C
chr19-1394501-1394801	Hepatocytes	chr19-1275020-1276521	FAM174C
chr19-1395102-1395402	Hepatocytes	chr19-1269759-1271260	CIRBP-AS1
chr19-1395102-1395402	Hepatocytes	chr19-1274529-1276030	FAM174C
chr19-1395102-1395402	Hepatocytes	chr19-1275020-1276521	FAM174C
chr19-1395763-1396063	Hepatocytes	chr19-1269759-1271260	CIRBP-AS1
chr19-1395763-1396063	Hepatocytes	chr19-1274529-1276030	FAM174C
chr19-1395763-1396063	Hepatocytes	chr19-1275020-1276521	FAM174C
chr19-1396223-1396523	Hepatocytes	chr19-1269759-1271260	CIRBP-AS1
chr19-1396223-1396523	Hepatocytes	chr19-1274529-1276030	FAM174C
chr19-1396223-1396523	Hepatocytes	chr19-1275020-1276521	FAM174C
chr19-1396545-1396845	Hepatocytes	chr19-1269759-1271260	CIRBP-AS1
chr19-1396545-1396845	Hepatocytes	chr19-1274529-1276030	FAM174C
chr19-1396545-1396845	Hepatocytes	chr19-1275020-1276521	FAM174C
chr19-1397198-1397397	Hepatocytes	chr19-1269759-1271260	CIRBP-AS1
chr19-1397198-1397397	Hepatocytes	chr19-1274529-1276030	FAM174C
chr19-1397198-1397397	Hepatocytes	chr19-1275020-1276521	FAM174C
chr19-13987288-13987588	Myeloid	#N/A	#N/A
chr19-14004857-14005157	Myeloid	#N/A	#N/A
chr19-14078505-14078805	Myeloid	chr19-14136052-14137553	ASF1B
chr19-14078505-14078805	Myeloid	chr19-14136073-14137574	ASF1B
chr19-14078505-14078805	Myeloid	chr19-14136088-14137589	ASF1B
chr19-14078505-14078805	Myeloid	chr19-14136145-14137646	AC022098.1
chr19-14078505-14078805	Myeloid	chr19-13149677-13151178	STX10
chr19-14078505-14078805	Myeloid	chr19-13149725-13151226	STX10
chr19-14078505-14078805	Myeloid	chr19-13149845-13151346	STX10
chr19-14078505-14078805	Myeloid	chr19-13149874-13151375	STX10
chr19-14078505-14078805	Myeloid	chr19-13149410-13150911	IER2
chr19-14078505-14078805	Myeloid	chr19-13149414-13150915	IER2
chr19-14078505-14078805	Myeloid	chr19-13150974-13152475	IER2
chr19-14078505-14078805	Myeloid	chr19-13152412-13153913	AC011446.3
chr19-14078505-14078805	Myeloid	chr19-13153692-13155193	AC011446.2
chr19-14114872-14115172	Myeloid	#N/A	#N/A
chr19-1411809-1412109	HSC	#N/A	#N/A
chr19-14127228-14127528	Myeloid	#N/A	#N/A
chr19-14128019-14128319	Myeloid	#N/A	#N/A
chr19-14139995-14140295	Myeloid	chr19-14071535-14073036	MISP3
chr19-14139995-14140295	Myeloid	chr19-14071773-14073274	MISP3
chr19-14148150-14148450	Endothelial	#N/A	#N/A
chr19-14167496-14167796	Myeloid	#N/A	#N/A
chr19-14283753-14284053	NK	#N/A	#N/A
chr19-14368143-14368443	T	#N/A	#N/A
chr19-14371425-14371725	HSC	#N/A	#N/A
chr19-14372459-14372759	Myeloid	#N/A	#N/A
chr19-14377954-14378254	B	#N/A	#N/A
chr19-14383998-14384298	Myeloid	#N/A	#N/A
chr19-14402332-14402632	Myeloid	#N/A	#N/A
chr19-14431931-14432231	NK	#N/A	#N/A
chr19-14434812-14435112	Endothelial	#N/A	#N/A
chr19-14459740-14460040	NK	#N/A	#N/A
chr19-1446078-1446378	Schwann	#N/A	#N/A
chr19-14522131-14522431	T	#N/A	#N/A
chr19-14523193-14523493	T	#N/A	#N/A
chr19-1453435-1453735	Schwann	#N/A	#N/A
chr19-1453836-1454136	Schwann	#N/A	#N/A
chr19-14545453-14545753	Hepatocytes	#N/A	#N/A
chr19-14554369-14554669	Hepatocytes	#N/A	#N/A
chr19-1455782-1456082	Schwann	#N/A	#N/A
chr19-14561834-14562134	Schwann	#N/A	#N/A
chr19-14574200-14574500	B	#N/A	#N/A
chr19-14614101-14614401	Myeloid	#N/A	#N/A
chr19-14661483-14661783	Myeloid	#N/A	#N/A
chr19-14776741-14777041	Myeloid	#N/A	#N/A
chr19-14784735-14785035	Myeloid	#N/A	#N/A
chr19-14785177-14785477	Myeloid	#N/A	#N/A
chr19-14786329-14786629	Myeloid	#N/A	#N/A
chr19-14787183-14787483	Myeloid	#N/A	#N/A
chr19-1492750-1493050	Hepatocytes	#N/A	#N/A
chr19-15101435-15101735	Endothelial	#N/A	#N/A
chr19-15177540-15177840	Myeloid	#N/A	#N/A
chr19-15195398-15195698	HSC	#N/A	#N/A
chr19-15196061-15196361	Cholangiocyte	#N/A	#N/A
chr19-15210291-15210591	Myeloid	#N/A	#N/A
chr19-15212754-15213054	Myeloid	#N/A	#N/A
chr19-15233352-15233652	Myeloid	#N/A	#N/A
chr19-15249957-15250257	HSC	chr19-15418525-15420026	AKAP8L
chr19-15251773-15252073	HSC	chr19-15418525-15420026	AKAP8L
chr19-15288542-15288842	Schwann	#N/A	#N/A
chr19-15333905-15334205	B	#N/A	#N/A
chr19-15357971-15358271	Hepatocytes	#N/A	#N/A
chr19-15421949-15422249	Hepatocytes	#N/A	#N/A
chr19-15499079-15499379	Hepatocytes	#N/A	#N/A
chr19-15506190-15506490	Hepatocytes	#N/A	#N/A
chr19-15514979-15515279	Hepatocytes	#N/A	#N/A
chr19-15540477-15540777	Hepatocytes	chr19-15430649-15432150	WIZ
chr19-15540477-15540777	Hepatocytes	chr19-15432056-15433557	WIZ
chr19-15540477-15540777	Hepatocytes	chr19-15432789-15434290	WIZ
chr19-15551255-15551555	T	chr19-15464043-15465544	RASAL3
chr19-15551555-15551855	T	chr19-15464043-15465544	RASAL3
chr19-15563349-15563649	Cholangiocyte	#N/A	#N/A
chr19-15641160-15641460	Hepatocytes	#N/A	#N/A
chr19-15672507-15672807	Hepatocytes	#N/A	#N/A
chr19-15672867-15673167	Hepatocytes	#N/A	#N/A
chr19-1580390-1580690	Endothelial	#N/A	#N/A
chr19-15828738-15829038	Cholangiocyte	#N/A	#N/A
chr19-15897938-15898238	Hepatocytes	chr19-15639896-15641397	CYP4F3
chr19-15897938-15898238	Hepatocytes	chr19-15639899-15641400	CYP4F3
chr19-15926485-15926785	Hepatocytes	chr19-16188957-16190458	AC020911.1
chr19-15926485-15926785	Hepatocytes	chr19-16196577-16198078	AP1M1
chr19-15926485-15926785	Hepatocytes	chr19-16197237-16198738	AC020911.3
chr19-15926485-15926785	Hepatocytes	chr19-16196853-16198354	AP1M1
chr19-15926485-15926785	Hepatocytes	chr19-16196910-16198411	AP1M1
chr19-15926485-15926785	Hepatocytes	chr19-16196933-16198434	AP1M1
chr19-15934242-15934542	Hepatocytes	#N/A	#N/A
chr19-16002042-16002342	Cholangiocyte	#N/A	#N/A
chr19-16041541-16041841	Hepatocytes	#N/A	#N/A
chr19-16062842-16063142	Myeloid	#N/A	#N/A
chr19-16066729-16067029	Endothelial	#N/A	#N/A
chr19-16067314-16067614	Endothelial	#N/A	#N/A
chr19-16088527-16088827	Cholangiocyte	#N/A	#N/A
chr19-16117786-16118086	B	chr19-16172974-16174475	CIB3
chr19-16117786-16118086	B	chr19-16173024-16174525	CIB3
chr19-16134593-16134893	B	#N/A	#N/A
chr19-16139849-16140149	NK	#N/A	#N/A
chr19-16141154-16141446	B	#N/A	#N/A
chr19-16142907-16143207	B	#N/A	#N/A
chr19-16144890-16145190	B	#N/A	#N/A
chr19-16155776-16156076	B	#N/A	#N/A
chr19-16176098-16176398	B	chr19-16110888-16112389	RAB8A
chr19-16176098-16176398	B	chr19-16110896-16112397	RAB8A
chr19-16182771-16183071	B	#N/A	#N/A
chr19-16200042-16200342	Hepatocytes	#N/A	#N/A
chr19-1624510-1624810	Endothelial	#N/A	#N/A
chr19-16252599-16252899	Myeloid	#N/A	#N/A
chr19-16253763-16254063	Cholangiocyte	#N/A	#N/A
chr19-16262683-16262983	Cholangiocyte	#N/A	#N/A
chr19-16316136-16316436	HSC	#N/A	#N/A
chr19-16324578-16324878	B	#N/A	#N/A
chr19-16326043-16326242	B	#N/A	#N/A
chr19-16326705-16326904	B	#N/A	#N/A
chr19-16338388-16338688	B	#N/A	#N/A
chr19-16342008-16342308	B	#N/A	#N/A
chr19-16342325-16342625	B	#N/A	#N/A
chr19-16366382-16366682	B	#N/A	#N/A
chr19-16367244-16367544	B	#N/A	#N/A
chr19-16436238-16436538	Endothelial	#N/A	#N/A
chr19-16446645-16446945	Endothelial	#N/A	#N/A
chr19-16462835-16463135	Hepatocytes	#N/A	#N/A
chr19-1648578-1648878	B	#N/A	#N/A
chr19-16493019-16493319	Hepatocytes	#N/A	#N/A
chr19-16576363-16576663	Hepatocytes	#N/A	#N/A
chr19-16585286-16585586	B	#N/A	#N/A
chr19-16586501-16586757	B	#N/A	#N/A
chr19-16587259-16587559	B	#N/A	#N/A
chr19-1661291-1661591	B	chr19-1604935-1606436	UQCR11
chr19-1661291-1661591	B	chr19-1604961-1606462	UQCR11
chr19-1661291-1661591	B	chr19-1604972-1606473	UQCR11
chr19-1665490-1665790	B	chr19-1604935-1606436	UQCR11
chr19-1665490-1665790	B	chr19-1604961-1606462	UQCR11
chr19-1665490-1665790	B	chr19-1604972-1606473	UQCR11
chr19-1667721-1668021	B	chr19-1604935-1606436	UQCR11
chr19-1667721-1668021	B	chr19-1604961-1606462	UQCR11
chr19-1667721-1668021	B	chr19-1604972-1606473	UQCR11
chr19-1668567-1668867	B	chr19-1604935-1606436	UQCR11
chr19-1668567-1668867	B	chr19-1604961-1606462	UQCR11
chr19-1668567-1668867	B	chr19-1604972-1606473	UQCR11
chr19-1668972-1669272	B	chr19-1604935-1606436	UQCR11
chr19-1668972-1669272	B	chr19-1604961-1606462	UQCR11
chr19-1668972-1669272	B	chr19-1604972-1606473	UQCR11
chr19-1671982-1672282	B	#N/A	#N/A
chr19-1672319-1672619	B	#N/A	#N/A
chr19-16802382-16802682	Myeloid	#N/A	#N/A
chr19-16836201-16836501	Myeloid	#N/A	#N/A
chr19-16838375-16838675	Endothelial	#N/A	#N/A
chr19-16847484-16847784	Myeloid	#N/A	#N/A
chr19-16872008-16872308	Endothelial	#N/A	#N/A
chr19-16886627-16886927	Endothelial	#N/A	#N/A
chr19-16887507-16887807	Endothelial	#N/A	#N/A
chr19-16888642-16888942	Endothelial	#N/A	#N/A
chr19-16899674-16899952	Myeloid	#N/A	#N/A
chr19-17001785-17002085	T	#N/A	#N/A
chr19-17021838-17022138	Myeloid	#N/A	#N/A
chr19-17022312-17022612	Myeloid	#N/A	#N/A
chr19-17036095-17036395	Myeloid	#N/A	#N/A
chr19-17042034-17042334	Endothelial	#N/A	#N/A
chr19-17060867-17061167	Myeloid	#N/A	#N/A
chr19-17074346-17074646	B	chr19-17214356-17215857	USE1
chr19-17074346-17074646	B	chr19-17214387-17215888	USE1
chr19-17074346-17074646	B	chr19-17214389-17215890	USE1
chr19-17074346-17074646	B	chr19-17214397-17215898	USE1
chr19-17074346-17074646	B	chr19-17291608-17293109	MRPL34
chr19-17074346-17074646	B	chr19-17291632-17293133	MRPL34
chr19-17074346-17074646	B	chr19-17296194-17297695	AC010463.3
chr19-17086207-17086507	Schwann	#N/A	#N/A
chr19-17091673-17091973	Myeloid	#N/A	#N/A
chr19-17092131-17092431	Myeloid	#N/A	#N/A
chr19-17095130-17095430	HSC	#N/A	#N/A
chr19-17105600-17105900	Myeloid	#N/A	#N/A
chr19-17110095-17110395	Myeloid	#N/A	#N/A
chr19-17112655-17112955	Myeloid	#N/A	#N/A
chr19-17138434-17138734	Myeloid	chr19-17074699-17076200	HAUS8
chr19-17138434-17138734	Myeloid	chr19-17074951-17076452	HAUS8
chr19-17138434-17138734	Myeloid	chr19-17075124-17076625	HAUS8
chr19-17138434-17138734	Myeloid	chr19-17074780-17076281	MYO9B
chr19-17138434-17138734	Myeloid	chr19-17074785-17076286	MYO9B
chr19-17156999-17157299	Myeloid	#N/A	#N/A
chr19-17215525-17215825	B	chr19-17074699-17076200	HAUS8
chr19-17215525-17215825	B	chr19-17074951-17076452	HAUS8
chr19-17215525-17215825	B	chr19-17075124-17076625	HAUS8
chr19-17215525-17215825	B	chr19-17074780-17076281	MYO9B
chr19-17215525-17215825	B	chr19-17074785-17076286	MYO9B
chr19-17234860-17235160	B	#N/A	#N/A
chr19-17243996-17244296	Hepatocytes	#N/A	#N/A
chr19-17260878-17261178	B	#N/A	#N/A
chr19-17264673-17264973	Endothelial	#N/A	#N/A
chr19-17282663-17282963	B	#N/A	#N/A
chr19-17309313-17309613	T	#N/A	#N/A
chr19-17311955-17312255	Cholangiocyte	#N/A	#N/A
chr19-17334681-17334981	B	#N/A	#N/A
chr19-17340621-17340921	Hepatocytes	#N/A	#N/A
chr19-17348791-17349091	Endothelial	#N/A	#N/A
chr19-17372736-17373036	B	#N/A	#N/A
chr19-17377275-17377575	Endothelial	#N/A	#N/A
chr19-17382884-17383184	Myeloid	#N/A	#N/A
chr19-17403285-17403585	Endothelial	#N/A	#N/A
chr19-17406341-17406641	NK	#N/A	#N/A
chr19-17412766-17413066	Endothelial	#N/A	#N/A
chr19-17469774-17470074	Cholangiocyte	#N/A	#N/A
chr19-17481155-17481455	Myeloid	#N/A	#N/A
chr19-17496308-17496608	NK	#N/A	#N/A
chr19-17507893-17508193	Schwann	#N/A	#N/A
chr19-17553402-17553702	Endothelial	#N/A	#N/A
chr19-17557506-17557806	Myeloid	#N/A	#N/A
chr19-17560293-17560593	Myeloid	#N/A	#N/A
chr19-17561375-17561675	Myeloid	#N/A	#N/A
chr19-17579712-17580012	Myeloid	#N/A	#N/A
chr19-17606326-17606626	Myeloid	#N/A	#N/A
chr19-17686646-17686946	Endothelial	#N/A	#N/A
chr19-17749952-17750252	Endothelial	#N/A	#N/A
chr19-17754904-17755204	B	#N/A	#N/A
chr19-17757220-17757520	Cholangiocyte	#N/A	#N/A
chr19-17765166-17765466	Myeloid	#N/A	#N/A
chr19-17776520-17776820	B	#N/A	#N/A
chr19-17779460-17779760	Myeloid	#N/A	#N/A
chr19-17791269-17791569	Cholangiocyte	#N/A	#N/A
chr19-17794887-17795187	Cholangiocyte	#N/A	#N/A
chr19-17796579-17796879	Cholangiocyte	#N/A	#N/A
chr19-17797493-17797793	Cholangiocyte	#N/A	#N/A
chr19-17830572-17830872	Cholangiocyte	#N/A	#N/A
chr19-17830878-17831178	Cholangiocyte	#N/A	#N/A
chr19-17842124-17842424	Cholangiocyte	#N/A	#N/A
chr19-17874110-17874410	B	#N/A	#N/A
chr19-1789642-1789942	Endothelial	#N/A	#N/A
chr19-18007029-18007329	Cholangiocyte	#N/A	#N/A
chr19-18017323-18017623	Endothelial	#N/A	#N/A
chr19-18022011-18022311	Myeloid	chr19-18281121-18282622	JUND
chr19-18029288-18029588	Cholangiocyte	chr19-18281121-18282622	JUND
chr19-18046061-18046361	Cholangiocyte	#N/A	#N/A
chr19-18058405-18058705	T	#N/A	#N/A
chr19-18098847-18099147	B	#N/A	#N/A
chr19-18099162-18099462	B	#N/A	#N/A
chr19-18112993-18113293	Hepatocytes	chr19-18273951-18275452	IQCN
chr19-18112993-18113293	Hepatocytes	chr19-18273986-18275487	IQCN
chr19-18112993-18113293	Hepatocytes	chr19-18273999-18275500	IQCN
chr19-18112993-18113293	Hepatocytes	chr19-18274008-18275509	IQCN
chr19-18119860-18120059	T	chr19-18273951-18275452	IQCN
chr19-18119860-18120059	T	chr19-18273986-18275487	IQCN
chr19-18119860-18120059	T	chr19-18273999-18275500	IQCN
chr19-18119860-18120059	T	chr19-18274008-18275509	IQCN
chr19-18123083-18123383	Endothelial	#N/A	#N/A
chr19-18128123-18128423	NK	#N/A	#N/A
chr19-18136005-18136305	Hepatocytes	#N/A	#N/A
chr19-18149072-18149372	NK	#N/A	#N/A
chr19-18157135-18157423	Endothelial	#N/A	#N/A
chr19-18170797-18171097	Myeloid	#N/A	#N/A
chr19-18171704-18171914	Myeloid	#N/A	#N/A
chr19-18173041-18173341	Myeloid	#N/A	#N/A
chr19-18174279-18174579	B	#N/A	#N/A
chr19-18180997-18181297	Myeloid	#N/A	#N/A
chr19-18194723-18195023	HSC	#N/A	#N/A
chr19-18208159-18208459	HSC	#N/A	#N/A
chr19-18224523-18224823	HSC	#N/A	#N/A
chr19-1826143-1826443	Hepatocytes	#N/A	#N/A
chr19-18274299-18274568	Hepatocytes	chr19-18339597-18341098	PGPEP1
chr19-18274299-18274568	Hepatocytes	chr19-18339598-18341099	PGPEP1
chr19-18274299-18274568	Hepatocytes	chr19-18339608-18341109	PGPEP1
chr19-18274299-18274568	Hepatocytes	chr19-18339638-18341139	PGPEP1
chr19-18291886-18292186	HSC	#N/A	#N/A
chr19-18294620-18294920	T	#N/A	#N/A
chr19-18301151-18301451	Hepatocytes	#N/A	#N/A
chr19-18318254-18318554	Endothelial	#N/A	#N/A
chr19-18320916-18321216	Endothelial	#N/A	#N/A
chr19-18328416-18328716	Schwann	#N/A	#N/A
chr19-1833529-1833829	Hepatocytes	chr19-1592300-1593801	MBD3
chr19-1833529-1833829	Hepatocytes	chr19-1592364-1593865	MBD3
chr19-18337258-18337558	Myeloid	chr19-18273951-18275452	IQCN
chr19-18337258-18337558	Myeloid	chr19-18273986-18275487	IQCN
chr19-18337258-18337558	Myeloid	chr19-18273999-18275500	IQCN
chr19-18337258-18337558	Myeloid	chr19-18274008-18275509	IQCN
chr19-18341200-18341500	NK	#N/A	#N/A
chr19-1837860-1838160	Hepatocytes	chr19-1592300-1593801	MBD3
chr19-1837860-1838160	Hepatocytes	chr19-1592364-1593865	MBD3
chr19-18383243-18383543	Hepatocytes	#N/A	#N/A
chr19-18392466-18392766	Myeloid	chr19-18281121-18282622	JUND
chr19-18393906-18394206	Myeloid	chr19-18281121-18282622	JUND
chr19-1839608-1839908	Hepatocytes	chr19-1592300-1593801	MBD3
chr19-1839608-1839908	Hepatocytes	chr19-1592364-1593865	MBD3
chr19-18397511-18397811	Myeloid	chr19-18281121-18282622	JUND
chr19-1840000-1840300	Hepatocytes	chr19-2050386-2051887	MKNK2
chr19-1840000-1840300	Hepatocytes	chr19-2050723-2052224	MKNK2
chr19-1840000-1840300	Hepatocytes	chr19-2050743-2052244	MKNK2
chr19-1840000-1840300	Hepatocytes	chr19-1592300-1593801	MBD3
chr19-1840000-1840300	Hepatocytes	chr19-1592364-1593865	MBD3
chr19-1840000-1840300	Hepatocytes	chr19-1265652-1267153	CIRBP
chr19-1840000-1840300	Hepatocytes	chr19-1266087-1267588	CIRBP
chr19-1840000-1840300	Hepatocytes	chr19-1266228-1267729	CIRBP
chr19-1840000-1840300	Hepatocytes	chr19-1268265-1269766	CIRBP
chr19-1840000-1840300	Hepatocytes	chr19-1268267-1269768	CIRBP
chr19-1840000-1840300	Hepatocytes	chr19-1268326-1269827	CIRBP
chr19-1840000-1840300	Hepatocytes	chr19-1268329-1269830	CIRBP
chr19-1840000-1840300	Hepatocytes	chr19-1268331-1269832	CIRBP
chr19-1840000-1840300	Hepatocytes	chr19-1268336-1269837	CIRBP
chr19-1840000-1840300	Hepatocytes	chr19-1268349-1269850	CIRBP
chr19-1840000-1840300	Hepatocytes	chr19-1269759-1271260	CIRBP-AS1
chr19-18401748-18402048	Myeloid	chr19-18339597-18341098	PGPEP1
chr19-18401748-18402048	Myeloid	chr19-18339598-18341099	PGPEP1
chr19-18401748-18402048	Myeloid	chr19-18339608-18341109	PGPEP1
chr19-18401748-18402048	Myeloid	chr19-18339638-18341139	PGPEP1
chr19-18426108-18426408	HSC	#N/A	#N/A
chr19-18433661-18433961	HSC	#N/A	#N/A
chr19-18435260-18435560	Myeloid	#N/A	#N/A
chr19-18446969-18447269	Hepatocytes	#N/A	#N/A
chr19-18450979-18451279	HSC	#N/A	#N/A
chr19-18459950-18460250	HSC	#N/A	#N/A
chr19-18460396-18460696	HSC	#N/A	#N/A
chr19-18469623-18469923	Hepatocytes	#N/A	#N/A
chr19-18480325-18480625	HSC	#N/A	#N/A
chr19-18498972-18499272	HSC	#N/A	#N/A
chr19-18500850-18501150	Hepatocytes	#N/A	#N/A
chr19-18507085-18507336	Hepatocytes	#N/A	#N/A
chr19-18507832-18508132	Hepatocytes	#N/A	#N/A
chr19-18519349-18519580	Myeloid	#N/A	#N/A
chr19-18520560-18520860	HSC	#N/A	#N/A
chr19-18520926-18521226	B	#N/A	#N/A
chr19-18538125-18538425	Hepatocytes	#N/A	#N/A
chr19-18562125-18562425	Endothelial	#N/A	#N/A
chr19-1857863-1858154	Myeloid	chr19-1913520-1915021	SCAMP4
chr19-18596675-18596975	Myeloid	#N/A	#N/A
chr19-1860102-1860402	Hepatocytes	#N/A	#N/A
chr19-18629723-18630023	HSC	#N/A	#N/A
chr19-18645044-18645344	Schwann	#N/A	#N/A
chr19-18649544-18649844	HSC	#N/A	#N/A
chr19-18657721-18658021	HSC	#N/A	#N/A
chr19-18659342-18659642	Myeloid	#N/A	#N/A
chr19-18700521-18700821	B	#N/A	#N/A
chr19-18701008-18701308	B	#N/A	#N/A
chr19-1871240-1871540	Hepatocytes	#N/A	#N/A
chr19-18741815-18742115	Cholangiocyte	#N/A	#N/A
chr19-18764070-18764370	Mast	#N/A	#N/A
chr19-18785192-18785492	Schwann	#N/A	#N/A
chr19-1882219-1882519	Endothelial	#N/A	#N/A
chr19-18839611-18839911	Hepatocytes	#N/A	#N/A
chr19-18847224-18847524	Myeloid	#N/A	#N/A
chr19-18859856-18860156	Endothelial	#N/A	#N/A
chr19-18861313-18861613	B	#N/A	#N/A
chr19-18866575-18866875	Endothelial	#N/A	#N/A
chr19-18894238-18894538	Schwann	#N/A	#N/A
chr19-1895358-1895658	NK	#N/A	#N/A
chr19-18969620-18969920	Cholangiocyte	#N/A	#N/A
chr19-18985280-18985580	Myeloid	#N/A	#N/A
chr19-18995815-18996115	HSC	#N/A	#N/A
chr19-1902033-1902333	Myeloid	#N/A	#N/A
chr19-19026660-19026960	Hepatocytes	#N/A	#N/A
chr19-19040484-19040784	Hepatocytes	#N/A	#N/A
chr19-19051928-19052228	Hepatocytes	#N/A	#N/A
chr19-19053588-19053855	Hepatocytes	#N/A	#N/A
chr19-19053869-19054169	Hepatocytes	#N/A	#N/A
chr19-19097092-19097392	Hepatocytes	#N/A	#N/A
chr19-19098744-19099044	Hepatocytes	#N/A	#N/A
chr19-19099396-19099696	Hepatocytes	#N/A	#N/A
chr19-19101610-19101910	Hepatocytes	#N/A	#N/A
chr19-19111065-19111365	Hepatocytes	#N/A	#N/A
chr19-19111944-19112244	Hepatocytes	#N/A	#N/A
chr19-19134687-19134965	B	#N/A	#N/A
chr19-19146063-19146363	B	#N/A	#N/A
chr19-19154766-19155066	B	#N/A	#N/A
chr19-19155527-19155827	B	#N/A	#N/A
chr19-19160751-19161051	B	#N/A	#N/A
chr19-19170184-19170484	B	#N/A	#N/A
chr19-19175081-19175381	B	#N/A	#N/A
chr19-19203313-19203613	T	#N/A	#N/A
chr19-19225152-19225452	B	#N/A	#N/A
chr19-19273158-19273458	Hepatocytes	#N/A	#N/A
chr19-19274803-19275103	Hepatocytes	#N/A	#N/A
chr19-1935526-1935826	Endothelial	#N/A	#N/A
chr19-1935912-1936212	Endothelial	#N/A	#N/A
chr19-19361105-19361405	Hepatocytes	#N/A	#N/A
chr19-19364960-19365260	Myeloid	#N/A	#N/A
chr19-19366852-19367152	B	#N/A	#N/A
chr19-19452246-19452546	NK	#N/A	#N/A
chr19-19462348-19462648	NK	#N/A	#N/A
chr19-19532242-19532542	HSC	#N/A	#N/A
chr19-19597996-19598296	T	#N/A	#N/A
chr19-19598769-19599069	T	#N/A	#N/A
chr19-19628717-19628916	Cholangiocyte	#N/A	#N/A
chr19-19776409-19776709	Cholangiocyte	#N/A	#N/A
chr19-19865710-19866010	NK	#N/A	#N/A
chr19-20238375-20238675	Endothelial	#N/A	#N/A
chr19-2028746-2029046	Endothelial	#N/A	#N/A
chr19-2065036-2065336	Schwann	#N/A	#N/A
chr19-2083169-2083469	B	#N/A	#N/A
chr19-2089131-2089383	B	#N/A	#N/A
chr19-2091043-2091343	HSC	#N/A	#N/A
chr19-20923031-20923331	NK	#N/A	#N/A
chr19-2092694-2092898	Myeloid	#N/A	#N/A
chr19-2094496-2094796	Myeloid	#N/A	#N/A
chr19-2112663-2112963	NK	#N/A	#N/A
chr19-2135433-2135733	Hepatocytes	#N/A	#N/A
chr19-21482925-21483225	HSC	#N/A	#N/A
chr19-21586581-21586881	Cholangiocyte	#N/A	#N/A
chr19-2171790-2172079	Cholangiocyte	#N/A	#N/A
chr19-21767097-21767397	Myeloid	#N/A	#N/A
chr19-2182920-2183220	B	#N/A	#N/A
chr19-21835733-21836033	NK	#N/A	#N/A
chr19-21851639-21851939	Endothelial	#N/A	#N/A
chr19-2186087-2186387	HSC	#N/A	#N/A
chr19-2187809-2188109	Myeloid	#N/A	#N/A
chr19-2227445-2227745	B	#N/A	#N/A
chr19-2239834-2240134	Endothelial	chr19-2162932-2164433	DOT1L
chr19-2247106-2247406	Cholangiocyte	#N/A	#N/A
chr19-2255560-2255860	B	#N/A	#N/A
chr19-2257984-2258284	B	#N/A	#N/A
chr19-22595912-22596212	Endothelial	#N/A	#N/A
chr19-2260320-2260620	B	#N/A	#N/A
chr19-2275104-2275404	Myeloid	#N/A	#N/A
chr19-2289693-2289993	Myeloid	#N/A	#N/A
chr19-2290050-2290350	NK	#N/A	#N/A
chr19-2290392-2290692	NK	#N/A	#N/A
chr19-2315975-2316275	Myeloid	#N/A	#N/A
chr19-23261570-23261870	Hepatocytes	#N/A	#N/A
chr19-2332450-2332750	B	#N/A	#N/A
chr19-23762779-23763079	Cholangiocyte	#N/A	#N/A
chr19-2381120-2381420	Schwann	#N/A	#N/A
chr19-2395964-2396264	Hepatocytes	#N/A	#N/A
chr19-24033256-24033556	Endothelial	#N/A	#N/A
chr19-2446273-2446573	B	#N/A	#N/A
chr19-2474581-2474881	NK	#N/A	#N/A
chr19-2478821-2479121	Myeloid	#N/A	#N/A
chr19-2495331-2495631	Cholangiocyte	#N/A	#N/A
chr19-2507104-2507404	Hepatocytes	#N/A	#N/A
chr19-2544189-2544489	HSC	#N/A	#N/A
chr19-2552865-2553165	NK	#N/A	#N/A
chr19-2567632-2567932	Myeloid	#N/A	#N/A
chr19-2588317-2588617	Hepatocytes	#N/A	#N/A
chr19-2598968-2599268	Hepatocytes	#N/A	#N/A
chr19-2608376-2608676	B	#N/A	#N/A
chr19-2616776-2617076	Myeloid	#N/A	#N/A
chr19-2618661-2618961	Myeloid	#N/A	#N/A
chr19-2619569-2619869	Myeloid	#N/A	#N/A
chr19-2622623-2622923	T	chr19-2162932-2164433	DOT1L
chr19-2622623-2622923	T	chr19-2475126-2476627	GADD45B
chr19-2622623-2622923	T	chr19-2475147-2476648	GADD45B
chr19-2625496-2625763	Myeloid	chr19-2162932-2164433	DOT1L
chr19-2625496-2625763	Myeloid	chr19-2475126-2476627	GADD45B
chr19-2625496-2625763	Myeloid	chr19-2475147-2476648	GADD45B
chr19-2631502-2631802	Myeloid	#N/A	#N/A
chr19-2632432-2632732	Myeloid	#N/A	#N/A
chr19-2636144-2636444	Hepatocytes	#N/A	#N/A
chr19-2663934-2664158	B	#N/A	#N/A
chr19-2664277-2664577	B	#N/A	#N/A
chr19-2678045-2678345	B	#N/A	#N/A
chr19-2680873-2681173	B	#N/A	#N/A
chr19-2681445-2681745	B	#N/A	#N/A
chr19-2698769-2699069	B	#N/A	#N/A
chr19-2710426-2710726	B	#N/A	#N/A
chr19-2721241-2721541	B	#N/A	#N/A
chr19-2749217-2749517	B	#N/A	#N/A
chr19-2770052-2770352	Myeloid	#N/A	#N/A
chr19-2775536-2775836	Myeloid	#N/A	#N/A
chr19-2775932-2776232	Hepatocytes	#N/A	#N/A
chr19-2783284-2783584	B	chr19-2944470-2945971	ZNF77
chr19-2790547-2790847	Hepatocytes	#N/A	#N/A
chr19-2790912-2791212	Hepatocytes	#N/A	#N/A
chr19-28468749-28469049	NK	#N/A	#N/A
chr19-28469148-28469448	NK	#N/A	#N/A
chr19-28472876-28473176	Myeloid	#N/A	#N/A
chr19-28499375-28499675	NK	#N/A	#N/A
chr19-28501265-28501565	NK	#N/A	#N/A
chr19-28504149-28504449	Myeloid	#N/A	#N/A
chr19-290048-290348	Cholangiocyte	#N/A	#N/A
chr19-290509-290809	Cholangiocyte	#N/A	#N/A
chr19-291014-291314	Cholangiocyte	#N/A	#N/A
chr19-291565-291865	Cholangiocyte	#N/A	#N/A
chr19-2953113-2953413	Cholangiocyte	#N/A	#N/A
chr19-296493-296793	Myeloid	#N/A	#N/A
chr19-29662633-29662933	HSC	#N/A	#N/A
chr19-29690962-29691262	NK	#N/A	#N/A
chr19-29708677-29708977	Hepatocytes	chr19-29605282-29606783	POP4
chr19-29708677-29708977	Hepatocytes	chr19-29605293-29606794	POP4
chr19-2971134-2971434	HSC	chr19-3045287-3046788	TLE2
chr19-2971134-2971434	HSC	chr19-3047134-3048635	TLE2
chr19-2971134-2971434	HSC	chr19-3118803-3120304	AC005262.2
chr19-29716565-29716865	T	#N/A	#N/A
chr19-2972010-2972310	Endothelial	chr19-3045287-3046788	TLE2
chr19-2972010-2972310	Endothelial	chr19-3047134-3048635	TLE2
chr19-2972010-2972310	Endothelial	chr19-3118803-3120304	AC005262.2
chr19-2973455-2973755	HSC	chr19-3045287-3046788	TLE2
chr19-2973455-2973755	HSC	chr19-3047134-3048635	TLE2
chr19-2973455-2973755	HSC	chr19-3118803-3120304	AC005262.2
chr19-29815281-29815581	B	#N/A	#N/A
chr19-29837541-29837841	B	#N/A	#N/A
chr19-2983911-2984211	HSC	#N/A	#N/A
chr19-30227612-30227912	Schwann	#N/A	#N/A
chr19-3024871-3025171	Endothelial	#N/A	#N/A
chr19-3029102-3029402	HSC	#N/A	#N/A
chr19-30450125-30450425	Endothelial	#N/A	#N/A
chr19-3055397-3055697	Cholangiocyte	#N/A	#N/A
chr19-3055996-3056296	Cholangiocyte	#N/A	#N/A
chr19-3065730-3066030	B	#N/A	#N/A
chr19-30662295-30662595	Schwann	#N/A	#N/A
chr19-30877651-30877951	Myeloid	#N/A	#N/A
chr19-3098898-3099198	Endothelial	#N/A	#N/A
chr19-3104084-3104384	Endothelial	#N/A	#N/A
chr19-3122188-3122488	Hepatocytes	#N/A	#N/A
chr19-3123039-3123339	Hepatocytes	#N/A	#N/A
chr19-3132942-3133242	Myeloid	#N/A	#N/A
chr19-31329866-31330166	Endothelial	#N/A	#N/A
chr19-3133438-3133738	Myeloid	#N/A	#N/A
chr19-31338081-31338381	HSC	#N/A	#N/A
chr19-3135899-3136199	Myeloid	#N/A	#N/A
chr19-3145942-3146242	Myeloid	#N/A	#N/A
chr19-3155132-3155432	Endothelial	#N/A	#N/A
chr19-3165393-3165693	Myeloid	#N/A	#N/A
chr19-3169646-3169946	Myeloid	#N/A	#N/A
chr19-3179581-3179881	B	#N/A	#N/A
chr19-3180389-3180689	B	#N/A	#N/A
chr19-32421888-32422188	Myeloid	#N/A	#N/A
chr19-32498686-32498986	NK	#N/A	#N/A
chr19-32824974-32825274	Endothelial	#N/A	#N/A
chr19-3284902-3285202	Cholangiocyte	#N/A	#N/A
chr19-32869645-32869945	Hepatocytes	#N/A	#N/A
chr19-3293235-3293535	Hepatocytes	#N/A	#N/A
chr19-3300573-3300873	Cholangiocyte	#N/A	#N/A
chr19-33039273-33039573	Hepatocytes	#N/A	#N/A
chr19-33047408-33047708	Cholangiocyte	#N/A	#N/A
chr19-33052391-33052691	Cholangiocyte	#N/A	#N/A
chr19-33054620-33054920	Cholangiocyte	#N/A	#N/A
chr19-33176730-33177030	NK	#N/A	#N/A
chr19-33235307-33235607	Hepatocytes	#N/A	#N/A
chr19-33241210-33241510	Hepatocytes	chr19-33298933-33300434	AC008738.3
chr19-33241210-33241510	Hepatocytes	chr19-33300278-33301779	AC008738.5
chr19-33241210-33241510	Hepatocytes	chr19-33302033-33303534	CEBPA
chr19-33241210-33241510	Hepatocytes	chr19-33301856-33303357	CEBPA-DT
chr19-33241210-33241510	Hepatocytes	chr19-33304035-33305536	AC008738.2
chr19-33241624-33241924	Hepatocytes	chr19-33298933-33300434	AC008738.3
chr19-33241624-33241924	Hepatocytes	chr19-33300278-33301779	AC008738.5
chr19-33241624-33241924	Hepatocytes	chr19-33302033-33303534	CEBPA
chr19-33241624-33241924	Hepatocytes	chr19-33301856-33303357	CEBPA-DT
chr19-33241624-33241924	Hepatocytes	chr19-33304035-33305536	AC008738.2
chr19-33247508-33247808	Hepatocytes	chr19-33298933-33300434	AC008738.3
chr19-33247508-33247808	Hepatocytes	chr19-33300278-33301779	AC008738.5
chr19-33247508-33247808	Hepatocytes	chr19-33302033-33303534	CEBPA
chr19-33247508-33247808	Hepatocytes	chr19-33301856-33303357	CEBPA-DT
chr19-33247508-33247808	Hepatocytes	chr19-33304035-33305536	AC008738.2
chr19-33248116-33248416	Hepatocytes	chr19-33298933-33300434	AC008738.3
chr19-33248116-33248416	Hepatocytes	chr19-33300278-33301779	AC008738.5
chr19-33248116-33248416	Hepatocytes	chr19-33302033-33303534	CEBPA
chr19-33248116-33248416	Hepatocytes	chr19-33301856-33303357	CEBPA-DT
chr19-33248116-33248416	Hepatocytes	chr19-33304035-33305536	AC008738.2
chr19-33260869-33261169	Myeloid	#N/A	#N/A
chr19-33268620-33268920	Myeloid	#N/A	#N/A
chr19-33273902-33274202	Myeloid	#N/A	#N/A
chr19-33276089-33276389	Hepatocytes	#N/A	#N/A
chr19-33280572-33280872	Myeloid	#N/A	#N/A
chr19-33293375-33293675	Hepatocytes	#N/A	#N/A
chr19-33298598-33298898	Hepatocytes	#N/A	#N/A
chr19-33304790-33305090	Hepatocytes	#N/A	#N/A
chr19-33332259-33332559	Myeloid	#N/A	#N/A
chr19-33372376-33372676	Myeloid	#N/A	#N/A
chr19-33373421-33373721	NK	#N/A	#N/A
chr19-33392954-33393254	Hepatocytes	#N/A	#N/A
chr19-33393413-33393713	Hepatocytes	#N/A	#N/A
chr19-33396915-33397215	Cholangiocyte	#N/A	#N/A
chr19-33400202-33400502	Hepatocytes	chr19-33298933-33300434	AC008738.3
chr19-33402618-33402918	Hepatocytes	chr19-33298933-33300434	AC008738.3
chr19-33405541-33405740	Hepatocytes	chr19-33298933-33300434	AC008738.3
chr19-33406137-33406350	Hepatocytes	chr19-33298933-33300434	AC008738.3
chr19-33406846-33407146	Hepatocytes	chr19-33298933-33300434	AC008738.3
chr19-33438316-33438616	Hepatocytes	#N/A	#N/A
chr19-33499281-33499581	Hepatocytes	#N/A	#N/A
chr19-33502011-33502311	Hepatocytes	#N/A	#N/A
chr19-3350354-3350654	Cholangiocyte	#N/A	#N/A
chr19-33507622-33507922	Hepatocytes	#N/A	#N/A
chr19-33580329-33580629	Cholangiocyte	#N/A	#N/A
chr19-33621769-33622069	Cholangiocyte	#N/A	#N/A
chr19-33797414-33797714	Endothelial	#N/A	#N/A
chr19-33879829-33880129	Endothelial	#N/A	#N/A
chr19-33883891-33884191	Endothelial	#N/A	#N/A
chr19-33906645-33906945	Endothelial	#N/A	#N/A
chr19-3397588-3397888	Cholangiocyte	#N/A	#N/A
chr19-3401441-3401741	Hepatocytes	#N/A	#N/A
chr19-3407706-3408006	Hepatocytes	#N/A	#N/A
chr19-3411660-3411960	Hepatocytes	#N/A	#N/A
chr19-34165306-34165606	Myeloid	#N/A	#N/A
chr19-342738-343038	Myeloid	#N/A	#N/A
chr19-34310669-34310969	Hepatocytes	#N/A	#N/A
chr19-34316720-34317020	Endothelial	#N/A	#N/A
chr19-34317045-34317345	Endothelial	#N/A	#N/A
chr19-3431828-3432128	Hepatocytes	#N/A	#N/A
chr19-34327869-34328169	Endothelial	#N/A	#N/A
chr19-3433383-3433683	Endothelial	#N/A	#N/A
chr19-34337819-34338119	Hepatocytes	#N/A	#N/A
chr19-34370141-34370441	Hepatocytes	#N/A	#N/A
chr19-3451034-3451334	HSC	#N/A	#N/A
chr19-34677494-34677794	Endothelial	#N/A	#N/A
chr19-34733748-34734048	T	#N/A	#N/A
chr19-34734051-34734351	Endothelial	#N/A	#N/A
chr19-34985589-34985889	Endothelial	chr19-35134362-35135863	LGI4
chr19-34985589-34985889	Endothelial	chr19-35134558-35136059	LGI4
chr19-34985589-34985889	Endothelial	chr19-35134699-35136200	LGI4
chr19-34985589-34985889	Endothelial	chr19-35137807-35139308	FXYD1
chr19-34985589-34985889	Endothelial	chr19-35137992-35139493	FXYD1
chr19-34985589-34985889	Endothelial	chr19-35138117-35139618	FXYD1
chr19-34985589-34985889	Endothelial	chr19-35138440-35139941	FXYD1
chr19-34985589-34985889	Endothelial	chr19-35138725-35140226	FXYD1
chr19-34985589-34985889	Endothelial	chr19-35138737-35140238	FXYD1
chr19-34985589-34985889	Endothelial	chr19-35139021-35140522	FXYD1
chr19-34994958-34995258	Hepatocytes	#N/A	#N/A
chr19-35006423-35006723	Cholangiocyte	#N/A	#N/A
chr19-35012093-35012393	NK	#N/A	#N/A
chr19-35014377-35014677	T	#N/A	#N/A
chr19-35015639-35015939	HSC	#N/A	#N/A
chr19-35017577-35017877	Myeloid	#N/A	#N/A
chr19-35023489-35023789	Myeloid	#N/A	#N/A
chr19-35049065-35049365	Hepatocytes	#N/A	#N/A
chr19-35067103-35067403	Hepatocytes	#N/A	#N/A
chr19-35081274-35081574	Hepatocytes	#N/A	#N/A
chr19-35090501-35090801	Hepatocytes	#N/A	#N/A
chr19-35107544-35107813	Schwann	#N/A	#N/A
chr19-35109791-35110082	Schwann	#N/A	#N/A
chr19-35114613-35114913	Schwann	#N/A	#N/A
chr19-35115148-35115448	Schwann	#N/A	#N/A
chr19-35123627-35123911	Schwann	#N/A	#N/A
chr19-35126614-35126914	Schwann	#N/A	#N/A
chr19-35137059-35137359	Hepatocytes	chr19-35261845-35263346	AC002128.1
chr19-35137059-35137359	Hepatocytes	chr19-35267961-35269462	USF2
chr19-35137059-35137359	Hepatocytes	chr19-35267977-35269478	USF2
chr19-35137059-35137359	Hepatocytes	chr19-35268064-35269565	USF2
chr19-35137059-35137359	Hepatocytes	chr19-35268101-35269602	USF2
chr19-35137059-35137359	Hepatocytes	chr19-35268107-35269608	USF2
chr19-35137059-35137359	Hepatocytes	chr19-35740834-35742335	IGFLR1
chr19-35137059-35137359	Hepatocytes	chr19-35741946-35743447	IGFLR1
chr19-35137059-35137359	Hepatocytes	chr19-35741951-35743452	IGFLR1
chr19-35137059-35137359	Hepatocytes	chr19-35741952-35743453	IGFLR1
chr19-35137059-35137359	Hepatocytes	chr19-35744917-35746418	U2AF1L4
chr19-35137059-35137359	Hepatocytes	chr19-35744941-35746442	U2AF1L4
chr19-35137059-35137359	Hepatocytes	chr19-35744944-35746445	U2AF1L4
chr19-35137059-35137359	Hepatocytes	chr19-35744599-35746100	PSENEN
chr19-35137059-35137359	Hepatocytes	chr19-35744618-35746119	PSENEN
chr19-35137059-35137359	Hepatocytes	chr19-35744650-35746151	PSENEN
chr19-35137059-35137359	Hepatocytes	chr19-35747575-35749076	LIN37
chr19-35142993-35143293	T	#N/A	#N/A
chr19-3516804-3517104	Hepatocytes	#N/A	#N/A
chr19-35170728-35171028	Hepatocytes	#N/A	#N/A
chr19-35195911-35196211	Hepatocytes	#N/A	#N/A
chr19-35206515-35206815	B	#N/A	#N/A
chr19-35217335-35217635	Myeloid	#N/A	#N/A
chr19-35259574-35259874	Hepatocytes	#N/A	#N/A
chr19-35271542-35271842	Hepatocytes	#N/A	#N/A
chr19-35272359-35272659	Myeloid	#N/A	#N/A
chr19-35280082-35280382	Hepatocytes	chr19-35447300-35448801	FFAR2
chr19-35280082-35280382	Hepatocytes	chr19-35448714-35450215	FFAR2
chr19-35282239-35282539	Hepatocytes	chr19-35447300-35448801	FFAR2
chr19-35282239-35282539	Hepatocytes	chr19-35448714-35450215	FFAR2
chr19-35309573-35309873	Endothelial	#N/A	#N/A
chr19-35317520-35317820	Myeloid	#N/A	#N/A
chr19-35320273-35320573	Endothelial	#N/A	#N/A
chr19-35346645-35346945	B	#N/A	#N/A
chr19-35358199-35358499	Myeloid	#N/A	#N/A
chr19-3536490-3536790	Schwann	#N/A	#N/A
chr19-3536870-3537170	Schwann	#N/A	#N/A
chr19-35448664-35448964	Myeloid	chr19-35279715-35281216	HAMP
chr19-35448664-35448964	Myeloid	chr19-35281527-35283028	HAMP
chr19-35449024-35449324	Myeloid	chr19-35279715-35281216	HAMP
chr19-35449024-35449324	Myeloid	chr19-35281527-35283028	HAMP
chr19-35458985-35459285	Hepatocytes	#N/A	#N/A
chr19-35510424-35510724	Cholangiocyte	#N/A	#N/A
chr19-35661425-35661725	Hepatocytes	#N/A	#N/A
chr19-35711333-35711633	B	#N/A	#N/A
chr19-35755510-35755810	HSC	#N/A	#N/A
chr19-35756843-35757143	HSC	#N/A	#N/A
chr19-35757314-35757513	HSC	#N/A	#N/A
chr19-3576900-3577200	HSC	#N/A	#N/A
chr19-3580086-3580386	HSC	#N/A	#N/A
chr19-35812755-35813055	Hepatocytes	#N/A	#N/A
chr19-35904714-35904976	Myeloid	#N/A	#N/A
chr19-35909488-35909788	Myeloid	#N/A	#N/A
chr19-35928646-35928946	NK	#N/A	#N/A
chr19-35942274-35942574	Hepatocytes	#N/A	#N/A
chr19-35953281-35953581	T	#N/A	#N/A
chr19-35959113-35959413	T	#N/A	#N/A
chr19-36032770-36033070	HSC	#N/A	#N/A
chr19-3604872-3605172	Endothelial	#N/A	#N/A
chr19-36060487-36060787	Endothelial	chr19-36008281-36009782	SYNE4
chr19-36060487-36060787	Endothelial	chr19-36008312-36009813	SYNE4
chr19-3608352-3608551	Endothelial	#N/A	#N/A
chr19-36127797-36128097	Endothelial	chr19-36053784-36055285	THAP8
chr19-36127797-36128097	Endothelial	chr19-36053896-36055397	WDR62
chr19-36127797-36128097	Endothelial	chr19-36053971-36055472	WDR62
chr19-3612924-3613224	HSC	#N/A	#N/A
chr19-36131264-36131564	Myeloid	#N/A	#N/A
chr19-36137008-36137308	Cholangiocyte	#N/A	#N/A
chr19-3617547-3617793	Endothelial	#N/A	#N/A
chr19-3644749-3645049	Hepatocytes	#N/A	#N/A
chr19-36528235-36528535	Endothelial	#N/A	#N/A
chr19-3658028-3658328	Hepatocytes	#N/A	#N/A
chr19-36605131-36605431	T	#N/A	#N/A
chr19-3668925-3669225	Schwann	#N/A	#N/A
chr19-36775830-36776130	Endothelial	#N/A	#N/A
chr19-3683646-3683946	Endothelial	#N/A	#N/A
chr19-36838271-36838571	Hepatocytes	#N/A	#N/A
chr19-3687841-3688141	B	#N/A	#N/A
chr19-37007649-37007949	Endothelial	#N/A	#N/A
chr19-3708586-3708886	Cholangiocyte	#N/A	#N/A
chr19-37251571-37251871	Endothelial	#N/A	#N/A
chr19-3726021-3726291	Cholangiocyte	#N/A	#N/A
chr19-37312751-37313051	Endothelial	#N/A	#N/A
chr19-37692200-37692500	Endothelial	#N/A	#N/A
chr19-37779467-37779767	NK	#N/A	#N/A
chr19-3789056-3789356	NK	#N/A	#N/A
chr19-37914915-37915215	B	#N/A	#N/A
chr19-37928545-37928845	B	#N/A	#N/A
chr19-37932376-37932676	Cholangiocyte	#N/A	#N/A
chr19-37936244-37936544	Cholangiocyte	#N/A	#N/A
chr19-37978881-37979181	B	#N/A	#N/A
chr19-37979817-37980117	B	#N/A	#N/A
chr19-3798170-3798470	NK	#N/A	#N/A
chr19-37991870-37992170	Cholangiocyte	#N/A	#N/A
chr19-37994603-37994903	Cholangiocyte	#N/A	#N/A
chr19-37999436-37999736	Endothelial	#N/A	#N/A
chr19-38003514-38003814	Endothelial	#N/A	#N/A
chr19-38004526-38004826	B	#N/A	#N/A
chr19-38034062-38034362	B	#N/A	#N/A
chr19-38046638-38046938	B	#N/A	#N/A
chr19-38049359-38049659	B	#N/A	#N/A
chr19-3810996-3811296	Endothelial	#N/A	#N/A
chr19-38224138-38224438	B	#N/A	#N/A
chr19-38251260-38251560	HSC	#N/A	#N/A
chr19-38253299-38253599	HSC	#N/A	#N/A
chr19-38263919-38264219	Cholangiocyte	#N/A	#N/A
chr19-38267721-38268021	Cholangiocyte	#N/A	#N/A
chr19-38287602-38287902	Myeloid	#N/A	#N/A
chr19-38305019-38305319	Cholangiocyte	#N/A	#N/A
chr19-38317167-38317467	Endothelial	#N/A	#N/A
chr19-38318091-38318391	Endothelial	#N/A	#N/A
chr19-38318864-38319164	Endothelial	#N/A	#N/A
chr19-38321771-38322071	HSC	#N/A	#N/A
chr19-38395787-38396087	T	#N/A	#N/A
chr19-38426100-38426400	Myeloid	#N/A	#N/A
chr19-38433479-38433779	Myeloid	#N/A	#N/A
chr19-38649612-38649912	Cholangiocyte	chr19-38844998-38846499	AC008982.2
chr19-38649612-38649912	Cholangiocyte	chr19-38849832-38851333	HNRNPL
chr19-38651246-38651546	HSC	#N/A	#N/A
chr19-38659435-38659735	HSC	#N/A	#N/A
chr19-38667096-38667396	Endothelial	#N/A	#N/A
chr19-38675644-38675923	NK	#N/A	#N/A
chr19-38676481-38676781	HSC	#N/A	#N/A
chr19-38681487-38681787	NK	#N/A	#N/A
chr19-38683688-38683988	Cholangiocyte	#N/A	#N/A
chr19-38691918-38692218	HSC	#N/A	#N/A
chr19-38699806-38700106	Endothelial	#N/A	#N/A
chr19-38701464-38701764	Hepatocytes	#N/A	#N/A
chr19-38707500-38707800	Endothelial	#N/A	#N/A
chr19-38719295-38719595	Cholangiocyte	#N/A	#N/A
chr19-38722103-38722403	Schwann	chr19-38844998-38846499	AC008982.2
chr19-38722103-38722403	Schwann	chr19-38849832-38851333	HNRNPL
chr19-38722103-38722403	Schwann	chr19-38911657-38913158	CCER2
chr19-38722103-38722403	Schwann	chr19-38917326-38918827	SARS2
chr19-38726757-38727057	NK	chr19-38844998-38846499	AC008982.2
chr19-38726757-38727057	NK	chr19-38849832-38851333	HNRNPL
chr19-38726757-38727057	NK	chr19-38911657-38913158	CCER2
chr19-38726757-38727057	NK	chr19-38917326-38918827	SARS2
chr19-38732848-38733148	HSC	#N/A	#N/A
chr19-38734515-38734815	NK	#N/A	#N/A
chr19-38924448-38924748	NK	#N/A	#N/A
chr19-38952881-38953181	Cholangiocyte	#N/A	#N/A
chr19-38980904-38981204	Hepatocytes	#N/A	#N/A
chr19-39073634-39073934	T	#N/A	#N/A
chr19-39128234-39128534	Cholangiocyte	chr19-39335504-39337005	GMFG
chr19-39128234-39128534	Cholangiocyte	chr19-39335505-39337006	GMFG
chr19-39128234-39128534	Cholangiocyte	chr19-39335516-39337017	GMFG
chr19-39128234-39128534	Cholangiocyte	chr19-39335523-39337024	GMFG
chr19-39128234-39128534	Cholangiocyte	chr19-39335527-39337028	GMFG
chr19-39128234-39128534	Cholangiocyte	chr19-39335538-39337039	GMFG
chr19-39128234-39128534	Cholangiocyte	chr19-39335542-39337043	GMFG
chr19-39128234-39128534	Cholangiocyte	chr19-39405846-39407347	ZFP36
chr19-39128234-39128534	Cholangiocyte	chr19-39405856-39407357	ZFP36
chr19-39167097-39167397	Cholangiocyte	#N/A	#N/A
chr19-39167541-39167841	Cholangiocyte	#N/A	#N/A
chr19-39217787-39218087	Myeloid	#N/A	#N/A
chr19-39236622-39236922	NK	#N/A	#N/A
chr19-39248845-39249145	Hepatocytes	#N/A	#N/A
chr19-39351545-39351845	B	#N/A	#N/A
chr19-39363813-39364113	Schwann	#N/A	#N/A
chr19-39372872-39373172	Schwann	#N/A	#N/A
chr19-39377705-39378005	Hepatocytes	#N/A	#N/A
chr19-39378145-39378445	Hepatocytes	#N/A	#N/A
chr19-39398616-39398829	Myeloid	#N/A	#N/A
chr19-39428445-39428745	HSC	#N/A	#N/A
chr19-39430653-39430953	Myeloid	#N/A	#N/A
chr19-39824509-39824809	NK	#N/A	#N/A
chr19-3984001-3984301	Hepatocytes	#N/A	#N/A
chr19-3986212-3986512	B	#N/A	#N/A
chr19-39941524-39941824	NK	#N/A	#N/A
chr19-39941883-39942183	Myeloid	#N/A	#N/A
chr19-39944117-39944417	Cholangiocyte	#N/A	#N/A
chr19-40143707-40144007	B	#N/A	#N/A
chr19-40147656-40147956	Myeloid	#N/A	#N/A
chr19-4016600-4016900	Schwann	#N/A	#N/A
chr19-40226620-40226920	Hepatocytes	chr19-40284841-40286342	AKT2
chr19-40226620-40226920	Hepatocytes	chr19-40284844-40286345	AKT2
chr19-40226620-40226920	Hepatocytes	chr19-40284894-40286395	AKT2
chr19-40241869-40242169	Endothelial	#N/A	#N/A
chr19-40257188-40257488	Hepatocytes	#N/A	#N/A
chr19-40268621-40268921	Hepatocytes	#N/A	#N/A
chr19-40280640-40280940	Hepatocytes	chr19-40224436-40225937	CNTD2
chr19-40280640-40280940	Hepatocytes	chr19-40226188-40227689	CNTD2
chr19-40280640-40280940	Hepatocytes	chr19-40226196-40227697	CNTD2
chr19-40283456-40283756	Hepatocytes	chr19-40224436-40225937	CNTD2
chr19-40283456-40283756	Hepatocytes	chr19-40226188-40227689	CNTD2
chr19-40283456-40283756	Hepatocytes	chr19-40226196-40227697	CNTD2
chr19-40358776-40359076	Myeloid	#N/A	#N/A
chr19-40360981-40361281	Myeloid	#N/A	#N/A
chr19-40365669-40365969	Myeloid	#N/A	#N/A
chr19-40404219-40404519	B	#N/A	#N/A
chr19-40420870-40421170	Endothelial	#N/A	#N/A
chr19-4042716-4043016	Cholangiocyte	#N/A	#N/A
chr19-40433866-40434166	Myeloid	chr19-40284841-40286342	AKT2
chr19-40433866-40434166	Myeloid	chr19-40284844-40286345	AKT2
chr19-40433866-40434166	Myeloid	chr19-40284894-40286395	AKT2
chr19-40435318-40435618	B	chr19-40284841-40286342	AKT2
chr19-40435318-40435618	B	chr19-40284844-40286345	AKT2
chr19-40435318-40435618	B	chr19-40284894-40286395	AKT2
chr19-40461834-40462118	Myeloid	#N/A	#N/A
chr19-40580032-40580332	Myeloid	#N/A	#N/A
chr19-40598613-40598913	HSC	#N/A	#N/A
chr19-40601312-40601524	HSC	#N/A	#N/A
chr19-40606227-40606435	B	#N/A	#N/A
chr19-40614886-40615186	HSC	#N/A	#N/A
chr19-40634510-40634810	HSC	#N/A	#N/A
chr19-40640787-40641087	HSC	#N/A	#N/A
chr19-40646064-40646364	HSC	#N/A	#N/A
chr19-40687527-40687827	B	#N/A	#N/A
chr19-40748600-40748900	Myeloid	#N/A	#N/A
chr19-40761665-40761965	Endothelial	#N/A	#N/A
chr19-40804933-40805233	Hepatocytes	#N/A	#N/A
chr19-40813201-40813501	HSC	#N/A	#N/A
chr19-40822839-40823139	Myeloid	#N/A	#N/A
chr19-40823880-40824180	Hepatocytes	#N/A	#N/A
chr19-40824360-40824571	Hepatocytes	#N/A	#N/A
chr19-40831977-40832277	Hepatocytes	#N/A	#N/A
chr19-40920821-40921121	Hepatocytes	chr19-40990281-40991782	CYP2B6
chr19-40921122-40921422	Hepatocytes	chr19-40990281-40991782	CYP2B6
chr19-40980336-40980636	Hepatocytes	#N/A	#N/A
chr19-40982580-40982880	Hepatocytes	#N/A	#N/A
chr19-40989486-40989786	Hepatocytes	#N/A	#N/A
chr19-40991050-40991350	Hepatocytes	#N/A	#N/A
chr19-41000270-41000570	Cholangiocyte	#N/A	#N/A
chr19-41085796-41086096	Hepatocytes	#N/A	#N/A
chr19-41127892-41128192	HSC	#N/A	#N/A
chr19-41135748-41136048	Myeloid	#N/A	#N/A
chr19-41176132-41176432	Myeloid	#N/A	#N/A
chr19-41207498-41207798	Schwann	chr19-41261495-41262996	HNRNPUL1
chr19-41207498-41207798	Schwann	chr19-41261518-41263019	HNRNPUL1
chr19-41207498-41207798	Schwann	chr19-41263371-41264872	HNRNPUL1
chr19-41207498-41207798	Schwann	chr19-41263421-41264922	HNRNPUL1
chr19-41207498-41207798	Schwann	chr19-41263450-41264951	HNRNPUL1
chr19-41207498-41207798	Schwann	chr19-41263457-41264958	HNRNPUL1
chr19-41207498-41207798	Schwann	chr19-41264078-41265579	HNRNPUL1
chr19-41207498-41207798	Schwann	chr19-41264121-41265622	HNRNPUL1
chr19-41220331-41220631	HSC	#N/A	#N/A
chr19-41226177-41226477	HSC	#N/A	#N/A
chr19-41233775-41234075	Myeloid	#N/A	#N/A
chr19-41262311-41262611	T	#N/A	#N/A
chr19-41263175-41263454	T	#N/A	#N/A
chr19-41297619-41297919	B	#N/A	#N/A
chr19-41298294-41298594	Myeloid	#N/A	#N/A
chr19-41322977-41323271	HSC	#N/A	#N/A
chr19-41323616-41323916	HSC	#N/A	#N/A
chr19-41334867-41335167	Myeloid	#N/A	#N/A
chr19-41379770-41380070	Myeloid	#N/A	#N/A
chr19-41409330-41409630	Cholangiocyte	#N/A	#N/A
chr19-41409692-41409992	Myeloid	#N/A	#N/A
chr19-41420608-41420908	Myeloid	#N/A	#N/A
chr19-41431935-41432235	Hepatocytes	#N/A	#N/A
chr19-4147384-4147684	Hepatocytes	chr19-4062248-4063749	AC016586.1
chr19-4147384-4147684	Hepatocytes	chr19-4065231-4066732	ZBTB7A
chr19-4147384-4147684	Hepatocytes	chr19-4066398-4067899	ZBTB7A
chr19-41479027-41479327	Endothelial	#N/A	#N/A
chr19-41479919-41480219	Endothelial	#N/A	#N/A
chr19-4149519-4149819	Hepatocytes	chr19-4062248-4063749	AC016586.1
chr19-4149519-4149819	Hepatocytes	chr19-4065231-4066732	ZBTB7A
chr19-4149519-4149819	Hepatocytes	chr19-4066398-4067899	ZBTB7A
chr19-41501316-41501616	Endothelial	#N/A	#N/A
chr19-4152799-4153099	Hepatocytes	#N/A	#N/A
chr19-4153439-4153739	Hepatocytes	#N/A	#N/A
chr19-41535281-41535581	B	#N/A	#N/A
chr19-41552646-41552946	B	#N/A	#N/A
chr19-41563418-41563718	B	#N/A	#N/A
chr19-4157078-4157378	Hepatocytes	#N/A	#N/A
chr19-41626962-41627262	Myeloid	#N/A	#N/A
chr19-4173028-4173328	Hepatocytes	#N/A	#N/A
chr19-41796432-41796732	Myeloid	#N/A	#N/A
chr19-41801857-41802157	Myeloid	#N/A	#N/A
chr19-41809008-41809308	Myeloid	#N/A	#N/A
chr19-41811039-41811339	Myeloid	#N/A	#N/A
chr19-4186459-4186759	Hepatocytes	#N/A	#N/A
chr19-41876948-41877248	B	chr19-41958774-41960275	RABAC1
chr19-41876948-41877248	B	chr19-41958798-41960299	RABAC1
chr19-41876948-41877248	B	chr19-41958820-41960321	RABAC1
chr19-41877494-41877794	B	chr19-41958774-41960275	RABAC1
chr19-41877494-41877794	B	chr19-41958798-41960299	RABAC1
chr19-41877494-41877794	B	chr19-41958820-41960321	RABAC1
chr19-41927862-41928162	B	#N/A	#N/A
chr19-41928305-41928605	B	#N/A	#N/A
chr19-41934914-41935214	B	#N/A	#N/A
chr19-41939830-41940130	B	#N/A	#N/A
chr19-41940166-41940466	B	#N/A	#N/A
chr19-419431-419731	Endothelial	#N/A	#N/A
chr19-41951659-41951959	B	chr19-41876119-41877620	CD79A
chr19-41951659-41951959	B	chr19-41876304-41877805	CD79A
chr19-42092424-42092724	B	#N/A	#N/A
chr19-42114040-42114340	B	#N/A	#N/A
chr19-42114432-42114732	B	#N/A	#N/A
chr19-42121398-42121698	Myeloid	#N/A	#N/A
chr19-42185323-42185623	Myeloid	#N/A	#N/A
chr19-42246235-42246434	HSC	#N/A	#N/A
chr19-42252640-42252940	Schwann	#N/A	#N/A
chr19-42270716-42271016	T	#N/A	#N/A
chr19-4229119-4229419	Myeloid	#N/A	#N/A
chr19-42363676-42363976	Myeloid	#N/A	#N/A
chr19-42365167-42365467	Myeloid	#N/A	#N/A
chr19-424136-424436	Endothelial	#N/A	#N/A
chr19-4242062-4242362	Myeloid	#N/A	#N/A
chr19-42443911-42444211	Hepatocytes	#N/A	#N/A
chr19-42461736-42462036	Schwann	#N/A	#N/A
chr19-42465840-42466140	B	#N/A	#N/A
chr19-42497898-42498198	Hepatocytes	#N/A	#N/A
chr19-42529292-42529592	Hepatocytes	#N/A	#N/A
chr19-42553395-42553695	Myeloid	#N/A	#N/A
chr19-42555451-42555751	Myeloid	#N/A	#N/A
chr19-4267657-4267957	Hepatocytes	chr19-4338576-4340077	AC104521.1
chr19-4267657-4267957	Hepatocytes	chr19-4342526-4344027	MPND
chr19-4267657-4267957	Hepatocytes	chr19-4342553-4344054	MPND
chr19-4267657-4267957	Hepatocytes	chr19-4342558-4344059	MPND
chr19-4268702-4269002	Hepatocytes	chr19-4338576-4340077	AC104521.1
chr19-4268702-4269002	Hepatocytes	chr19-4342526-4344027	MPND
chr19-4268702-4269002	Hepatocytes	chr19-4342553-4344054	MPND
chr19-4268702-4269002	Hepatocytes	chr19-4342558-4344059	MPND
chr19-4284490-4284790	Hepatocytes	#N/A	#N/A
chr19-4303888-4304188	NK	#N/A	#N/A
chr19-4304481-4304781	NK	#N/A	#N/A
chr19-4314230-4314530	Myeloid	#N/A	#N/A
chr19-4327352-4327620	Myeloid	#N/A	#N/A
chr19-43499111-43499411	Hepatocytes	#N/A	#N/A
chr19-43527103-43527403	NK	chr19-43579543-43581044	PINLYP
chr19-43527103-43527403	NK	chr19-43579637-43581138	PINLYP
chr19-43527103-43527403	NK	chr19-43580036-43581537	PINLYP
chr19-43580384-43580684	HSC	chr19-43524496-43525997	ZNF575
chr19-43580384-43580684	HSC	chr19-43526700-43528201	ETHE1
chr19-43635298-43635598	Schwann	#N/A	#N/A
chr19-43636231-43636531	Schwann	#N/A	#N/A
chr19-43670099-43670399	Myeloid	#N/A	#N/A
chr19-43674720-43675020	Myeloid	#N/A	#N/A
chr19-43700596-43700896	Myeloid	#N/A	#N/A
chr19-43738990-43739290	Myeloid	#N/A	#N/A
chr19-4374301-4374601	HSC	#N/A	#N/A
chr19-43745033-43745333	Myeloid	#N/A	#N/A
chr19-43745349-43745649	Myeloid	#N/A	#N/A
chr19-4375238-4375538	Cholangiocyte	#N/A	#N/A
chr19-43765259-43765559	B	#N/A	#N/A
chr19-43780875-43781175	B	#N/A	#N/A
chr19-43782966-43783266	B	#N/A	#N/A
chr19-4380255-4380555	Endothelial	#N/A	#N/A
chr19-4388407-4388707	Hepatocytes	#N/A	#N/A
chr19-4390841-4391141	Hepatocytes	chr19-4338320-4339821	STAP2
chr19-4390841-4391141	Hepatocytes	chr19-4338376-4339877	STAP2
chr19-4390841-4391141	Hepatocytes	chr19-4338576-4340077	AC104521.1
chr19-4391797-4392097	Endothelial	chr19-4338320-4339821	STAP2
chr19-4391797-4392097	Endothelial	chr19-4338376-4339877	STAP2
chr19-4391797-4392097	Endothelial	chr19-4338576-4340077	AC104521.1
chr19-44113154-44113454	Endothelial	#N/A	#N/A
chr19-44141403-44141703	Endothelial	#N/A	#N/A
chr19-4431751-4432051	Myeloid	#N/A	#N/A
chr19-4449136-4449436	Hepatocytes	#N/A	#N/A
chr19-44606998-44607298	Endothelial	#N/A	#N/A
chr19-44615890-44616190	Hepatocytes	#N/A	#N/A
chr19-44623110-44623410	Myeloid	#N/A	#N/A
chr19-44626027-44626327	Cholangiocyte	#N/A	#N/A
chr19-44636108-44636408	Myeloid	#N/A	#N/A
chr19-44685098-44685398	Endothelial	#N/A	#N/A
chr19-44686008-44686308	Myeloid	#N/A	#N/A
chr19-44689450-44689750	Hepatocytes	#N/A	#N/A
chr19-44691590-44691890	Hepatocytes	#N/A	#N/A
chr19-44694855-44695155	Hepatocytes	#N/A	#N/A
chr19-447090-447390	Endothelial	#N/A	#N/A
chr19-44722361-44722661	Myeloid	#N/A	#N/A
chr19-44726552-44726852	Hepatocytes	#N/A	#N/A
chr19-44736692-44736992	Myeloid	#N/A	#N/A
chr19-44747422-44747722	B	#N/A	#N/A
chr19-44754358-44754658	B	#N/A	#N/A
chr19-44757279-44757579	HSC	#N/A	#N/A
chr19-44765610-44765910	Myeloid	#N/A	#N/A
chr19-44767925-44768225	Myeloid	#N/A	#N/A
chr19-44774674-44774974	Hepatocytes	#N/A	#N/A
chr19-44790144-44790444	Myeloid	#N/A	#N/A
chr19-44814522-44814822	Myeloid	#N/A	#N/A
chr19-44820882-44821182	Endothelial	#N/A	#N/A
chr19-44856374-44856674	Myeloid	#N/A	#N/A
chr19-44856767-44857067	Hepatocytes	#N/A	#N/A
chr19-44859059-44859359	Hepatocytes	#N/A	#N/A
chr19-44868967-44869267	Myeloid	#N/A	#N/A
chr19-44870132-44870432	Myeloid	#N/A	#N/A
chr19-44903909-44904209	Hepatocytes	#N/A	#N/A
chr19-44905914-44906214	Hepatocytes	#N/A	#N/A
chr19-44906457-44906757	Hepatocytes	#N/A	#N/A
chr19-44914518-44914818	Hepatocytes	#N/A	#N/A
chr19-44915004-44915304	Myeloid	#N/A	#N/A
chr19-44924215-44924515	Hepatocytes	#N/A	#N/A
chr19-44927121-44927421	Hepatocytes	#N/A	#N/A
chr19-44935848-44936148	Hepatocytes	chr19-44747707-44749208	BCL3
chr19-44942007-44942307	Hepatocytes	#N/A	#N/A
chr19-44944767-44945067	Hepatocytes	#N/A	#N/A
chr19-44945869-44946169	Hepatocytes	#N/A	#N/A
chr19-44951274-44951574	Hepatocytes	chr19-44890375-44891876	AC011481.2
chr19-44951274-44951574	Hepatocytes	chr19-44890219-44891720	TOMM40
chr19-44951274-44951574	Hepatocytes	chr19-44890230-44891731	TOMM40
chr19-44951274-44951574	Hepatocytes	chr19-44890253-44891754	TOMM40
chr19-44951640-44951839	Hepatocytes	chr19-44890375-44891876	AC011481.2
chr19-44951640-44951839	Hepatocytes	chr19-44890219-44891720	TOMM40
chr19-44951640-44951839	Hepatocytes	chr19-44890230-44891731	TOMM40
chr19-44951640-44951839	Hepatocytes	chr19-44890253-44891754	TOMM40
chr19-44961380-44961680	B	#N/A	#N/A
chr19-44984111-44984411	NK	#N/A	#N/A
chr19-45040440-45040740	Myeloid	#N/A	#N/A
chr19-45045664-45045964	Hepatocytes	#N/A	#N/A
chr19-45049039-45049339	Hepatocytes	#N/A	#N/A
chr19-45117210-45117510	B	#N/A	#N/A
chr19-45118702-45119002	B	#N/A	#N/A
chr19-45137379-45137679	B	#N/A	#N/A
chr19-45164606-45164906	B	#N/A	#N/A
chr19-4516887-4517187	Hepatocytes	#N/A	#N/A
chr19-45171298-45171598	Endothelial	#N/A	#N/A
chr19-4518440-4518740	Hepatocytes	#N/A	#N/A
chr19-45211522-45211822	Endothelial	#N/A	#N/A
chr19-45212039-45212339	Endothelial	#N/A	#N/A
chr19-45215678-45215978	Endothelial	#N/A	#N/A
chr19-4521585-4521885	Hepatocytes	#N/A	#N/A
chr19-45241828-45242128	Endothelial	#N/A	#N/A
chr19-45245325-45245625	Endothelial	#N/A	#N/A
chr19-45273143-45273443	Endothelial	#N/A	#N/A
chr19-45279849-45280149	Hepatocytes	#N/A	#N/A
chr19-45288827-45289127	Hepatocytes	#N/A	#N/A
chr19-45290712-45291012	Hepatocytes	#N/A	#N/A
chr19-4531565-4531865	Hepatocytes	#N/A	#N/A
chr19-45340579-45340879	Cholangiocyte	#N/A	#N/A
chr19-45376360-45376660	Cholangiocyte	#N/A	#N/A
chr19-45404255-45404542	Cholangiocyte	#N/A	#N/A
chr19-45423799-45424099	B	#N/A	#N/A
chr19-45428676-45428976	HSC	#N/A	#N/A
chr19-45454414-45454714	Myeloid	#N/A	#N/A
chr19-45455719-45456019	Cholangiocyte	#N/A	#N/A
chr19-45456231-45456531	Myeloid	#N/A	#N/A
chr19-4547427-4547727	Hepatocytes	#N/A	#N/A
chr19-45493132-45493432	HSC	#N/A	#N/A
chr19-45498487-45498787	T	#N/A	#N/A
chr19-45508404-45508704	B	#N/A	#N/A
chr19-45515129-45515429	Myeloid	#N/A	#N/A
chr19-45516048-45516348	Myeloid	#N/A	#N/A
chr19-45523738-45524038	B	#N/A	#N/A
chr19-45528748-45529048	Cholangiocyte	#N/A	#N/A
chr19-45544025-45544279	Schwann	#N/A	#N/A
chr19-45548264-45548564	Schwann	#N/A	#N/A
chr19-45562979-45563279	B	#N/A	#N/A
chr19-4556689-4556989	Endothelial	#N/A	#N/A
chr19-4557332-4557531	Endothelial	#N/A	#N/A
chr19-45577443-45577743	Cholangiocyte	#N/A	#N/A
chr19-45616031-45616331	Endothelial	#N/A	#N/A
chr19-4562195-4562495	Myeloid	chr19-4638515-4640016	TNFAIP8L1
chr19-4562195-4562495	Myeloid	chr19-4639016-4640517	TNFAIP8L1
chr19-45646076-45646301	B	#N/A	#N/A
chr19-45668052-45668352	B	#N/A	#N/A
chr19-45677942-45678242	Cholangiocyte	#N/A	#N/A
chr19-45706700-45706918	B	#N/A	#N/A
chr19-45707278-45707578	B	#N/A	#N/A
chr19-45720680-45720980	Hepatocytes	#N/A	#N/A
chr19-45721346-45721646	Myeloid	#N/A	#N/A
chr19-4575318-4575618	Endothelial	#N/A	#N/A
chr19-45782372-45782672	HSC	#N/A	#N/A
chr19-45782714-45783014	HSC	#N/A	#N/A
chr19-45873812-45874112	Hepatocytes	chr19-46002005-46003506	CCDC61
chr19-45873812-45874112	Hepatocytes	chr19-45780102-45781603	DMPK
chr19-45873812-45874112	Hepatocytes	chr19-45780246-45781747	DMPK
chr19-45873812-45874112	Hepatocytes	chr19-45781887-45783388	DMPK
chr19-45873812-45874112	Hepatocytes	chr19-45781977-45783478	DMPK
chr19-45873812-45874112	Hepatocytes	chr19-45781978-45783479	DMPK
chr19-45873812-45874112	Hepatocytes	chr19-45781988-45783489	DMPK
chr19-45876788-45877088	Hepatocytes	chr19-46002005-46003506	CCDC61
chr19-45876788-45877088	Hepatocytes	chr19-45780102-45781603	DMPK
chr19-45876788-45877088	Hepatocytes	chr19-45780246-45781747	DMPK
chr19-45876788-45877088	Hepatocytes	chr19-45781887-45783388	DMPK
chr19-45876788-45877088	Hepatocytes	chr19-45781977-45783478	DMPK
chr19-45876788-45877088	Hepatocytes	chr19-45781978-45783479	DMPK
chr19-45876788-45877088	Hepatocytes	chr19-45781988-45783489	DMPK
chr19-45893423-45893723	B	#N/A	#N/A
chr19-45956032-45956332	Endothelial	#N/A	#N/A
chr19-4596349-4596649	Hepatocytes	#N/A	#N/A
chr19-45973931-45974231	Endothelial	#N/A	#N/A
chr19-46015318-46015618	Cholangiocyte	#N/A	#N/A
chr19-46189463-46189763	Hepatocytes	chr19-46076593-46078094	IGFL4
chr19-46211223-46211523	Cholangiocyte	#N/A	#N/A
chr19-46283853-46284153	Endothelial	#N/A	#N/A
chr19-46298264-46298564	HSC	#N/A	#N/A
chr19-46349671-46349971	B	#N/A	#N/A
chr19-46373462-46373762	Cholangiocyte	#N/A	#N/A
chr19-46471255-46471555	HSC	#N/A	#N/A
chr19-4648313-4648613	Endothelial	chr19-4559183-4560684	SEMA6B
chr19-46487853-46488153	HSC	#N/A	#N/A
chr19-46489987-46490237	Myeloid	chr19-46390351-46391852	AC007193.3
chr19-46493241-46493541	Myeloid	chr19-46390351-46391852	AC007193.3
chr19-46493566-46493866	Myeloid	chr19-46390351-46391852	AC007193.3
chr19-46495773-46496073	Cholangiocyte	chr19-46390351-46391852	AC007193.3
chr19-46500793-46501093	Cholangiocyte	#N/A	#N/A
chr19-46513502-46513802	Myeloid	#N/A	#N/A
chr19-46529599-46529899	Myeloid	#N/A	#N/A
chr19-46529911-46530211	Myeloid	chr19-46610278-46611779	AC093503.2
chr19-46546536-46546836	Cholangiocyte	#N/A	#N/A
chr19-4654698-4654998	Hepatocytes	chr19-4713805-4715306	DPP9
chr19-46551204-46551504	Myeloid	#N/A	#N/A
chr19-46601089-46601389	T	#N/A	#N/A
chr19-46605031-46605331	Hepatocytes	#N/A	#N/A
chr19-46614167-46614467	HSC	#N/A	#N/A
chr19-46619760-46620060	Myeloid	#N/A	#N/A
chr19-46620791-46621091	HSC	#N/A	#N/A
chr19-46623775-46624075	HSC	#N/A	#N/A
chr19-46625006-46625306	HSC	#N/A	#N/A
chr19-46625385-46625685	HSC	#N/A	#N/A
chr19-46648071-46648371	Myeloid	#N/A	#N/A
chr19-46662032-46662332	HSC	#N/A	#N/A
chr19-46716113-46716413	B	#N/A	#N/A
chr19-46719134-46719434	B	#N/A	#N/A
chr19-46725915-46726215	Endothelial	#N/A	#N/A
chr19-46728151-46728451	Endothelial	#N/A	#N/A
chr19-46728778-46729078	Endothelial	#N/A	#N/A
chr19-46733325-46733625	Myeloid	chr19-46610278-46611779	AC093503.2
chr19-46736529-46736829	HSC	chr19-46610278-46611779	AC093503.2
chr19-46755170-46755470	Myeloid	chr19-46845647-46847148	AP2S1
chr19-46755170-46755470	Myeloid	chr19-46849815-46851316	AP2S1
chr19-46764780-46765080	Cholangiocyte	#N/A	#N/A
chr19-46771012-46771312	Cholangiocyte	#N/A	#N/A
chr19-46813284-46813584	HSC	#N/A	#N/A
chr19-46821590-46821890	B	#N/A	#N/A
chr19-46824859-46825159	Myeloid	#N/A	#N/A
chr19-46829935-46830235	Endothelial	#N/A	#N/A
chr19-46838213-46838513	Myeloid	#N/A	#N/A
chr19-46840554-46840854	HSC	#N/A	#N/A
chr19-46841721-46842021	HSC	#N/A	#N/A
chr19-46850782-46851082	Endothelial	#N/A	#N/A
chr19-4687408-4687708	Cholangiocyte	#N/A	#N/A
chr19-46890880-46891180	Hepatocytes	#N/A	#N/A
chr19-46904497-46904797	Endothelial	#N/A	#N/A
chr19-4691497-4691797	Myeloid	#N/A	#N/A
chr19-46943559-46943859	Hepatocytes	chr19-46845647-46847148	AP2S1
chr19-46943559-46943859	Hepatocytes	chr19-46849815-46851316	AP2S1
chr19-46955517-46955817	T	#N/A	#N/A
chr19-46981315-46981615	Myeloid	chr19-46859996-46861497	ARHGAP35
chr19-46984731-46985031	Hepatocytes	chr19-46859996-46861497	ARHGAP35
chr19-46991184-46991484	Endothelial	#N/A	#N/A
chr19-46993196-46993496	Endothelial	#N/A	#N/A
chr19-4706666-4706966	Hepatocytes	chr19-4399917-4401418	SH3GL1
chr19-4706666-4706966	Hepatocytes	chr19-4533773-4535274	PLIN5
chr19-4706666-4706966	Hepatocytes	chr19-4534723-4536224	PLIN5
chr19-4706666-4706966	Hepatocytes	chr19-4539535-4541036	LRG1
chr19-47079391-47079691	Cholangiocyte	chr19-47129828-47131329	SAE1
chr19-47079391-47079691	Cholangiocyte	chr19-47129834-47131335	SAE1
chr19-47079391-47079691	Cholangiocyte	chr19-47129837-47131338	SAE1
chr19-47079391-47079691	Cholangiocyte	chr19-47129894-47131395	SAE1
chr19-4709353-4709653	NK	chr19-4399917-4401418	SH3GL1
chr19-4709353-4709653	NK	chr19-4533773-4535274	PLIN5
chr19-4709353-4709653	NK	chr19-4534723-4536224	PLIN5
chr19-4709353-4709653	NK	chr19-4539535-4541036	LRG1
chr19-47157732-47158032	Endothelial	#N/A	#N/A
chr19-47227040-47227340	NK	#N/A	#N/A
chr19-47228424-47228724	B	#N/A	#N/A
chr19-47239769-47240069	T	chr19-46859996-46861497	ARHGAP35
chr19-47257174-47257474	Endothelial	#N/A	#N/A
chr19-47262438-47262738	B	#N/A	#N/A
chr19-47276189-47276489	HSC	#N/A	#N/A
chr19-47305356-47305656	Hepatocytes	#N/A	#N/A
chr19-47309633-47309933	Myeloid	#N/A	#N/A
chr19-47310882-47311182	Myeloid	#N/A	#N/A
chr19-47313244-47313544	Hepatocytes	#N/A	#N/A
chr19-47313959-47314259	Myeloid	#N/A	#N/A
chr19-47322128-47322428	Myeloid	#N/A	#N/A
chr19-47323931-47324231	Myeloid	#N/A	#N/A
chr19-47324465-47324765	Myeloid	#N/A	#N/A
chr19-47336845-47337145	Myeloid	#N/A	#N/A
chr19-47377277-47377577	Hepatocytes	#N/A	#N/A
chr19-47381923-47382223	NK	#N/A	#N/A
chr19-47383447-47383747	Myeloid	#N/A	#N/A
chr19-47388754-47389054	Myeloid	#N/A	#N/A
chr19-47389202-47389502	Myeloid	#N/A	#N/A
chr19-474442-474742	Endothelial	#N/A	#N/A
chr19-474763-475063	Endothelial	#N/A	#N/A
chr19-47511195-47511495	Hepatocytes	chr19-47744545-47746046	NOP53
chr19-47512667-47512967	Hepatocytes	chr19-47744545-47746046	NOP53
chr19-47539930-47540230	NK	#N/A	#N/A
chr19-47598899-47599199	HSC	#N/A	#N/A
chr19-47601532-47601832	Hepatocytes	#N/A	#N/A
chr19-47618768-47619068	Hepatocytes	chr19-47514519-47516020	NAPA
chr19-47618768-47619068	Hepatocytes	chr19-47514562-47516063	NAPA
chr19-47648138-47648438	Hepatocytes	#N/A	#N/A
chr19-47648536-47648836	Hepatocytes	#N/A	#N/A
chr19-47662111-47662411	Hepatocytes	chr19-47606523-47608024	AC010519.1
chr19-47662111-47662411	Hepatocytes	chr19-47607195-47608696	BICRA
chr19-47662111-47662411	Hepatocytes	chr19-47607953-47609454	AC010331.1
chr19-47662707-47663007	Myeloid	chr19-47606523-47608024	AC010519.1
chr19-47662707-47663007	Myeloid	chr19-47607195-47608696	BICRA
chr19-47662707-47663007	Myeloid	chr19-47607953-47609454	AC010331.1
chr19-47698125-47698425	Hepatocytes	#N/A	#N/A
chr19-47718875-47719089	HSC	#N/A	#N/A
chr19-47719114-47719414	HSC	#N/A	#N/A
chr19-47719575-47719875	HSC	#N/A	#N/A
chr19-47730090-47730390	Endothelial	#N/A	#N/A
chr19-47757208-47757508	Hepatocytes	#N/A	#N/A
chr19-47762960-47763260	Endothelial	#N/A	#N/A
chr19-47868957-47869257	Hepatocytes	#N/A	#N/A
chr19-47886201-47886501	Hepatocytes	#N/A	#N/A
chr19-47892327-47892627	Hepatocytes	#N/A	#N/A
chr19-47895438-47895738	Hepatocytes	#N/A	#N/A
chr19-4800811-4801111	Cholangiocyte	chr19-4867152-4868653	PLIN3
chr19-4800811-4801111	Cholangiocyte	chr19-4867166-4868667	PLIN3
chr19-4800811-4801111	Cholangiocyte	chr19-4867193-4868694	PLIN3
chr19-4807342-4807642	Myeloid	chr19-4867152-4868653	PLIN3
chr19-4807342-4807642	Myeloid	chr19-4867166-4868667	PLIN3
chr19-4807342-4807642	Myeloid	chr19-4867193-4868694	PLIN3
chr19-4809641-4809941	Myeloid	chr19-4867152-4868653	PLIN3
chr19-4809641-4809941	Myeloid	chr19-4867166-4868667	PLIN3
chr19-4809641-4809941	Myeloid	chr19-4867193-4868694	PLIN3
chr19-4811713-4812013	Myeloid	#N/A	#N/A
chr19-48121804-48122104	Endothelial	#N/A	#N/A
chr19-48203871-48204171	Endothelial	#N/A	#N/A
chr19-48271187-48271487	Endothelial	#N/A	#N/A
chr19-4829341-4829641	Cholangiocyte	#N/A	#N/A
chr19-48310206-48310506	Endothelial	#N/A	#N/A
chr19-4831599-4831899	B	#N/A	#N/A
chr19-48325974-48326274	T	#N/A	#N/A
chr19-48329575-48329814	B	#N/A	#N/A
chr19-48363102-48363402	NK	#N/A	#N/A
chr19-4837592-4837892	Myeloid	#N/A	#N/A
chr19-48385513-48385813	B	#N/A	#N/A
chr19-48390669-48390928	B	#N/A	#N/A
chr19-48400143-48400443	HSC	#N/A	#N/A
chr19-48419298-48419577	B	#N/A	#N/A
chr19-48424779-48425079	Myeloid	#N/A	#N/A
chr19-4842519-4842819	Hepatocytes	#N/A	#N/A
chr19-48473199-48473499	Cholangiocyte	chr19-48618662-48620163	RPL18
chr19-48473199-48473499	Cholangiocyte	chr19-48618676-48620177	RPL18
chr19-48473199-48473499	Cholangiocyte	chr19-48618677-48620178	RPL18
chr19-48473199-48473499	Cholangiocyte	chr19-48618680-48620181	RPL18
chr19-48473199-48473499	Cholangiocyte	chr19-48618505-48620006	SPHK2
chr19-48473199-48473499	Cholangiocyte	chr19-48618533-48620034	SPHK2
chr19-48473199-48473499	Cholangiocyte	chr19-48623357-48624858	AC022154.1
chr19-48473199-48473499	Cholangiocyte	chr19-48623631-48625132	AC022154.1
chr19-48473199-48473499	Cholangiocyte	chr19-48623951-48625452	SPHK2
chr19-48473199-48473499	Cholangiocyte	chr19-48623968-48625469	SPHK2
chr19-48488016-48488316	Cholangiocyte	#N/A	#N/A
chr19-48495475-48495753	Endothelial	chr19-48596737-48598238	AC008403.3
chr19-48511840-48512118	T	#N/A	#N/A
chr19-48551898-48552198	Cholangiocyte	#N/A	#N/A
chr19-4855268-4855568	Endothelial	#N/A	#N/A
chr19-48553879-48554179	Cholangiocyte	#N/A	#N/A
chr19-48554394-48554694	Cholangiocyte	#N/A	#N/A
chr19-48568416-48568716	Cholangiocyte	#N/A	#N/A
chr19-485815-486115	Cholangiocyte	#N/A	#N/A
chr19-48588917-48589217	Myeloid	#N/A	#N/A
chr19-48608789-48609089	B	#N/A	#N/A
chr19-48614882-48615182	Cholangiocyte	#N/A	#N/A
chr19-48622501-48622801	Myeloid	chr19-48468978-48470479	AC008403.2
chr19-48622501-48622801	Myeloid	chr19-48469006-48470507	AC008403.2
chr19-48622501-48622801	Myeloid	chr19-48474099-48475600	CYTH2
chr19-48627351-48627651	Hepatocytes	chr19-48468978-48470479	AC008403.2
chr19-48627351-48627651	Hepatocytes	chr19-48469006-48470507	AC008403.2
chr19-48627351-48627651	Hepatocytes	chr19-48474099-48475600	CYTH2
chr19-48634487-48634787	Cholangiocyte	chr19-48810415-48811916	BCAT2
chr19-48634487-48634787	Cholangiocyte	chr19-48810511-48812012	BCAT2
chr19-48634487-48634787	Cholangiocyte	chr19-48810526-48812027	BCAT2
chr19-48634487-48634787	Cholangiocyte	chr19-48810528-48812029	BCAT2
chr19-48675405-48675705	Endothelial	#N/A	#N/A
chr19-48696605-48696905	Endothelial	#N/A	#N/A
chr19-48714345-48714645	NK	#N/A	#N/A
chr19-48737406-48737706	Endothelial	chr19-48645686-48647187	CA11
chr19-48740476-48740776	Endothelial	#N/A	#N/A
chr19-48741533-48741833	Endothelial	#N/A	#N/A
chr19-48755837-48756137	Hepatocytes	#N/A	#N/A
chr19-4878050-4878350	Schwann	#N/A	#N/A
chr19-48795418-48795718	Endothelial	#N/A	#N/A
chr19-48806672-48806972	Hepatocytes	#N/A	#N/A
chr19-48810934-48811234	B	chr19-48634025-48635526	DBP
chr19-48810934-48811234	B	chr19-48634135-48635636	DBP
chr19-48810934-48811234	B	chr19-48636862-48638363	DBP
chr19-48810934-48811234	B	chr19-48636878-48638379	DBP
chr19-48816031-48816299	Cholangiocyte	chr19-48634025-48635526	DBP
chr19-48816031-48816299	Cholangiocyte	chr19-48634135-48635636	DBP
chr19-48816031-48816299	Cholangiocyte	chr19-48636862-48638363	DBP
chr19-48816031-48816299	Cholangiocyte	chr19-48636878-48638379	DBP
chr19-48826581-48826881	Hepatocytes	#N/A	#N/A
chr19-48838763-48839063	Myeloid	#N/A	#N/A
chr19-48858651-48858951	B	#N/A	#N/A
chr19-48859275-48859575	B	#N/A	#N/A
chr19-48872102-48872402	HSC	#N/A	#N/A
chr19-48873186-48873486	Schwann	#N/A	#N/A
chr19-48876438-48876738	B	#N/A	#N/A
chr19-48880933-48881233	B	#N/A	#N/A
chr19-48891382-48891682	B	#N/A	#N/A
chr19-488945-489245	NK	#N/A	#N/A
chr19-48896215-48896491	HSC	#N/A	#N/A
chr19-48908773-48909073	Endothelial	chr19-48962974-48964475	AC026803.2
chr19-48908773-48909073	Endothelial	chr19-48964308-48965809	FTL
chr19-48927068-48927368	Myeloid	#N/A	#N/A
chr19-48963368-48963668	Hepatocytes	chr19-48899311-48900812	NUCB1
chr19-48963368-48963668	Hepatocytes	chr19-48899319-48900820	NUCB1
chr19-48963813-48964113	Myeloid	chr19-48899311-48900812	NUCB1
chr19-48963813-48964113	Myeloid	chr19-48899319-48900820	NUCB1
chr19-48967689-48967989	Myeloid	chr19-48899311-48900812	NUCB1
chr19-48967689-48967989	Myeloid	chr19-48899319-48900820	NUCB1
chr19-48970955-48971255	Myeloid	chr19-48645686-48647187	CA11
chr19-48970955-48971255	Myeloid	chr19-48806320-48807821	AC026803.3
chr19-48978825-48979125	B	chr19-48645686-48647187	CA11
chr19-48978825-48979125	B	chr19-48806320-48807821	AC026803.3
chr19-4915149-4915449	T	#N/A	#N/A
chr19-49151888-49152188	Cholangiocyte	#N/A	#N/A
chr19-4916663-4916963	NK	#N/A	#N/A
chr19-49208309-49208609	B	#N/A	#N/A
chr19-49210065-49210365	Hepatocytes	#N/A	#N/A
chr19-49210440-49210740	Hepatocytes	#N/A	#N/A
chr19-49214724-49215024	B	#N/A	#N/A
chr19-49331745-49332045	Hepatocytes	#N/A	#N/A
chr19-49335275-49335575	B	#N/A	#N/A
chr19-49506629-49506929	Myeloid	#N/A	#N/A
chr19-49511815-49512115	Myeloid	#N/A	#N/A
chr19-49520785-49521085	Myeloid	#N/A	#N/A
chr19-49551572-49551872	Myeloid	#N/A	#N/A
chr19-49552804-49553104	Myeloid	#N/A	#N/A
chr19-49554806-49555106	Endothelial	#N/A	#N/A
chr19-49555927-49556227	Myeloid	#N/A	#N/A
chr19-49560341-49560641	Myeloid	#N/A	#N/A
chr19-49655906-49656206	NK	#N/A	#N/A
chr19-49672320-49672620	Hepatocytes	chr19-49807932-49809433	AC006942.1
chr19-49672320-49672620	Hepatocytes	chr19-49858786-49860287	PTOV1-AS2
chr19-49672320-49672620	Hepatocytes	chr19-49858788-49860289	PTOV1-AS2
chr19-49672320-49672620	Hepatocytes	chr19-49866757-49868258	PNKP
chr19-49672320-49672620	Hepatocytes	chr19-49866785-49868286	PNKP
chr19-49672320-49672620	Hepatocytes	chr19-49867054-49868555	PNKP
chr19-49672320-49672620	Hepatocytes	chr19-49867075-49868576	PNKP
chr19-49672320-49672620	Hepatocytes	chr19-49580055-49581556	NOSIP
chr19-49672320-49672620	Hepatocytes	chr19-49580057-49581558	NOSIP
chr19-49672320-49672620	Hepatocytes	chr19-49580315-49581816	PRRG2
chr19-49687595-49687895	Endothelial	#N/A	#N/A
chr19-49688032-49688332	Endothelial	#N/A	#N/A
chr19-4970118-4970418	Hepatocytes	#N/A	#N/A
chr19-4971366-4971666	Hepatocytes	#N/A	#N/A
chr19-49727488-49727788	HSC	#N/A	#N/A
chr19-49761827-49762127	Endothelial	chr19-49849753-49851254	PTOV1
chr19-49761827-49762127	Endothelial	chr19-49849827-49851328	PTOV1
chr19-49761827-49762127	Endothelial	chr19-49850556-49852057	PTOV1-AS1
chr19-49761827-49762127	Endothelial	chr19-49850158-49851659	PTOV1
chr19-49761827-49762127	Endothelial	chr19-49850190-49851691	PTOV1
chr19-49761827-49762127	Endothelial	chr19-49850224-49851725	PTOV1
chr19-49761827-49762127	Endothelial	chr19-49851175-49852676	PTOV1-AS1
chr19-49761827-49762127	Endothelial	chr19-49854466-49855967	AC018766.1
chr19-49761827-49762127	Endothelial	chr19-49858786-49860287	PTOV1-AS2
chr19-49761827-49762127	Endothelial	chr19-49858788-49860289	PTOV1-AS2
chr19-49780195-49780495	Myeloid	#N/A	#N/A
chr19-49790951-49791251	HSC	#N/A	#N/A
chr19-49802363-49802663	HSC	chr19-49674896-49676397	PRMT1
chr19-49802363-49802663	HSC	chr19-49676151-49677652	PRMT1
chr19-49802363-49802663	HSC	chr19-49676271-49677772	PRMT1
chr19-49808730-49809030	Schwann	chr19-49674896-49676397	PRMT1
chr19-49808730-49809030	Schwann	chr19-49676151-49677652	PRMT1
chr19-49808730-49809030	Schwann	chr19-49676271-49677772	PRMT1
chr19-49896836-49897136	Myeloid	#N/A	#N/A
chr19-49897815-49898115	Myeloid	#N/A	#N/A
chr19-49911404-49911704	Myeloid	#N/A	#N/A
chr19-49916886-49917186	Hepatocytes	#N/A	#N/A
chr19-49923068-49923368	Hepatocytes	chr19-49858786-49860287	PTOV1-AS2
chr19-49923068-49923368	Hepatocytes	chr19-49858788-49860289	PTOV1-AS2
chr19-49923068-49923368	Hepatocytes	chr19-49866757-49868258	PNKP
chr19-49923068-49923368	Hepatocytes	chr19-49866785-49868286	PNKP
chr19-49923068-49923368	Hepatocytes	chr19-49867054-49868555	PNKP
chr19-49923068-49923368	Hepatocytes	chr19-49867075-49868576	PNKP
chr19-49923420-49923720	Hepatocytes	chr19-49858786-49860287	PTOV1-AS2
chr19-49923420-49923720	Hepatocytes	chr19-49858788-49860289	PTOV1-AS2
chr19-49923420-49923720	Hepatocytes	chr19-49866757-49868258	PNKP
chr19-49923420-49923720	Hepatocytes	chr19-49866785-49868286	PNKP
chr19-49923420-49923720	Hepatocytes	chr19-49867054-49868555	PNKP
chr19-49923420-49923720	Hepatocytes	chr19-49867075-49868576	PNKP
chr19-49923739-49924039	Hepatocytes	chr19-49858786-49860287	PTOV1-AS2
chr19-49923739-49924039	Hepatocytes	chr19-49858788-49860289	PTOV1-AS2
chr19-49923739-49924039	Hepatocytes	chr19-49866757-49868258	PNKP
chr19-49923739-49924039	Hepatocytes	chr19-49866785-49868286	PNKP
chr19-49923739-49924039	Hepatocytes	chr19-49867054-49868555	PNKP
chr19-49923739-49924039	Hepatocytes	chr19-49867075-49868576	PNKP
chr19-49924654-49924954	Hepatocytes	chr19-49858786-49860287	PTOV1-AS2
chr19-49924654-49924954	Hepatocytes	chr19-49858788-49860289	PTOV1-AS2
chr19-49924654-49924954	Hepatocytes	chr19-49866757-49868258	PNKP
chr19-49924654-49924954	Hepatocytes	chr19-49866785-49868286	PNKP
chr19-49924654-49924954	Hepatocytes	chr19-49867054-49868555	PNKP
chr19-49924654-49924954	Hepatocytes	chr19-49867075-49868576	PNKP
chr19-49932722-49933022	NK	#N/A	#N/A
chr19-49945222-49945522	Myeloid	#N/A	#N/A
chr19-49953451-49953751	Myeloid	#N/A	#N/A
chr19-49954224-49954524	Endothelial	#N/A	#N/A
chr19-49968276-49968576	Myeloid	#N/A	#N/A
chr19-49969363-49969663	Myeloid	#N/A	#N/A
chr19-49987156-49987456	Myeloid	#N/A	#N/A
chr19-50050386-50050686	HSC	#N/A	#N/A
chr19-50215239-50215539	Cholangiocyte	#N/A	#N/A
chr19-50234454-50234754	Hepatocytes	#N/A	#N/A
chr19-50341099-50341399	Myeloid	#N/A	#N/A
chr19-50344940-50345240	Myeloid	#N/A	#N/A
chr19-50387497-50387797	Myeloid	#N/A	#N/A
chr19-50414800-50415100	B	#N/A	#N/A
chr19-50427943-50428243	Myeloid	#N/A	#N/A
chr19-50496660-50496960	Schwann	#N/A	#N/A
chr19-50513760-50514060	Hepatocytes	#N/A	#N/A
chr19-5059216-5059516	HSC	#N/A	#N/A
chr19-50658990-50659290	HSC	#N/A	#N/A
chr19-50723121-50723421	HSC	#N/A	#N/A
chr19-5104842-5105142	Hepatocytes	#N/A	#N/A
chr19-51119577-51119877	Myeloid	#N/A	#N/A
chr19-51121327-51121627	Myeloid	#N/A	#N/A
chr19-51123475-51123775	Myeloid	#N/A	#N/A
chr19-51127891-51128191	Myeloid	#N/A	#N/A
chr19-51128871-51129171	Endothelial	#N/A	#N/A
chr19-51136956-51137256	Myeloid	#N/A	#N/A
chr19-51137271-51137571	Myeloid	#N/A	#N/A
chr19-51138581-51138881	Myeloid	#N/A	#N/A
chr19-51139345-51139645	Myeloid	#N/A	#N/A
chr19-51140513-51140804	Myeloid	#N/A	#N/A
chr19-51142185-51142485	Myeloid	#N/A	#N/A
chr19-5115704-5116004	Endothelial	#N/A	#N/A
chr19-51210869-51211169	Myeloid	#N/A	#N/A
chr19-51224899-51225199	Myeloid	#N/A	#N/A
chr19-51246049-51246349	Myeloid	#N/A	#N/A
chr19-5130651-5130951	B	#N/A	#N/A
chr19-5131011-5131279	B	#N/A	#N/A
chr19-5131418-5131718	B	#N/A	#N/A
chr19-51324189-51324489	HSC	#N/A	#N/A
chr19-51339755-51340055	Endothelial	#N/A	#N/A
chr19-51365523-51365794	Hepatocytes	#N/A	#N/A
chr19-51375486-51375786	NK	#N/A	#N/A
chr19-51386895-51387195	NK	#N/A	#N/A
chr19-51390508-51390808	Myeloid	#N/A	#N/A
chr19-5139275-5139575	NK	#N/A	#N/A
chr19-51417523-51417823	Myeloid	#N/A	#N/A
chr19-51421982-51422282	Myeloid	#N/A	#N/A
chr19-51427297-51427597	Myeloid	#N/A	#N/A
chr19-51431188-51431488	Myeloid	#N/A	#N/A
chr19-51458355-51458655	Myeloid	#N/A	#N/A
chr19-51460497-51460797	Myeloid	#N/A	#N/A
chr19-51501696-51501996	Myeloid	#N/A	#N/A
chr19-51503462-51503762	Myeloid	#N/A	#N/A
chr19-51507800-51508100	Myeloid	#N/A	#N/A
chr19-51571028-51571328	Endothelial	#N/A	#N/A
chr19-51601243-51601543	B	#N/A	#N/A
chr19-51607027-51607327	B	#N/A	#N/A
chr19-51651249-51651549	Myeloid	#N/A	#N/A
chr19-51651569-51651869	Myeloid	#N/A	#N/A
chr19-51688239-51688539	HSC	#N/A	#N/A
chr19-51689902-51690165	HSC	#N/A	#N/A
chr19-51702351-51702651	Cholangiocyte	#N/A	#N/A
chr19-5173277-5173577	Schwann	#N/A	#N/A
chr19-51735990-51736290	Myeloid	#N/A	#N/A
chr19-51751771-51752071	Myeloid	#N/A	#N/A
chr19-51754177-51754477	Myeloid	#N/A	#N/A
chr19-51760758-51761058	Myeloid	#N/A	#N/A
chr19-51777889-51778189	Myeloid	#N/A	#N/A
chr19-51785095-51785395	Myeloid	#N/A	#N/A
chr19-51786677-51786977	Myeloid	#N/A	#N/A
chr19-51789236-51789536	Myeloid	#N/A	#N/A
chr19-51796129-51796429	Myeloid	#N/A	#N/A
chr19-51811400-51811700	Myeloid	#N/A	#N/A
chr19-51815095-51815395	Myeloid	#N/A	#N/A
chr19-51824605-51824905	Myeloid	#N/A	#N/A
chr19-51830305-51830605	Myeloid	#N/A	#N/A
chr19-51904893-51905193	NK	#N/A	#N/A
chr19-5290350-5290650	Schwann	#N/A	#N/A
chr19-52945203-52945503	Cholangiocyte	#N/A	#N/A
chr19-52946408-52946708	Cholangiocyte	#N/A	#N/A
chr19-52993403-52993703	Endothelial	#N/A	#N/A
chr19-53087043-53087343	Endothelial	#N/A	#N/A
chr19-53094769-53095069	Endothelial	#N/A	#N/A
chr19-53132766-53133066	Endothelial	#N/A	#N/A
chr19-532571-532871	Hepatocytes	#N/A	#N/A
chr19-53463332-53463632	Endothelial	#N/A	#N/A
chr19-53769185-53769485	Endothelial	#N/A	#N/A
chr19-53824318-53824618	Myeloid	#N/A	#N/A
chr19-53842133-53842433	Endothelial	#N/A	#N/A
chr19-53849221-53849521	Endothelial	#N/A	#N/A
chr19-53870509-53870809	Myeloid	#N/A	#N/A
chr19-53871586-53871852	Myeloid	#N/A	#N/A
chr19-53980239-53980539	Endothelial	#N/A	#N/A
chr19-53982598-53982898	Endothelial	#N/A	#N/A
chr19-54047603-54047903	Myeloid	#N/A	#N/A
chr19-54062694-54062994	Myeloid	#N/A	#N/A
chr19-54100732-54101032	Myeloid	#N/A	#N/A
chr19-54164682-54164982	Endothelial	#N/A	#N/A
chr19-54168516-54168816	Myeloid	#N/A	#N/A
chr19-54173071-54173371	Cholangiocyte	#N/A	#N/A
chr19-54206093-54206393	Myeloid	#N/A	#N/A
chr19-54222816-54223116	Myeloid	#N/A	#N/A
chr19-54231718-54232018	Myeloid	#N/A	#N/A
chr19-54242711-54243011	Myeloid	#N/A	#N/A
chr19-54248092-54248392	Myeloid	#N/A	#N/A
chr19-54257152-54257452	Myeloid	#N/A	#N/A
chr19-54271115-54271415	Myeloid	#N/A	#N/A
chr19-54280478-54280778	Myeloid	#N/A	#N/A
chr19-54282718-54283018	Myeloid	#N/A	#N/A
chr19-54302338-54302638	Myeloid	#N/A	#N/A
chr19-54312540-54312840	Myeloid	#N/A	#N/A
chr19-54316790-54317090	Myeloid	#N/A	#N/A
chr19-54339700-54340000	Myeloid	#N/A	#N/A
chr19-54345925-54346225	Myeloid	#N/A	#N/A
chr19-54364757-54365057	Myeloid	#N/A	#N/A
chr19-54372468-54372768	Myeloid	#N/A	#N/A
chr19-54373833-54374133	Myeloid	#N/A	#N/A
chr19-54415253-54415553	Cholangiocyte	#N/A	#N/A
chr19-544225-544525	NK	#N/A	#N/A
chr19-54431564-54431864	Cholangiocyte	#N/A	#N/A
chr19-54451321-54451621	Myeloid	#N/A	#N/A
chr19-54469617-54469917	Endothelial	#N/A	#N/A
chr19-54471062-54471362	Schwann	#N/A	#N/A
chr19-54532570-54532870	NK	#N/A	#N/A
chr19-54551943-54552243	Myeloid	#N/A	#N/A
chr19-54572732-54573032	Myeloid	#N/A	#N/A
chr19-54573619-54573919	Myeloid	#N/A	#N/A
chr19-54593428-54593728	Myeloid	#N/A	#N/A
chr19-54593967-54594267	Myeloid	#N/A	#N/A
chr19-54606988-54607288	Myeloid	#N/A	#N/A
chr19-54608841-54609141	Myeloid	#N/A	#N/A
chr19-54616770-54617070	Myeloid	#N/A	#N/A
chr19-54630311-54630611	Myeloid	#N/A	#N/A
chr19-54630689-54630989	Myeloid	#N/A	#N/A
chr19-54643069-54643369	Myeloid	#N/A	#N/A
chr19-54644136-54644436	Myeloid	#N/A	#N/A
chr19-54662772-54663072	Myeloid	#N/A	#N/A
chr19-54670997-54671297	Myeloid	#N/A	#N/A
chr19-54673262-54673562	Myeloid	#N/A	#N/A
chr19-54707968-54708268	NK	#N/A	#N/A
chr19-54803424-54803724	NK	#N/A	#N/A
chr19-5484468-5484768	Hepatocytes	#N/A	#N/A
chr19-54881293-54881593	NK	#N/A	#N/A
chr19-54882837-54883137	NK	#N/A	#N/A
chr19-54905960-54906260	NK	#N/A	#N/A
chr19-54916910-54917210	NK	#N/A	#N/A
chr19-54959045-54959345	B	#N/A	#N/A
chr19-55014792-55015092	Endothelial	#N/A	#N/A
chr19-55038199-55038499	Endothelial	#N/A	#N/A
chr19-55041781-55042081	Endothelial	#N/A	#N/A
chr19-55069366-55069666	Cholangiocyte	#N/A	#N/A
chr19-55075674-55075974	Cholangiocyte	#N/A	#N/A
chr19-55080167-55080467	Myeloid	#N/A	#N/A
chr19-55113632-55113932	HSC	#N/A	#N/A
chr19-55118485-55118738	Myeloid	#N/A	#N/A
chr19-55165988-55166288	Cholangiocyte	#N/A	#N/A
chr19-55174040-55174340	Endothelial	#N/A	#N/A
chr19-55209387-55209687	Cholangiocyte	#N/A	#N/A
chr19-55210018-55210318	Cholangiocyte	#N/A	#N/A
chr19-55287682-55287982	Schwann	#N/A	#N/A
chr19-55323298-55323598	Myeloid	#N/A	#N/A
chr19-55325189-55325489	Myeloid	#N/A	#N/A
chr19-55326642-55326942	Myeloid	#N/A	#N/A
chr19-55331772-55332072	Myeloid	#N/A	#N/A
chr19-55339151-55339451	T	#N/A	#N/A
chr19-55353860-55354160	HSC	#N/A	#N/A
chr19-55467755-55468055	Hepatocytes	chr19-55640001-55641502	ZNF580
chr19-55467755-55468055	Hepatocytes	chr19-55640762-55642263	ZNF580
chr19-55467755-55468055	Hepatocytes	chr19-55641096-55642597	ZNF580
chr19-55467755-55468055	Hepatocytes	chr19-55642648-55644149	ZNF581
chr19-55467755-55468055	Hepatocytes	chr19-55642809-55644310	ZNF581
chr19-55467755-55468055	Hepatocytes	chr19-55647034-55648535	CCDC106
chr19-55467755-55468055	Hepatocytes	chr19-55647142-55648643	CCDC106
chr19-55467755-55468055	Hepatocytes	chr19-55647232-55648733	CCDC106
chr19-55467755-55468055	Hepatocytes	chr19-55647918-55649419	CCDC106
chr19-55484917-55485217	HSC	#N/A	#N/A
chr19-55486911-55487211	HSC	#N/A	#N/A
chr19-55487622-55487922	HSC	#N/A	#N/A
chr19-55488324-55488624	HSC	#N/A	#N/A
chr19-55493479-55493779	HSC	#N/A	#N/A
chr19-55494376-55494676	HSC	#N/A	#N/A
chr19-55526322-55526622	Cholangiocyte	#N/A	#N/A
chr19-55564239-55564539	Cholangiocyte	#N/A	#N/A
chr19-55580797-55581097	Cholangiocyte	#N/A	#N/A
chr19-55585822-55586122	Cholangiocyte	#N/A	#N/A
chr19-55599505-55599805	NK	chr19-55653145-55654646	U2AF2
chr19-55599505-55599805	NK	chr19-55654064-55655565	U2AF2
chr19-55640832-55641132	B	chr19-55461141-55462642	ISOC2
chr19-55640832-55641132	B	chr19-55461144-55462645	ISOC2
chr19-55640832-55641132	B	chr19-55461842-55463343	ISOC2
chr19-55640832-55641132	B	chr19-55464206-55465707	C19orf85
chr19-55680356-55680656	Myeloid	#N/A	#N/A
chr19-56071233-56071533	Hepatocytes	#N/A	#N/A
chr19-56080627-56080927	Endothelial	chr19-56140286-56141787	ZNF444
chr19-56080627-56080927	Endothelial	chr19-56140320-56141821	ZNF444
chr19-56080627-56080927	Endothelial	chr19-56311985-56313486	AC006116.5
chr19-56080627-56080927	Endothelial	chr19-56313702-56315203	AC006116.8
chr19-56080627-56080927	Endothelial	chr19-56314424-56315925	ZSCAN5A
chr19-56080627-56080927	Endothelial	chr19-56314253-56315754	AC006116.8
chr19-56080627-56080927	Endothelial	chr19-56314261-56315762	AC006116.8
chr19-56080627-56080927	Endothelial	chr19-56314598-56316099	AC006116.8
chr19-56111626-56111926	B	#N/A	#N/A
chr19-56121311-56121611	NK	#N/A	#N/A
chr19-56137537-56137749	Cholangiocyte	#N/A	#N/A
chr19-56140745-56141045	T	#N/A	#N/A
chr19-56143140-56143440	Hepatocytes	#N/A	#N/A
chr19-5627573-5627873	Myeloid	#N/A	#N/A
chr19-56368028-56368328	Endothelial	#N/A	#N/A
chr19-566472-566772	HSC	#N/A	#N/A
chr19-5666172-5666472	Hepatocytes	#N/A	#N/A
chr19-5687018-5687318	NK	#N/A	#N/A
chr19-5691403-5691703	Endothelial	chr19-5977585-5979086	RANBP3
chr19-5691403-5691703	Endothelial	chr19-5977592-5979093	RANBP3
chr19-5691403-5691703	Endothelial	chr19-5977607-5979108	RANBP3
chr19-5691403-5691703	Endothelial	chr19-5977639-5979140	RANBP3
chr19-5691403-5691703	Endothelial	chr19-5977402-5978903	AC011444.1
chr19-57269924-57270224	B	#N/A	#N/A
chr19-574770-575070	Hepatocytes	#N/A	#N/A
chr19-57775150-57775450	B	#N/A	#N/A
chr19-57798666-57798966	Myeloid	#N/A	#N/A
chr19-57799139-57799439	Myeloid	#N/A	#N/A
chr19-57814812-57815112	Cholangiocyte	#N/A	#N/A
chr19-57888918-57889218	NK	#N/A	#N/A
chr19-5800644-5800944	Hepatocytes	#N/A	#N/A
chr19-58326841-58327141	NK	#N/A	#N/A
chr19-58336242-58336542	Hepatocytes	chr19-58395089-58396590	RNF225
chr19-58336242-58336542	Hepatocytes	chr19-58399220-58400721	LINC02560
chr19-58336876-58337176	Hepatocytes	chr19-58395089-58396590	RNF225
chr19-58336876-58337176	Hepatocytes	chr19-58399220-58400721	LINC02560
chr19-58350479-58350779	Hepatocytes	#N/A	#N/A
chr19-58353380-58353680	Hepatocytes	#N/A	#N/A
chr19-58362446-58362746	NK	#N/A	#N/A
chr19-58510492-58510792	Hepatocytes	#N/A	#N/A
chr19-58511934-58512234	Hepatocytes	#N/A	#N/A
chr19-58519762-58520062	NK	#N/A	#N/A
chr19-58538316-58538616	Endothelial	#N/A	#N/A
chr19-58559491-58559736	NK	#N/A	#N/A
chr19-58562515-58562815	NK	#N/A	#N/A
chr19-58562895-58563195	NK	#N/A	#N/A
chr19-5872251-5872551	Hepatocytes	#N/A	#N/A
chr19-5894486-5894786	Endothelial	#N/A	#N/A
chr19-5910037-5910305	Schwann	#N/A	#N/A
chr19-5951594-5951894	Myeloid	#N/A	#N/A
chr19-5968005-5968305	Endothelial	chr19-6736759-6738260	GPR108
chr19-5968005-5968305	Endothelial	chr19-6737102-6738603	GPR108
chr19-5968005-5968305	Endothelial	chr19-6736924-6738425	TRIP10
chr19-5968005-5968305	Endothelial	chr19-6738679-6740180	TRIP10
chr19-5968005-5968305	Endothelial	chr19-6738761-6740262	TRIP10
chr19-5968005-5968305	Endothelial	chr19-5790662-5792163	DUS3L
chr19-5968005-5968305	Endothelial	chr19-5790705-5792206	DUS3L
chr19-5979819-5980119	Hepatocytes	chr19-5689294-5690795	RPL36
chr19-5979819-5980119	Hepatocytes	chr19-5689305-5690806	RPL36
chr19-5979819-5980119	Hepatocytes	chr19-5689315-5690816	RPL36
chr19-5979819-5980119	Hepatocytes	chr19-5898909-5900410	AC024592.1
chr19-5979819-5980119	Hepatocytes	chr19-5903255-5904756	NDUFA11
chr19-5979819-5980119	Hepatocytes	chr19-5903270-5904771	NDUFA11
chr19-5979819-5980119	Hepatocytes	chr19-5903285-5904786	NDUFA11
chr19-5979819-5980119	Hepatocytes	chr19-5903871-5905372	VMAC
chr19-6022263-6022563	Hepatocytes	#N/A	#N/A
chr19-6066671-6066971	Cholangiocyte	#N/A	#N/A
chr19-6087159-6087459	Cholangiocyte	#N/A	#N/A
chr19-6092399-6092699	Cholangiocyte	#N/A	#N/A
chr19-6110474-6110774	T	chr19-6048731-6050232	RFX2
chr19-6218539-6218839	Hepatocytes	#N/A	#N/A
chr19-6220431-6220731	HSC	chr19-6279474-6280975	MLLT1
chr19-6234256-6234556	Hepatocytes	#N/A	#N/A
chr19-6241713-6242013	Schwann	#N/A	#N/A
chr19-6249269-6249569	Schwann	#N/A	#N/A
chr19-6259215-6259515	Hepatocytes	#N/A	#N/A
chr19-6274760-6275060	Hepatocytes	chr19-5790662-5792163	DUS3L
chr19-6274760-6275060	Hepatocytes	chr19-5790705-5792206	DUS3L
chr19-6276489-6276789	HSC	chr19-5790662-5792163	DUS3L
chr19-6276489-6276789	HSC	chr19-5790705-5792206	DUS3L
chr19-6373176-6373476	T	#N/A	#N/A
chr19-6502104-6502404	B	#N/A	#N/A
chr19-6509456-6509756	Cholangiocyte	#N/A	#N/A
chr19-6521872-6522172	B	#N/A	#N/A
chr19-6528114-6528414	B	#N/A	#N/A
chr19-6528832-6529132	Myeloid	#N/A	#N/A
chr19-6551928-6552228	T	#N/A	#N/A
chr19-6572222-6572522	Myeloid	#N/A	#N/A
chr19-659191-659491	HSC	#N/A	#N/A
chr19-660352-660652	B	chr19-734029-735530	PALM
chr19-660352-660652	B	chr19-734032-735533	PALM
chr19-660977-661277	Hepatocytes	chr19-734029-735530	PALM
chr19-660977-661277	Hepatocytes	chr19-734032-735533	PALM
chr19-664932-665186	HSC	chr19-734029-735530	PALM
chr19-664932-665186	HSC	chr19-734032-735533	PALM
chr19-6671078-6671378	Hepatocytes	chr19-6736759-6738260	GPR108
chr19-6671078-6671378	Hepatocytes	chr19-6737102-6738603	GPR108
chr19-6671078-6671378	Hepatocytes	chr19-6736924-6738425	TRIP10
chr19-6671078-6671378	Hepatocytes	chr19-6738679-6740180	TRIP10
chr19-6671078-6671378	Hepatocytes	chr19-6738761-6740262	TRIP10
chr19-6671078-6671378	Hepatocytes	chr19-7629044-7630545	XAB2
chr19-6671078-6671378	Hepatocytes	chr19-7628792-7630293	PET100
chr19-6671078-6671378	Hepatocytes	chr19-7628813-7630314	PET100
chr19-6671078-6671378	Hepatocytes	chr19-7628823-7630324	PET100
chr19-6672059-6672296	Hepatocytes	chr19-6736759-6738260	GPR108
chr19-6672059-6672296	Hepatocytes	chr19-6737102-6738603	GPR108
chr19-6672059-6672296	Hepatocytes	chr19-6736924-6738425	TRIP10
chr19-6672059-6672296	Hepatocytes	chr19-6738679-6740180	TRIP10
chr19-6672059-6672296	Hepatocytes	chr19-6738761-6740262	TRIP10
chr19-6672059-6672296	Hepatocytes	chr19-7629044-7630545	XAB2
chr19-6672059-6672296	Hepatocytes	chr19-7628792-7630293	PET100
chr19-6672059-6672296	Hepatocytes	chr19-7628813-7630314	PET100
chr19-6672059-6672296	Hepatocytes	chr19-7628823-7630324	PET100
chr19-6677927-6678227	Hepatocytes	chr19-6736759-6738260	GPR108
chr19-6677927-6678227	Hepatocytes	chr19-6737102-6738603	GPR108
chr19-6677927-6678227	Hepatocytes	chr19-6736924-6738425	TRIP10
chr19-6677927-6678227	Hepatocytes	chr19-6738679-6740180	TRIP10
chr19-6677927-6678227	Hepatocytes	chr19-6738761-6740262	TRIP10
chr19-6677927-6678227	Hepatocytes	chr19-7629044-7630545	XAB2
chr19-6677927-6678227	Hepatocytes	chr19-7628792-7630293	PET100
chr19-6677927-6678227	Hepatocytes	chr19-7628813-7630314	PET100
chr19-6677927-6678227	Hepatocytes	chr19-7628823-7630324	PET100
chr19-6678926-6679226	Hepatocytes	chr19-6736759-6738260	GPR108
chr19-6678926-6679226	Hepatocytes	chr19-6737102-6738603	GPR108
chr19-6678926-6679226	Hepatocytes	chr19-6736924-6738425	TRIP10
chr19-6678926-6679226	Hepatocytes	chr19-6738679-6740180	TRIP10
chr19-6678926-6679226	Hepatocytes	chr19-6738761-6740262	TRIP10
chr19-6678926-6679226	Hepatocytes	chr19-7629044-7630545	XAB2
chr19-6678926-6679226	Hepatocytes	chr19-7628792-7630293	PET100
chr19-6678926-6679226	Hepatocytes	chr19-7628813-7630314	PET100
chr19-6678926-6679226	Hepatocytes	chr19-7628823-7630324	PET100
chr19-6686510-6686810	Hepatocytes	#N/A	#N/A
chr19-6693243-6693543	Hepatocytes	#N/A	#N/A
chr19-6693696-6693996	Hepatocytes	#N/A	#N/A
chr19-6694200-6694500	Hepatocytes	#N/A	#N/A
chr19-6694611-6694911	Hepatocytes	#N/A	#N/A
chr19-6700930-6701230	Hepatocytes	#N/A	#N/A
chr19-6706453-6706753	Hepatocytes	#N/A	#N/A
chr19-6706853-6707153	Hepatocytes	#N/A	#N/A
chr19-6713134-6713434	Hepatocytes	#N/A	#N/A
chr19-6714028-6714328	Hepatocytes	#N/A	#N/A
chr19-6714397-6714697	Hepatocytes	#N/A	#N/A
chr19-6728365-6728665	Myeloid	chr19-7913017-7914518	AC010336.4
chr19-6728365-6728665	Myeloid	chr19-7915144-7916645	TGFBR3L
chr19-6728365-6728665	Myeloid	chr19-7918656-7920157	AC010336.2
chr19-6728365-6728665	Myeloid	chr19-7919337-7920838	SNAPC2
chr19-6737823-6738123	NK	chr19-7629044-7630545	XAB2
chr19-6737823-6738123	NK	chr19-7628792-7630293	PET100
chr19-6737823-6738123	NK	chr19-7628813-7630314	PET100
chr19-6737823-6738123	NK	chr19-7628823-7630324	PET100
chr19-6737823-6738123	NK	chr19-6669616-6671117	TNFSF14
chr19-6737823-6738123	NK	chr19-6670087-6671588	TNFSF14
chr19-676186-676486	HSC	#N/A	#N/A
chr19-6766053-6766353	Cholangiocyte	#N/A	#N/A
chr19-677166-677466	HSC	#N/A	#N/A
chr19-6800996-6801296	Cholangiocyte	#N/A	#N/A
chr19-6831143-6831443	Myeloid	#N/A	#N/A
chr19-6876786-6877086	Myeloid	#N/A	#N/A
chr19-6987841-6988141	Myeloid	#N/A	#N/A
chr19-7000381-7000681	Myeloid	#N/A	#N/A
chr19-7104837-7105137	Myeloid	#N/A	#N/A
chr19-7135065-7135365	Hepatocytes	#N/A	#N/A
chr19-7145548-7145848	Hepatocytes	#N/A	#N/A
chr19-7188685-7188985	Endothelial	#N/A	#N/A
chr19-7189059-7189359	Endothelial	#N/A	#N/A
chr19-7222136-7222436	Endothelial	#N/A	#N/A
chr19-722747-723047	Endothelial	#N/A	#N/A
chr19-7257249-7257549	Cholangiocyte	#N/A	#N/A
chr19-730232-730532	Endothelial	chr19-662713-664214	RNF126
chr19-730232-730532	Endothelial	chr19-662481-663982	AC004156.1
chr19-7312840-7313140	Endothelial	#N/A	#N/A
chr19-7333767-7334067	Endothelial	#N/A	#N/A
chr19-7337753-7338053	B	#N/A	#N/A
chr19-734095-734395	Endothelial	chr19-662713-664214	RNF126
chr19-734095-734395	Endothelial	chr19-662481-663982	AC004156.1
chr19-7341124-7341424	B	#N/A	#N/A
chr19-7345555-7345855	B	#N/A	#N/A
chr19-7368861-7369161	HSC	#N/A	#N/A
chr19-7385134-7385434	Myeloid	#N/A	#N/A
chr19-7398792-7399081	Cholangiocyte	#N/A	#N/A
chr19-7415581-7415881	Cholangiocyte	#N/A	#N/A
chr19-7425054-7425354	Cholangiocyte	#N/A	#N/A
chr19-7473069-7473369	Myeloid	chr19-7533003-7534504	PNPLA6
chr19-7473069-7473369	Myeloid	chr19-7533241-7534742	PNPLA6
chr19-7473069-7473369	Myeloid	chr19-7533749-7535250	PNPLA6
chr19-7473069-7473369	Myeloid	chr19-7534705-7536206	PNPLA6
chr19-7480338-7480638	Myeloid	#N/A	#N/A
chr19-7480910-7481210	Myeloid	#N/A	#N/A
chr19-7483202-7483502	Myeloid	#N/A	#N/A
chr19-7494549-7494849	HSC	#N/A	#N/A
chr19-7506088-7506388	HSC	#N/A	#N/A
chr19-7515898-7516198	HSC	#N/A	#N/A
chr19-7520487-7520787	Hepatocytes	#N/A	#N/A
chr19-7527594-7527894	Myeloid	#N/A	#N/A
chr19-7534501-7534700	HSC	#N/A	#N/A
chr19-7544633-7544933	Myeloid	#N/A	#N/A
chr19-7652110-7652410	Hepatocytes	#N/A	#N/A
chr19-7657075-7657375	Myeloid	#N/A	#N/A
chr19-7674358-7674658	Myeloid	#N/A	#N/A
chr19-7701694-7701994	B	#N/A	#N/A
chr19-7707156-7707456	Endothelial	#N/A	#N/A
chr19-7714842-7715142	Myeloid	#N/A	#N/A
chr19-7732067-7732367	Endothelial	#N/A	#N/A
chr19-7734252-7734552	Myeloid	#N/A	#N/A
chr19-7762805-7763105	Endothelial	#N/A	#N/A
chr19-7784049-7784349	Myeloid	#N/A	#N/A
chr19-782184-782484	Cholangiocyte	#N/A	#N/A
chr19-782545-782845	Cholangiocyte	#N/A	#N/A
chr19-784621-784921	Cholangiocyte	#N/A	#N/A
chr19-7872000-7872300	Cholangiocyte	#N/A	#N/A
chr19-789439-789739	Endothelial	#N/A	#N/A
chr19-7897400-7897700	Hepatocytes	#N/A	#N/A
chr19-791811-792111	Endothelial	#N/A	#N/A
chr19-7918913-7919213	Hepatocytes	chr19-6720149-6721650	C3
chr19-792494-792794	Endothelial	#N/A	#N/A
chr19-8000763-8001063	Hepatocytes	#N/A	#N/A
chr19-800509-800754	Cholangiocyte	#N/A	#N/A
chr19-8022286-8022586	Hepatocytes	#N/A	#N/A
chr19-8180917-8181217	NK	#N/A	#N/A
chr19-8208244-8208544	Schwann	#N/A	#N/A
chr19-8302372-8302672	Myeloid	#N/A	#N/A
chr19-831721-832021	Cholangiocyte	#N/A	#N/A
chr19-8374096-8374396	Hepatocytes	#N/A	#N/A
chr19-8390634-8390934	Endothelial	#N/A	#N/A
chr19-8394393-8394671	Hepatocytes	#N/A	#N/A
chr19-8394911-8395211	Endothelial	#N/A	#N/A
chr19-8421848-8422148	Hepatocytes	#N/A	#N/A
chr19-8484372-8484672	Myeloid	#N/A	#N/A
chr19-8487570-8487870	Myeloid	#N/A	#N/A
chr19-8500183-8500483	Myeloid	#N/A	#N/A
chr19-8502504-8502804	Myeloid	#N/A	#N/A
chr19-8506119-8506419	Hepatocytes	#N/A	#N/A
chr19-8564585-8564885	Myeloid	#N/A	#N/A
chr19-8567725-8568025	Myeloid	#N/A	#N/A
chr19-8569614-8569914	NK	#N/A	#N/A
chr19-859478-859778	Myeloid	#N/A	#N/A
chr19-8609591-8609891	HSC	#N/A	#N/A
chr19-8611856-8612156	HSC	#N/A	#N/A
chr19-8640055-8640355	Myeloid	#N/A	#N/A
chr19-8646531-8646831	Myeloid	#N/A	#N/A
chr19-8650163-8650463	Myeloid	#N/A	#N/A
chr19-8671176-8671476	NK	#N/A	#N/A
chr19-869476-869776	HSC	#N/A	#N/A
chr19-902516-902816	Hepatocytes	#N/A	#N/A
chr19-907266-907566	Mast	#N/A	#N/A
chr19-9075675-9075975	Cholangiocyte	#N/A	#N/A
chr19-917692-917960	B	#N/A	#N/A
chr19-933293-933593	HSC	#N/A	#N/A
chr19-9538478-9538778	NK	#N/A	#N/A
chr19-9584373-9584673	NK	#N/A	#N/A
chr19-9674962-9675262	Endothelial	#N/A	#N/A
chr19-9709285-9709585	Myeloid	#N/A	#N/A
chr19-9791880-9792180	T	chr19-9620707-9622208	ZNF561
chr19-9791880-9792180	T	chr19-9620729-9622230	ZNF561
chr19-9791880-9792180	T	chr19-9620731-9622232	ZNF561
chr19-9791880-9792180	T	chr19-9620248-9621749	ZNF561-AS1
chr19-9791880-9792180	T	chr19-9620504-9622005	ZNF561-AS1
chr19-9791880-9792180	T	chr19-9620511-9622012	ZNF561-AS1
chr19-9791880-9792180	T	chr19-9620546-9622047	ZNF561-AS1
chr19-9791880-9792180	T	chr19-9626772-9628273	ZNF561-AS1
chr19-9792462-9792762	T	chr19-9620707-9622208	ZNF561
chr19-9792462-9792762	T	chr19-9620729-9622230	ZNF561
chr19-9792462-9792762	T	chr19-9620731-9622232	ZNF561
chr19-9792462-9792762	T	chr19-9620248-9621749	ZNF561-AS1
chr19-9792462-9792762	T	chr19-9620504-9622005	ZNF561-AS1
chr19-9792462-9792762	T	chr19-9620511-9622012	ZNF561-AS1
chr19-9792462-9792762	T	chr19-9620546-9622047	ZNF561-AS1
chr19-9792462-9792762	T	chr19-9626772-9628273	ZNF561-AS1
chr19-980573-980873	Hepatocytes	#N/A	#N/A
chr19-991547-991847	Hepatocytes	#N/A	#N/A
chr19-993350-993650	Hepatocytes	#N/A	#N/A
chr19-9945561-9945861	HSC	#N/A	#N/A
chr2-10006683-10006983	Hepatocytes	#N/A	#N/A
chr2-100142485-100142785	B	#N/A	#N/A
chr2-10016811-10017111	Hepatocytes	#N/A	#N/A
chr2-10019292-10019592	Hepatocytes	#N/A	#N/A
chr2-100197612-100197912	HSC	#N/A	#N/A
chr2-100214431-100214731	Hepatocytes	#N/A	#N/A
chr2-100262119-100262419	Myeloid	#N/A	#N/A
chr2-10029083-10029383	Myeloid	#N/A	#N/A
chr2-100322297-100322514	Cholangiocyte	#N/A	#N/A
chr2-10034323-10034623	Myeloid	#N/A	#N/A
chr2-10036537-10036837	Hepatocytes	#N/A	#N/A
chr2-100417304-100417604	B	#N/A	#N/A
chr2-10043840-10044140	Endothelial	#N/A	#N/A
chr2-100742544-100742844	HSC	chr2-100819138-100820639	NPAS2
chr2-100780688-100780988	Cholangiocyte	#N/A	#N/A
chr2-100791620-100791920	Cholangiocyte	#N/A	#N/A
chr2-10079459-10079759	Cholangiocyte	#N/A	#N/A
chr2-10079993-10080293	Cholangiocyte	#N/A	#N/A
chr2-100814482-100814782	Cholangiocyte	chr2-100738957-100740458	AC092168.3
chr2-100854174-100854474	Myeloid	#N/A	#N/A
chr2-10087025-10087325	Cholangiocyte	#N/A	#N/A
chr2-100924687-100924987	Endothelial	#N/A	#N/A
chr2-10097415-10097715	Cholangiocyte	#N/A	#N/A
chr2-101064892-101065192	Cholangiocyte	#N/A	#N/A
chr2-101106597-101106897	Hepatocytes	#N/A	#N/A
chr2-101112745-101113045	Myeloid	#N/A	#N/A
chr2-101114788-101115088	Myeloid	#N/A	#N/A
chr2-101117880-101118180	Myeloid	#N/A	#N/A
chr2-101125034-101125334	Cholangiocyte	#N/A	#N/A
chr2-101136003-101136303	Hepatocytes	#N/A	#N/A
chr2-101167536-101167836	Myeloid	#N/A	#N/A
chr2-101173925-101174225	Myeloid	#N/A	#N/A
chr2-101176105-101176405	Cholangiocyte	#N/A	#N/A
chr2-101180058-101180358	Myeloid	#N/A	#N/A
chr2-101191156-101191456	Myeloid	#N/A	#N/A
chr2-101205592-101205892	Myeloid	#N/A	#N/A
chr2-101309644-101309944	Myeloid	#N/A	#N/A
chr2-101330476-101330776	Myeloid	#N/A	#N/A
chr2-101387277-101387577	Myeloid	#N/A	#N/A
chr2-101474092-101474392	Endothelial	#N/A	#N/A
chr2-101630191-101630491	Hepatocytes	#N/A	#N/A
chr2-101803987-101804287	Hepatocytes	#N/A	#N/A
chr2-101921628-101921928	Myeloid	#N/A	#N/A
chr2-101962148-101962448	Hepatocytes	#N/A	#N/A
chr2-101991711-101992011	Myeloid	#N/A	#N/A
chr2-102027555-102027855	Endothelial	#N/A	#N/A
chr2-102033492-102033792	Myeloid	#N/A	#N/A
chr2-102041400-102041700	Myeloid	#N/A	#N/A
chr2-102050099-102050399	Hepatocytes	#N/A	#N/A
chr2-102051066-102051366	HSC	#N/A	#N/A
chr2-102062067-102062367	HSC	#N/A	#N/A
chr2-102082691-102082991	Endothelial	#N/A	#N/A
chr2-102100854-102101154	Hepatocytes	#N/A	#N/A
chr2-102102105-102102405	Cholangiocyte	#N/A	#N/A
chr2-102104517-102104817	HSC	#N/A	#N/A
chr2-102187453-102187753	HSC	#N/A	#N/A
chr2-102206623-102206923	Hepatocytes	#N/A	#N/A
chr2-10229746-10230046	Endothelial	#N/A	#N/A
chr2-102367502-102367802	T	#N/A	#N/A
chr2-10237485-10237785	Endothelial	#N/A	#N/A
chr2-10237840-10238140	Endothelial	#N/A	#N/A
chr2-102619369-102619669	Hepatocytes	#N/A	#N/A
chr2-10270653-10270953	Cholangiocyte	#N/A	#N/A
chr2-10278528-10278828	Myeloid	#N/A	#N/A
chr2-102796468-102796768	Hepatocytes	#N/A	#N/A
chr2-102802323-102802623	Hepatocytes	#N/A	#N/A
chr2-10297305-10297605	Endothelial	#N/A	#N/A
chr2-10298101-10298401	Endothelial	#N/A	#N/A
chr2-10301161-10301461	Hepatocytes	#N/A	#N/A
chr2-10302604-10302904	NK	#N/A	#N/A
chr2-103401773-103402073	Endothelial	#N/A	#N/A
chr2-10355887-10356187	Cholangiocyte	#N/A	#N/A
chr2-10375577-10375877	B	#N/A	#N/A
chr2-10378205-10378505	B	#N/A	#N/A
chr2-103789400-103789700	Cholangiocyte	#N/A	#N/A
chr2-10398601-10398901	Myeloid	#N/A	#N/A
chr2-10400465-10400765	Myeloid	chr2-10119697-10121198	RRM2
chr2-10400465-10400765	Myeloid	chr2-10121327-10122828	RRM2
chr2-10400465-10400765	Myeloid	chr2-10121567-10123068	RRM2
chr2-10400465-10400765	Myeloid	chr2-10121738-10123239	RRM2
chr2-10401007-10401307	Hepatocytes	chr2-10119697-10121198	RRM2
chr2-10401007-10401307	Hepatocytes	chr2-10121327-10122828	RRM2
chr2-10401007-10401307	Hepatocytes	chr2-10121567-10123068	RRM2
chr2-10401007-10401307	Hepatocytes	chr2-10121738-10123239	RRM2
chr2-10401492-10401792	Endothelial	chr2-10119697-10121198	RRM2
chr2-10401492-10401792	Endothelial	chr2-10121327-10122828	RRM2
chr2-10401492-10401792	Endothelial	chr2-10121567-10123068	RRM2
chr2-10401492-10401792	Endothelial	chr2-10121738-10123239	RRM2
chr2-10405494-10405794	Schwann	chr2-10119697-10121198	RRM2
chr2-10405494-10405794	Schwann	chr2-10121327-10122828	RRM2
chr2-10405494-10405794	Schwann	chr2-10121567-10123068	RRM2
chr2-10405494-10405794	Schwann	chr2-10121738-10123239	RRM2
chr2-104340177-104340477	Cholangiocyte	#N/A	#N/A
chr2-10434959-10435259	B	#N/A	#N/A
chr2-104481378-104481678	Hepatocytes	#N/A	#N/A
chr2-104654811-104655111	Endothelial	#N/A	#N/A
chr2-104658495-104658795	Endothelial	#N/A	#N/A
chr2-104873433-104873733	Hepatocytes	#N/A	#N/A
chr2-104901426-104901656	Cholangiocyte	#N/A	#N/A
chr2-10490802-10491102	Cholangiocyte	#N/A	#N/A
chr2-10493662-10493962	Cholangiocyte	#N/A	#N/A
chr2-105168596-105168896	Endothelial	#N/A	#N/A
chr2-105274144-105274444	Endothelial	#N/A	#N/A
chr2-105309190-105309490	Myeloid	#N/A	#N/A
chr2-105369818-105370118	HSC	#N/A	#N/A
chr2-105375256-105375556	HSC	#N/A	#N/A
chr2-105421151-105421451	Hepatocytes	#N/A	#N/A
chr2-105455138-105455438	Hepatocytes	#N/A	#N/A
chr2-105455711-105456011	Cholangiocyte	#N/A	#N/A
chr2-10548628-10548928	Endothelial	#N/A	#N/A
chr2-105490274-105490574	Hepatocytes	#N/A	#N/A
chr2-10550558-10550858	Endothelial	#N/A	#N/A
chr2-105515686-105515986	Cholangiocyte	#N/A	#N/A
chr2-105517403-105517703	Cholangiocyte	#N/A	#N/A
chr2-105582997-105583297	Cholangiocyte	#N/A	#N/A
chr2-105611100-105611400	Cholangiocyte	#N/A	#N/A
chr2-105617825-105618125	Cholangiocyte	#N/A	#N/A
chr2-105644372-105644672	Cholangiocyte	#N/A	#N/A
chr2-105697882-105698182	Cholangiocyte	#N/A	#N/A
chr2-105712475-105712775	Cholangiocyte	#N/A	#N/A
chr2-105725906-105726206	B	#N/A	#N/A
chr2-105777137-105777437	B	#N/A	#N/A
chr2-105873777-105874077	Cholangiocyte	#N/A	#N/A
chr2-105877950-105878250	Cholangiocyte	#N/A	#N/A
chr2-105919292-105919592	Cholangiocyte	#N/A	#N/A
chr2-105929553-105929853	T	#N/A	#N/A
chr2-106030980-106031280	Hepatocytes	#N/A	#N/A
chr2-106094580-106094880	T	#N/A	#N/A
chr2-106189402-106189702	Myeloid	#N/A	#N/A
chr2-106269742-106270042	Hepatocytes	#N/A	#N/A
chr2-106270053-106270353	Hepatocytes	#N/A	#N/A
chr2-106384635-106384935	Hepatocytes	#N/A	#N/A
chr2-106537100-106537400	Myeloid	#N/A	#N/A
chr2-106614491-106614791	Cholangiocyte	#N/A	#N/A
chr2-106642873-106643173	HSC	#N/A	#N/A
chr2-106812434-106812734	HSC	#N/A	#N/A
chr2-106886961-106887261	Cholangiocyte	#N/A	#N/A
chr2-10745562-10745862	B	#N/A	#N/A
chr2-10821341-10821641	Myeloid	#N/A	#N/A
chr2-10826089-10826389	Myeloid	#N/A	#N/A
chr2-10830288-10830588	Hepatocytes	#N/A	#N/A
chr2-108385736-108386036	Cholangiocyte	#N/A	#N/A
chr2-108534143-108534443	NK	#N/A	#N/A
chr2-108587658-108587958	Endothelial	#N/A	#N/A
chr2-108588121-108588421	Myeloid	#N/A	#N/A
chr2-108591279-108591579	Myeloid	#N/A	#N/A
chr2-108594180-108594480	Myeloid	#N/A	#N/A
chr2-108612181-108612481	B	#N/A	#N/A
chr2-108636358-108636658	Myeloid	#N/A	#N/A
chr2-108993558-108993858	Hepatocytes	#N/A	#N/A
chr2-109021683-109021983	Hepatocytes	#N/A	#N/A
chr2-109022003-109022303	Hepatocytes	#N/A	#N/A
chr2-109173380-109173680	Endothelial	#N/A	#N/A
chr2-109241487-109241787	HSC	#N/A	#N/A
chr2-109275337-109275637	Endothelial	#N/A	#N/A
chr2-109284850-109285150	HSC	#N/A	#N/A
chr2-109318213-109318513	HSC	#N/A	#N/A
chr2-109325006-109325306	HSC	#N/A	#N/A
chr2-109348943-109349243	NK	#N/A	#N/A
chr2-10936252-10936552	HSC	#N/A	#N/A
chr2-109436259-109436559	Schwann	#N/A	#N/A
chr2-109459557-109459857	Schwann	#N/A	#N/A
chr2-109467166-109467369	Schwann	#N/A	#N/A
chr2-109470572-109470872	Endothelial	#N/A	#N/A
chr2-109482469-109482769	Endothelial	#N/A	#N/A
chr2-109483568-109483868	Endothelial	#N/A	#N/A
chr2-109497961-109498261	Endothelial	#N/A	#N/A
chr2-109623321-109623621	Hepatocytes	#N/A	#N/A
chr2-109636290-109636590	Myeloid	#N/A	#N/A
chr2-109638214-109638514	B	#N/A	#N/A
chr2-109699735-109700035	Endothelial	#N/A	#N/A
chr2-109721971-109722271	Cholangiocyte	#N/A	#N/A
chr2-109726742-109727042	Cholangiocyte	#N/A	#N/A
chr2-10983343-10983643	HSC	#N/A	#N/A
chr2-110116442-110116742	Endothelial	#N/A	#N/A
chr2-110748484-110748784	B	#N/A	#N/A
chr2-110852581-110852881	NK	#N/A	#N/A
chr2-110865220-110865520	B	#N/A	#N/A
chr2-110947045-110947345	Myeloid	#N/A	#N/A
chr2-11104185-11104485	B	#N/A	#N/A
chr2-111122482-111122782	NK	#N/A	#N/A
chr2-111123119-111123419	Endothelial	#N/A	#N/A
chr2-111157432-111157732	B	#N/A	#N/A
chr2-111157815-111158115	B	#N/A	#N/A
chr2-111161965-111162265	Hepatocytes	#N/A	#N/A
chr2-111176425-111176725	Hepatocytes	#N/A	#N/A
chr2-111178814-111179114	Hepatocytes	#N/A	#N/A
chr2-111288299-111288599	Cholangiocyte	#N/A	#N/A
chr2-111566186-111566486	Endothelial	#N/A	#N/A
chr2-111667554-111667854	Endothelial	#N/A	#N/A
chr2-111675961-111676261	Myeloid	#N/A	#N/A
chr2-111698871-111699171	Myeloid	#N/A	#N/A
chr2-111702559-111702859	Endothelial	#N/A	#N/A
chr2-111705921-111706221	B	#N/A	#N/A
chr2-111884055-111884355	B	#N/A	#N/A
chr2-111895987-111896287	Myeloid	#N/A	#N/A
chr2-111932824-111933124	Hepatocytes	#N/A	#N/A
chr2-111954638-111954938	Myeloid	#N/A	#N/A
chr2-112001378-112001678	Myeloid	#N/A	#N/A
chr2-112004246-112004546	Myeloid	#N/A	#N/A
chr2-112006063-112006363	Myeloid	#N/A	#N/A
chr2-112010755-112011055	Myeloid	#N/A	#N/A
chr2-112024242-112024542	Myeloid	#N/A	#N/A
chr2-112031905-112032205	Myeloid	#N/A	#N/A
chr2-112032578-112032878	Myeloid	#N/A	#N/A
chr2-112033101-112033401	Myeloid	#N/A	#N/A
chr2-112033632-112033929	Myeloid	#N/A	#N/A
chr2-112049301-112049601	Myeloid	#N/A	#N/A
chr2-112138660-112138960	Hepatocytes	#N/A	#N/A
chr2-112188109-112188409	T	#N/A	#N/A
chr2-112481040-112481315	B	#N/A	#N/A
chr2-112626542-112626842	NK	#N/A	#N/A
chr2-112627404-112627704	Endothelial	#N/A	#N/A
chr2-112690850-112691150	Myeloid	#N/A	#N/A
chr2-112692588-112692888	Myeloid	#N/A	#N/A
chr2-112700309-112700609	Myeloid	#N/A	#N/A
chr2-112701083-112701383	Myeloid	#N/A	#N/A
chr2-112708188-112708488	Myeloid	#N/A	#N/A
chr2-112713359-112713659	Endothelial	#N/A	#N/A
chr2-112724867-112725167	Myeloid	#N/A	#N/A
chr2-112811790-112812090	Endothelial	#N/A	#N/A
chr2-112818054-112818354	Cholangiocyte	#N/A	#N/A
chr2-112836682-112836982	Myeloid	#N/A	#N/A
chr2-112839538-112839838	Myeloid	#N/A	#N/A
chr2-112841714-112842014	Myeloid	#N/A	#N/A
chr2-112939505-112939805	Hepatocytes	#N/A	#N/A
chr2-113088621-113088921	Hepatocytes	#N/A	#N/A
chr2-113127354-113127654	Myeloid	#N/A	#N/A
chr2-113156362-113156623	Hepatocytes	#N/A	#N/A
chr2-113164952-113165252	Hepatocytes	#N/A	#N/A
chr2-113176092-113176392	B	#N/A	#N/A
chr2-113211757-113212057	Myeloid	#N/A	#N/A
chr2-113212640-113212940	Myeloid	#N/A	#N/A
chr2-113217547-113217847	Cholangiocyte	#N/A	#N/A
chr2-113225915-113226215	Cholangiocyte	#N/A	#N/A
chr2-113238934-113239234	Myeloid	#N/A	#N/A
chr2-113240170-113240470	Myeloid	#N/A	#N/A
chr2-113240992-113241292	Cholangiocyte	#N/A	#N/A
chr2-113249226-113249526	Hepatocytes	#N/A	#N/A
chr2-113342693-113342993	Myeloid	#N/A	#N/A
chr2-113376944-113377244	Myeloid	#N/A	#N/A
chr2-113387090-113387390	Myeloid	#N/A	#N/A
chr2-113406211-113406511	B	#N/A	#N/A
chr2-11348267-11348567	Cholangiocyte	#N/A	#N/A
chr2-11352816-11353116	Hepatocytes	#N/A	#N/A
chr2-11357500-11357800	Hepatocytes	#N/A	#N/A
chr2-113602044-113602344	B	#N/A	#N/A
chr2-11371591-11371891	Hepatocytes	#N/A	#N/A
chr2-11378006-11378306	B	#N/A	#N/A
chr2-113876602-113876902	Cholangiocyte	#N/A	#N/A
chr2-11391746-11392046	Cholangiocyte	#N/A	#N/A
chr2-113977684-113977984	Cholangiocyte	#N/A	#N/A
chr2-113978273-113978573	Cholangiocyte	#N/A	#N/A
chr2-114160336-114160636	Hepatocytes	#N/A	#N/A
chr2-114543442-114543742	Endothelial	#N/A	#N/A
chr2-11505813-11506113	Hepatocytes	#N/A	#N/A
chr2-115161240-115161540	Cholangiocyte	#N/A	#N/A
chr2-115161930-115162230	Cholangiocyte	#N/A	#N/A
chr2-11539436-11539736	Cholangiocyte	#N/A	#N/A
chr2-115733268-115733568	Cholangiocyte	#N/A	#N/A
chr2-11688425-11688725	Myeloid	#N/A	#N/A
chr2-11691164-11691464	Myeloid	#N/A	#N/A
chr2-11701868-11702168	Myeloid	#N/A	#N/A
chr2-11711826-11712126	Myeloid	#N/A	#N/A
chr2-11716044-11716344	Hepatocytes	#N/A	#N/A
chr2-11726364-11726664	Hepatocytes	#N/A	#N/A
chr2-11739046-11739346	Hepatocytes	#N/A	#N/A
chr2-11749901-11750201	B	#N/A	#N/A
chr2-11754222-11754522	NK	#N/A	#N/A
chr2-117726575-117726875	Schwann	#N/A	#N/A
chr2-117814397-117814697	T	#N/A	#N/A
chr2-117917456-117917756	Hepatocytes	#N/A	#N/A
chr2-117918604-117918904	B	#N/A	#N/A
chr2-118113005-118113305	Cholangiocyte	#N/A	#N/A
chr2-118146408-118146708	Hepatocytes	#N/A	#N/A
chr2-118169342-118169642	Myeloid	#N/A	#N/A
chr2-118179529-118179829	Hepatocytes	#N/A	#N/A
chr2-118321757-118322057	Hepatocytes	#N/A	#N/A
chr2-11863672-11863972	Endothelial	#N/A	#N/A
chr2-118855658-118855958	Hepatocytes	#N/A	#N/A
chr2-118882654-118882954	Myeloid	#N/A	#N/A
chr2-118902801-118903101	Myeloid	#N/A	#N/A
chr2-118913759-118914059	Myeloid	#N/A	#N/A
chr2-118929096-118929396	Myeloid	#N/A	#N/A
chr2-118936333-118936633	Myeloid	#N/A	#N/A
chr2-118940483-118940783	Myeloid	#N/A	#N/A
chr2-118942041-118942341	Myeloid	#N/A	#N/A
chr2-118954709-118955009	Myeloid	#N/A	#N/A
chr2-118970712-118971012	Myeloid	#N/A	#N/A
chr2-11907206-11907506	Myeloid	#N/A	#N/A
chr2-119195020-119195320	Hepatocytes	#N/A	#N/A
chr2-119218487-119218787	Hepatocytes	#N/A	#N/A
chr2-119221654-119221954	Hepatocytes	#N/A	#N/A
chr2-119240461-119240761	Hepatocytes	#N/A	#N/A
chr2-119283842-119284142	Myeloid	#N/A	#N/A
chr2-119290929-119291229	Hepatocytes	#N/A	#N/A
chr2-119371032-119371332	Schwann	#N/A	#N/A
chr2-119387341-119387641	Cholangiocyte	#N/A	#N/A
chr2-119387647-119387947	Cholangiocyte	#N/A	#N/A
chr2-119408380-119408680	Myeloid	#N/A	#N/A
chr2-119428719-119429019	Myeloid	#N/A	#N/A
chr2-119429689-119429989	Myeloid	#N/A	#N/A
chr2-119433973-119434273	Cholangiocyte	#N/A	#N/A
chr2-119455273-119455573	Endothelial	#N/A	#N/A
chr2-119488375-119488656	Hepatocytes	#N/A	#N/A
chr2-119492229-119492529	Cholangiocyte	#N/A	#N/A
chr2-119524067-119524367	Cholangiocyte	#N/A	#N/A
chr2-119579797-119580097	Hepatocytes	#N/A	#N/A
chr2-119702855-119703155	Hepatocytes	#N/A	#N/A
chr2-119756943-119757243	Hepatocytes	#N/A	#N/A
chr2-120014690-120014990	Hepatocytes	#N/A	#N/A
chr2-120227486-120227786	Endothelial	#N/A	#N/A
chr2-120239694-120239994	Endothelial	#N/A	#N/A
chr2-120252701-120253001	NK	#N/A	#N/A
chr2-120344246-120344546	Cholangiocyte	#N/A	#N/A
chr2-120399182-120399482	Cholangiocyte	#N/A	#N/A
chr2-120442962-120443262	Cholangiocyte	#N/A	#N/A
chr2-120481095-120481395	Hepatocytes	#N/A	#N/A
chr2-120481503-120481803	Hepatocytes	#N/A	#N/A
chr2-120481913-120482213	Hepatocytes	#N/A	#N/A
chr2-120485137-120485437	Hepatocytes	#N/A	#N/A
chr2-120489067-120489367	Hepatocytes	#N/A	#N/A
chr2-120508703-120509003	Endothelial	#N/A	#N/A
chr2-120516705-120517005	Hepatocytes	#N/A	#N/A
chr2-120522329-120522629	Endothelial	#N/A	#N/A
chr2-120525278-120525578	Hepatocytes	#N/A	#N/A
chr2-120526177-120526477	Endothelial	#N/A	#N/A
chr2-120543872-120544172	Endothelial	#N/A	#N/A
chr2-120546220-120546507	HSC	#N/A	#N/A
chr2-120548701-120549001	Hepatocytes	#N/A	#N/A
chr2-120551684-120551984	Myeloid	#N/A	#N/A
chr2-120586953-120587253	Cholangiocyte	#N/A	#N/A
chr2-120625848-120626148	Cholangiocyte	#N/A	#N/A
chr2-12064193-12064493	NK	#N/A	#N/A
chr2-120695652-120695952	HSC	#N/A	#N/A
chr2-120735715-120736015	HSC	#N/A	#N/A
chr2-120737169-120737368	HSC	#N/A	#N/A
chr2-120749969-120750269	HSC	#N/A	#N/A
chr2-120758222-120758522	HSC	#N/A	#N/A
chr2-120765420-120765720	HSC	#N/A	#N/A
chr2-120765959-120766259	HSC	#N/A	#N/A
chr2-120771500-120771800	HSC	#N/A	#N/A
chr2-120856645-120856945	HSC	#N/A	#N/A
chr2-120867300-120867600	HSC	#N/A	#N/A
chr2-120867614-120867914	HSC	#N/A	#N/A
chr2-120934822-120935122	HSC	#N/A	#N/A
chr2-121197382-121197682	Myeloid	#N/A	#N/A
chr2-121197748-121198048	Myeloid	#N/A	#N/A
chr2-121285108-121285408	Myeloid	#N/A	#N/A
chr2-121287421-121287721	Myeloid	#N/A	#N/A
chr2-121501162-121501462	NK	#N/A	#N/A
chr2-121596394-121596694	Endothelial	#N/A	#N/A
chr2-121596790-121597090	Myeloid	#N/A	#N/A
chr2-12169060-12169360	Myeloid	#N/A	#N/A
chr2-121707536-121707836	Cholangiocyte	#N/A	#N/A
chr2-122433178-122433478	Hepatocytes	#N/A	#N/A
chr2-12465898-12466198	Endothelial	#N/A	#N/A
chr2-12588051-12588351	Myeloid	#N/A	#N/A
chr2-126586411-126586711	Endothelial	#N/A	#N/A
chr2-126662671-126662971	Endothelial	#N/A	#N/A
chr2-126664233-126664533	B	#N/A	#N/A
chr2-126719839-126720139	Endothelial	#N/A	#N/A
chr2-127053793-127054093	Hepatocytes	#N/A	#N/A
chr2-127060586-127060886	Hepatocytes	#N/A	#N/A
chr2-127061516-127061816	Endothelial	#N/A	#N/A
chr2-127067053-127067353	Myeloid	#N/A	#N/A
chr2-127080992-127081292	B	#N/A	#N/A
chr2-127084108-127084408	HSC	#N/A	#N/A
chr2-127084685-127084985	NK	#N/A	#N/A
chr2-127087456-127087756	HSC	#N/A	#N/A
chr2-127100603-127100903	Cholangiocyte	#N/A	#N/A
chr2-127115568-127115868	Cholangiocyte	#N/A	#N/A
chr2-127135191-127135491	Myeloid	#N/A	#N/A
chr2-12714933-12715193	Schwann	#N/A	#N/A
chr2-127176794-127177094	Myeloid	#N/A	#N/A
chr2-127219805-127220105	Schwann	#N/A	#N/A
chr2-127255290-127255502	Schwann	#N/A	#N/A
chr2-127279055-127279355	Myeloid	#N/A	#N/A
chr2-127294042-127294342	NK	#N/A	#N/A
chr2-12732716-12733016	Endothelial	#N/A	#N/A
chr2-12734924-12735224	HSC	#N/A	#N/A
chr2-127404751-127405051	Myeloid	#N/A	#N/A
chr2-127418268-127418568	Hepatocytes	#N/A	#N/A
chr2-127418759-127419059	Hepatocytes	#N/A	#N/A
chr2-127419494-127419794	Hepatocytes	#N/A	#N/A
chr2-127633815-127634115	Endothelial	#N/A	#N/A
chr2-127640072-127640372	B	#N/A	#N/A
chr2-127650501-127650724	Schwann	#N/A	#N/A
chr2-127659841-127660141	Endothelial	#N/A	#N/A
chr2-127661347-127661647	Endothelial	#N/A	#N/A
chr2-127661892-127662192	Endothelial	#N/A	#N/A
chr2-127681442-127681742	Endothelial	#N/A	#N/A
chr2-127749524-127749824	B	#N/A	#N/A
chr2-127829887-127830187	B	#N/A	#N/A
chr2-12796583-12796883	Schwann	#N/A	#N/A
chr2-12808226-12808526	Endothelial	#N/A	#N/A
chr2-12809624-12809924	Endothelial	#N/A	#N/A
chr2-128280167-128280467	Myeloid	#N/A	#N/A
chr2-128280900-128281200	Myeloid	#N/A	#N/A
chr2-128284893-128285193	Hepatocytes	#N/A	#N/A
chr2-128286416-128286716	Endothelial	#N/A	#N/A
chr2-128305234-128305534	Endothelial	#N/A	#N/A
chr2-128308262-128308562	Myeloid	#N/A	#N/A
chr2-128317332-128317632	B	#N/A	#N/A
chr2-128325839-128326139	Hepatocytes	#N/A	#N/A
chr2-128348102-128348402	Cholangiocyte	#N/A	#N/A
chr2-128362888-128363188	HSC	#N/A	#N/A
chr2-128371645-128371945	B	#N/A	#N/A
chr2-128379195-128379495	HSC	#N/A	#N/A
chr2-128381016-128381316	HSC	#N/A	#N/A
chr2-128420844-128421144	Cholangiocyte	#N/A	#N/A
chr2-128426118-128426418	Cholangiocyte	#N/A	#N/A
chr2-128437266-128437566	Mast	#N/A	#N/A
chr2-128442920-128443220	Myeloid	#N/A	#N/A
chr2-128466379-128466679	Hepatocytes	#N/A	#N/A
chr2-128472947-128473247	Mast	#N/A	#N/A
chr2-128494458-128494758	Endothelial	#N/A	#N/A
chr2-128513950-128514250	Myeloid	#N/A	#N/A
chr2-128563339-128563639	HSC	#N/A	#N/A
chr2-12856920-12857220	T	#N/A	#N/A
chr2-128594269-128594569	Hepatocytes	#N/A	#N/A
chr2-128603369-128603669	Myeloid	#N/A	#N/A
chr2-128622331-128622631	Myeloid	#N/A	#N/A
chr2-128654442-128654742	Myeloid	#N/A	#N/A
chr2-12868036-12868336	HSC	#N/A	#N/A
chr2-128714330-128714630	Myeloid	#N/A	#N/A
chr2-128734650-128734950	Endothelial	#N/A	#N/A
chr2-128812594-128812894	Myeloid	#N/A	#N/A
chr2-12918923-12919223	HSC	#N/A	#N/A
chr2-129698658-129698958	Cholangiocyte	#N/A	#N/A
chr2-129758924-129759224	Myeloid	#N/A	#N/A
chr2-129812055-129812355	Myeloid	#N/A	#N/A
chr2-129877547-129877847	NK	#N/A	#N/A
chr2-130156057-130156357	Cholangiocyte	#N/A	#N/A
chr2-130377057-130377357	B	#N/A	#N/A
chr2-130390462-130390725	Myeloid	#N/A	#N/A
chr2-130796340-130796640	NK	#N/A	#N/A
chr2-130797972-130798272	NK	#N/A	#N/A
chr2-130836685-130836985	Hepatocytes	#N/A	#N/A
chr2-131076807-131077107	Hepatocytes	#N/A	#N/A
chr2-131093002-131093302	B	#N/A	#N/A
chr2-131146286-131146586	Myeloid	#N/A	#N/A
chr2-13135904-13136204	Hepatocytes	#N/A	#N/A
chr2-131527715-131528015	B	#N/A	#N/A
chr2-131672678-131672978	Cholangiocyte	#N/A	#N/A
chr2-131801815-131802115	Cholangiocyte	#N/A	#N/A
chr2-132304605-132304905	HSC	#N/A	#N/A
chr2-132352529-132352829	Cholangiocyte	#N/A	#N/A
chr2-132577749-132578049	Myeloid	#N/A	#N/A
chr2-132621084-132621384	Cholangiocyte	#N/A	#N/A
chr2-132632459-132632759	Hepatocytes	#N/A	#N/A
chr2-133247715-133248015	Myeloid	#N/A	#N/A
chr2-133265546-133265846	Myeloid	#N/A	#N/A
chr2-133267069-133267369	Myeloid	#N/A	#N/A
chr2-133495209-133495509	Hepatocytes	#N/A	#N/A
chr2-133566991-133567291	Hepatocytes	#N/A	#N/A
chr2-133599264-133599564	Hepatocytes	#N/A	#N/A
chr2-133968503-133968803	Myeloid	#N/A	#N/A
chr2-134119959-134120259	Cholangiocyte	#N/A	#N/A
chr2-134120817-134121117	Endothelial	#N/A	#N/A
chr2-134137297-134137597	Endothelial	#N/A	#N/A
chr2-134219331-134219631	Myeloid	#N/A	#N/A
chr2-134402373-134402673	Hepatocytes	#N/A	#N/A
chr2-134412034-134412334	Cholangiocyte	#N/A	#N/A
chr2-134433549-134433849	Hepatocytes	#N/A	#N/A
chr2-134433954-134434254	Hepatocytes	#N/A	#N/A
chr2-134439050-134439350	Myeloid	#N/A	#N/A
chr2-134449171-134449471	Cholangiocyte	#N/A	#N/A
chr2-134460536-134460836	Hepatocytes	#N/A	#N/A
chr2-134838366-134838666	Hepatocytes	#N/A	#N/A
chr2-134839702-134840002	Hepatocytes	#N/A	#N/A
chr2-134862708-134863008	Hepatocytes	#N/A	#N/A
chr2-134865391-134865691	Hepatocytes	#N/A	#N/A
chr2-134870435-134870735	Hepatocytes	#N/A	#N/A
chr2-134933138-134933438	Cholangiocyte	#N/A	#N/A
chr2-134975625-134975925	B	#N/A	#N/A
chr2-135985478-135985778	Cholangiocyte	#N/A	#N/A
chr2-135997357-135997657	B	#N/A	#N/A
chr2-136014092-136014392	Endothelial	#N/A	#N/A
chr2-136025559-136025859	Endothelial	#N/A	#N/A
chr2-136056974-136057274	B	#N/A	#N/A
chr2-136134049-136134349	B	#N/A	#N/A
chr2-136137016-136137287	B	#N/A	#N/A
chr2-136205647-136205947	Myeloid	#N/A	#N/A
chr2-136206688-136206988	B	#N/A	#N/A
chr2-136212778-136213078	T	#N/A	#N/A
chr2-136226102-136226402	NK	#N/A	#N/A
chr2-136246213-136246513	Myeloid	#N/A	#N/A
chr2-136253667-136253967	Myeloid	#N/A	#N/A
chr2-136382211-136382511	B	#N/A	#N/A
chr2-136384704-136384988	B	#N/A	#N/A
chr2-136389833-136390133	B	#N/A	#N/A
chr2-136393567-136393867	Myeloid	#N/A	#N/A
chr2-137964523-137964823	Cholangiocyte	#N/A	#N/A
chr2-137969387-137969687	Myeloid	#N/A	#N/A
chr2-137975577-137975877	Cholangiocyte	#N/A	#N/A
chr2-138028492-138028792	Myeloid	#N/A	#N/A
chr2-138275915-138276215	Cholangiocyte	#N/A	#N/A
chr2-138712261-138712561	Myeloid	#N/A	#N/A
chr2-142415525-142415825	Hepatocytes	#N/A	#N/A
chr2-142865960-142866260	Myeloid	#N/A	#N/A
chr2-142874361-142874661	Myeloid	#N/A	#N/A
chr2-143030194-143030494	Myeloid	#N/A	#N/A
chr2-143141363-143141663	Myeloid	#N/A	#N/A
chr2-143150351-143150651	Myeloid	#N/A	#N/A
chr2-143258504-143258804	T	#N/A	#N/A
chr2-143261958-143262258	T	#N/A	#N/A
chr2-143475262-143475562	Schwann	#N/A	#N/A
chr2-143607770-143608070	Schwann	#N/A	#N/A
chr2-143936884-143937184	HSC	#N/A	#N/A
chr2-143937221-143937521	HSC	#N/A	#N/A
chr2-144183764-144184064	T	#N/A	#N/A
chr2-144237948-144238248	Myeloid	#N/A	#N/A
chr2-144404029-144404329	Cholangiocyte	#N/A	#N/A
chr2-144414330-144414630	Myeloid	#N/A	#N/A
chr2-144426405-144426705	Myeloid	#N/A	#N/A
chr2-144427202-144427502	Endothelial	#N/A	#N/A
chr2-144441167-144441467	Myeloid	#N/A	#N/A
chr2-144452631-144452931	Endothelial	#N/A	#N/A
chr2-144456644-144456944	Myeloid	#N/A	#N/A
chr2-144505485-144505785	NK	#N/A	#N/A
chr2-144508287-144508587	NK	#N/A	#N/A
chr2-144516024-144516324	NK	#N/A	#N/A
chr2-144520053-144520353	HSC	#N/A	#N/A
chr2-144606757-144607057	Myeloid	#N/A	#N/A
chr2-144607881-144608181	Myeloid	#N/A	#N/A
chr2-144660834-144661134	Myeloid	#N/A	#N/A
chr2-144663280-144663580	Myeloid	#N/A	#N/A
chr2-144671762-144672062	Myeloid	#N/A	#N/A
chr2-144686935-144687235	Myeloid	#N/A	#N/A
chr2-144693123-144693423	Myeloid	#N/A	#N/A
chr2-144702091-144702391	Myeloid	#N/A	#N/A
chr2-144886879-144887179	HSC	#N/A	#N/A
chr2-145743066-145743366	Myeloid	#N/A	#N/A
chr2-145751651-145751951	Myeloid	#N/A	#N/A
chr2-147546249-147546549	HSC	#N/A	#N/A
chr2-147689594-147689894	Myeloid	#N/A	#N/A
chr2-148130652-148130952	Cholangiocyte	#N/A	#N/A
chr2-148255947-148256247	Hepatocytes	#N/A	#N/A
chr2-148509442-148509742	Hepatocytes	#N/A	#N/A
chr2-148614327-148614627	Myeloid	#N/A	#N/A
chr2-148642819-148643119	Myeloid	#N/A	#N/A
chr2-149021241-149021541	B	#N/A	#N/A
chr2-149366292-149366592	Cholangiocyte	#N/A	#N/A
chr2-149648656-149648956	HSC	#N/A	#N/A
chr2-149651270-149651570	Hepatocytes	#N/A	#N/A
chr2-149859353-149859653	Myeloid	#N/A	#N/A
chr2-149989555-149989855	Cholangiocyte	#N/A	#N/A
chr2-150166311-150166611	Hepatocytes	#N/A	#N/A
chr2-150169233-150169533	Hepatocytes	#N/A	#N/A
chr2-150644246-150644546	Schwann	#N/A	#N/A
chr2-151261707-151262007	Endothelial	#N/A	#N/A
chr2-151264232-151264532	Hepatocytes	#N/A	#N/A
chr2-151409726-151410026	Cholangiocyte	#N/A	#N/A
chr2-15142099-15142399	B	#N/A	#N/A
chr2-151637203-151637503	T	#N/A	#N/A
chr2-151771549-151771849	B	#N/A	#N/A
chr2-151904843-151905143	Myeloid	#N/A	#N/A
chr2-151918358-151918658	Myeloid	#N/A	#N/A
chr2-151947760-151948060	Myeloid	#N/A	#N/A
chr2-152004671-152004971	Myeloid	#N/A	#N/A
chr2-152025867-152026167	Myeloid	#N/A	#N/A
chr2-152030907-152031207	Myeloid	#N/A	#N/A
chr2-152038657-152038957	Myeloid	#N/A	#N/A
chr2-152175867-152176167	NK	#N/A	#N/A
chr2-152405265-152405565	Endothelial	#N/A	#N/A
chr2-152407312-152407612	Myeloid	#N/A	#N/A
chr2-152418699-152418999	Myeloid	#N/A	#N/A
chr2-152432182-152432482	Myeloid	#N/A	#N/A
chr2-152443845-152444145	HSC	#N/A	#N/A
chr2-152453100-152453400	Schwann	#N/A	#N/A
chr2-152466926-152467226	Myeloid	#N/A	#N/A
chr2-152469113-152469413	Myeloid	#N/A	#N/A
chr2-152486060-152486360	Myeloid	#N/A	#N/A
chr2-152491205-152491505	Endothelial	#N/A	#N/A
chr2-152494009-152494309	Endothelial	#N/A	#N/A
chr2-152505538-152505838	Myeloid	#N/A	#N/A
chr2-152573267-152573567	Myeloid	#N/A	#N/A
chr2-152594370-152594670	Myeloid	#N/A	#N/A
chr2-152611826-152612126	Myeloid	#N/A	#N/A
chr2-152612429-152612729	Myeloid	#N/A	#N/A
chr2-153478732-153479032	Hepatocytes	#N/A	#N/A
chr2-154449936-154450236	Hepatocytes	#N/A	#N/A
chr2-154914640-154914940	Myeloid	#N/A	#N/A
chr2-1550111-1550411	Hepatocytes	#N/A	#N/A
chr2-15591680-15591980	B	#N/A	#N/A
chr2-156320105-156320405	HSC	#N/A	#N/A
chr2-156399460-156399729	Hepatocytes	#N/A	#N/A
chr2-156400321-156400621	Cholangiocyte	#N/A	#N/A
chr2-156400649-156400949	T	#N/A	#N/A
chr2-156405723-156406023	Myeloid	#N/A	#N/A
chr2-156437309-156437609	Myeloid	#N/A	#N/A
chr2-156779798-156780098	Hepatocytes	#N/A	#N/A
chr2-15704525-15704825	Endothelial	#N/A	#N/A
chr2-15709175-15709475	Endothelial	#N/A	#N/A
chr2-157404375-157404675	T	#N/A	#N/A
chr2-157415562-157415862	Myeloid	#N/A	#N/A
chr2-157418321-157418621	T	#N/A	#N/A
chr2-157419204-157419504	Myeloid	#N/A	#N/A
chr2-157420903-157421203	Myeloid	#N/A	#N/A
chr2-157441023-157441323	B	#N/A	#N/A
chr2-157441775-157442075	Myeloid	#N/A	#N/A
chr2-157453799-157454099	Myeloid	#N/A	#N/A
chr2-157468885-157469185	B	#N/A	#N/A
chr2-157469464-157469764	B	#N/A	#N/A
chr2-157480719-157481019	Hepatocytes	#N/A	#N/A
chr2-157488860-157489160	Hepatocytes	#N/A	#N/A
chr2-15766418-15766718	Hepatocytes	#N/A	#N/A
chr2-157742163-157742463	Hepatocytes	#N/A	#N/A
chr2-157764416-157764716	Hepatocytes	#N/A	#N/A
chr2-15776679-15776979	Hepatocytes	#N/A	#N/A
chr2-157838528-157838828	Myeloid	#N/A	#N/A
chr2-157876397-157876697	Cholangiocyte	#N/A	#N/A
chr2-157897532-157897832	B	#N/A	#N/A
chr2-157938070-157938370	Mast	#N/A	#N/A
chr2-15800968-15801268	Schwann	#N/A	#N/A
chr2-158043196-158043496	Hepatocytes	#N/A	#N/A
chr2-158128509-158128809	Hepatocytes	#N/A	#N/A
chr2-158132044-158132344	Hepatocytes	#N/A	#N/A
chr2-158214480-158214780	Myeloid	#N/A	#N/A
chr2-158686217-158686517	Schwann	#N/A	#N/A
chr2-158716114-158716414	Endothelial	#N/A	#N/A
chr2-158718048-158718247	Endothelial	#N/A	#N/A
chr2-158723252-158723552	Schwann	#N/A	#N/A
chr2-158967771-158968071	HSC	#N/A	#N/A
chr2-159090657-159090957	Cholangiocyte	#N/A	#N/A
chr2-159094463-159094763	HSC	#N/A	#N/A
chr2-159145349-159145649	NK	#N/A	#N/A
chr2-159147232-159147532	Cholangiocyte	#N/A	#N/A
chr2-159155425-159155725	Cholangiocyte	#N/A	#N/A
chr2-159199336-159199636	NK	#N/A	#N/A
chr2-159225475-159225775	Endothelial	#N/A	#N/A
chr2-159226257-159226557	NK	#N/A	#N/A
chr2-159250007-159250307	Myeloid	#N/A	#N/A
chr2-159615806-159616106	Endothelial	#N/A	#N/A
chr2-159893493-159893793	Myeloid	#N/A	#N/A
chr2-159997207-159997507	Endothelial	#N/A	#N/A
chr2-1600620-1600920	HSC	#N/A	#N/A
chr2-160062529-160062829	HSC	#N/A	#N/A
chr2-1602052-1602352	HSC	#N/A	#N/A
chr2-160208155-160208455	Cholangiocyte	#N/A	#N/A
chr2-160221774-160222074	Cholangiocyte	#N/A	#N/A
chr2-160294398-160294698	Endothelial	#N/A	#N/A
chr2-160368032-160368332	Myeloid	#N/A	#N/A
chr2-160387830-160388130	HSC	#N/A	#N/A
chr2-160388521-160388821	Myeloid	#N/A	#N/A
chr2-160492555-160492855	Hepatocytes	#N/A	#N/A
chr2-160492951-160493251	HSC	#N/A	#N/A
chr2-1605208-1605508	Endothelial	#N/A	#N/A
chr2-160584974-160585274	Schwann	#N/A	#N/A
chr2-16070010-16070310	Schwann	#N/A	#N/A
chr2-160703913-160704213	B	#N/A	#N/A
chr2-160704314-160704614	B	#N/A	#N/A
chr2-161136728-161137028	Myeloid	#N/A	#N/A
chr2-161165866-161166166	Myeloid	#N/A	#N/A
chr2-161237921-161238221	B	#N/A	#N/A
chr2-161244621-161244921	B	#N/A	#N/A
chr2-162022273-162022573	Hepatocytes	#N/A	#N/A
chr2-162261661-162261961	Myeloid	#N/A	#N/A
chr2-162380098-162380398	Endothelial	#N/A	#N/A
chr2-162575095-162575294	Hepatocytes	#N/A	#N/A
chr2-163348313-163348613	HSC	#N/A	#N/A
chr2-163667630-163667930	HSC	#N/A	#N/A
chr2-16398741-16399041	Schwann	#N/A	#N/A
chr2-164014006-164014306	Schwann	#N/A	#N/A
chr2-16425785-16426085	Cholangiocyte	#N/A	#N/A
chr2-164622341-164622641	Hepatocytes	#N/A	#N/A
chr2-164754375-164754675	B	#N/A	#N/A
chr2-164761138-164761438	B	#N/A	#N/A
chr2-164762597-164762897	B	#N/A	#N/A
chr2-164878791-164879091	Hepatocytes	#N/A	#N/A
chr2-164910193-164910493	B	chr2-164839671-164841172	AC019197.1
chr2-164910193-164910493	B	chr2-164839745-164841246	AC019197.1
chr2-164910193-164910493	B	chr2-164840911-164842412	COBLL1
chr2-164910193-164910493	B	chr2-164840917-164842418	COBLL1
chr2-164910193-164910493	B	chr2-164841667-164843168	COBLL1
chr2-164910193-164910493	B	chr2-164847841-164849342	AC019197.1
chr2-164955227-164955527	Cholangiocyte	#N/A	#N/A
chr2-16506427-16506727	Hepatocytes	#N/A	#N/A
chr2-16508245-16508545	Hepatocytes	#N/A	#N/A
chr2-1653412-1653712	HSC	#N/A	#N/A
chr2-165574053-165574353	Hepatocytes	#N/A	#N/A
chr2-165793682-165793982	Cholangiocyte	#N/A	#N/A
chr2-165889135-165889435	Schwann	#N/A	#N/A
chr2-165953732-165954032	Endothelial	#N/A	#N/A
chr2-16609069-16609369	Schwann	#N/A	#N/A
chr2-16617356-16617656	Myeloid	#N/A	#N/A
chr2-166230036-166230336	Hepatocytes	#N/A	#N/A
chr2-166230361-166230661	Hepatocytes	#N/A	#N/A
chr2-16625146-16625446	Myeloid	#N/A	#N/A
chr2-16626485-16626785	Myeloid	#N/A	#N/A
chr2-16630528-16630828	Myeloid	#N/A	#N/A
chr2-16640909-16641209	HSC	#N/A	#N/A
chr2-166494233-166494533	Schwann	#N/A	#N/A
chr2-16653038-16653338	HSC	#N/A	#N/A
chr2-16656865-16657165	Myeloid	#N/A	#N/A
chr2-16775621-16775921	Hepatocytes	#N/A	#N/A
chr2-167827534-167827834	Hepatocytes	#N/A	#N/A
chr2-168211242-168211542	Cholangiocyte	#N/A	#N/A
chr2-168256519-168256819	Cholangiocyte	#N/A	#N/A
chr2-168478222-168478522	Hepatocytes	#N/A	#N/A
chr2-168526791-168527091	HSC	#N/A	#N/A
chr2-168559265-168559565	Hepatocytes	#N/A	#N/A
chr2-168632833-168633133	HSC	#N/A	#N/A
chr2-168635313-168635613	HSC	#N/A	#N/A
chr2-168639556-168639856	HSC	#N/A	#N/A
chr2-1686715-1687015	HSC	#N/A	#N/A
chr2-168722654-168722954	Endothelial	#N/A	#N/A
chr2-168757268-168757568	Endothelial	#N/A	#N/A
chr2-168773712-168774012	Endothelial	#N/A	#N/A
chr2-168780774-168781074	Cholangiocyte	#N/A	#N/A
chr2-168790561-168790861	Endothelial	#N/A	#N/A
chr2-168796640-168796940	Endothelial	#N/A	#N/A
chr2-168798380-168798680	Endothelial	#N/A	#N/A
chr2-168802297-168802597	Endothelial	#N/A	#N/A
chr2-168804159-168804459	Endothelial	#N/A	#N/A
chr2-168849578-168849878	Cholangiocyte	#N/A	#N/A
chr2-169012245-169012545	Hepatocytes	#N/A	#N/A
chr2-169031329-169031629	Hepatocytes	#N/A	#N/A
chr2-169072183-169072483	Myeloid	#N/A	#N/A
chr2-169072550-169072850	Myeloid	#N/A	#N/A
chr2-169074293-169074593	Hepatocytes	#N/A	#N/A
chr2-169478390-169478690	Myeloid	#N/A	#N/A
chr2-169683587-169683887	Hepatocytes	#N/A	#N/A
chr2-169717316-169717616	Endothelial	#N/A	#N/A
chr2-169761584-169761884	Hepatocytes	chr2-169693904-169695405	CCDC173
chr2-169761584-169761884	Hepatocytes	chr2-169693453-169694954	PHOSPHO2
chr2-169761584-169761884	Hepatocytes	chr2-169693468-169694969	PHOSPHO2
chr2-169761584-169761884	Hepatocytes	chr2-169693490-169694991	KLHL23
chr2-169761584-169761884	Hepatocytes	chr2-169696392-169697893	KLHL23
chr2-170530253-170530553	Cholangiocyte	#N/A	#N/A
chr2-170715285-170715585	Hepatocytes	#N/A	#N/A
chr2-170715622-170715922	Hepatocytes	#N/A	#N/A
chr2-1707927-1708227	Endothelial	#N/A	#N/A
chr2-170816768-170817068	Myeloid	#N/A	#N/A
chr2-171271971-171272271	Cholangiocyte	#N/A	#N/A
chr2-171319454-171319754	B	#N/A	#N/A
chr2-171320373-171320673	B	#N/A	#N/A
chr2-171323397-171323697	B	#N/A	#N/A
chr2-171687282-171687582	Endothelial	#N/A	#N/A
chr2-17190591-17190891	Myeloid	#N/A	#N/A
chr2-171956492-171956792	Myeloid	#N/A	#N/A
chr2-172085171-172085471	Schwann	#N/A	#N/A
chr2-172095300-172095600	Schwann	#N/A	#N/A
chr2-172102671-172102971	NK	#N/A	#N/A
chr2-1721261-1721561	Endothelial	#N/A	#N/A
chr2-172172499-172172799	Hepatocytes	#N/A	#N/A
chr2-172280810-172281110	Myeloid	#N/A	#N/A
chr2-172285074-172285374	Myeloid	#N/A	#N/A
chr2-172374651-172374951	Hepatocytes	#N/A	#N/A
chr2-172434866-172435166	NK	#N/A	#N/A
chr2-172462077-172462377	NK	#N/A	#N/A
chr2-172463182-172463482	T	#N/A	#N/A
chr2-172465696-172465996	Hepatocytes	#N/A	#N/A
chr2-172484706-172485006	B	#N/A	#N/A
chr2-172596805-172597105	B	#N/A	#N/A
chr2-1727022-1727322	HSC	#N/A	#N/A
chr2-172726279-172726579	Hepatocytes	#N/A	#N/A
chr2-172735711-172736011	Hepatocytes	#N/A	#N/A
chr2-172967204-172967504	Hepatocytes	#N/A	#N/A
chr2-172968095-172968395	Hepatocytes	#N/A	#N/A
chr2-173048863-173049163	Cholangiocyte	#N/A	#N/A
chr2-1730500-1730800	HSC	#N/A	#N/A
chr2-1730983-1731283	HSC	#N/A	#N/A
chr2-173264685-173264985	Myeloid	#N/A	#N/A
chr2-173831615-173831915	HSC	#N/A	#N/A
chr2-173986913-173987213	Hepatocytes	#N/A	#N/A
chr2-173991257-173991557	B	#N/A	#N/A
chr2-173991649-173991848	B	#N/A	#N/A
chr2-173997286-173997586	Myeloid	#N/A	#N/A
chr2-173998392-173998692	Myeloid	#N/A	#N/A
chr2-174003982-174004282	Cholangiocyte	#N/A	#N/A
chr2-1740215-1740515	HSC	#N/A	#N/A
chr2-174024067-174024367	Myeloid	#N/A	#N/A
chr2-174025917-174026217	HSC	#N/A	#N/A
chr2-174032845-174033145	Cholangiocyte	#N/A	#N/A
chr2-174035956-174036256	Myeloid	#N/A	#N/A
chr2-174336845-174337145	B	#N/A	#N/A
chr2-174438210-174438510	Schwann	#N/A	#N/A
chr2-174529943-174530243	Schwann	#N/A	#N/A
chr2-174561295-174561595	Hepatocytes	#N/A	#N/A
chr2-174573797-174574097	Myeloid	#N/A	#N/A
chr2-174585151-174585451	Hepatocytes	#N/A	#N/A
chr2-174600350-174600650	Myeloid	#N/A	#N/A
chr2-174634851-174635100	B	#N/A	#N/A
chr2-174664095-174664395	Schwann	#N/A	#N/A
chr2-174666370-174666670	Myeloid	#N/A	#N/A
chr2-174667547-174667847	Myeloid	#N/A	#N/A
chr2-174778642-174778942	Myeloid	#N/A	#N/A
chr2-174998434-174998734	Endothelial	#N/A	#N/A
chr2-175005105-175005405	Endothelial	#N/A	#N/A
chr2-1750837-1751137	HSC	#N/A	#N/A
chr2-1755905-1756205	Endothelial	#N/A	#N/A
chr2-176002157-176002457	Mast	#N/A	#N/A
chr2-176130094-176130394	Schwann	#N/A	#N/A
chr2-176136626-176136926	Schwann	#N/A	#N/A
chr2-176140518-176140818	Schwann	#N/A	#N/A
chr2-176269260-176269560	B	#N/A	#N/A
chr2-176494991-176495291	Myeloid	#N/A	#N/A
chr2-176637838-176638138	Schwann	#N/A	#N/A
chr2-176729741-176730041	Cholangiocyte	#N/A	#N/A
chr2-177282077-177282377	Hepatocytes	#N/A	#N/A
chr2-177392579-177392879	NK	#N/A	#N/A
chr2-177651921-177652221	Endothelial	#N/A	#N/A
chr2-177888609-177888909	Hepatocytes	#N/A	#N/A
chr2-178275627-178275927	Myeloid	#N/A	#N/A
chr2-17830596-17830896	Hepatocytes	#N/A	#N/A
chr2-178413544-178413844	B	#N/A	#N/A
chr2-178451127-178451427	NK	#N/A	#N/A
chr2-178829349-178829649	Endothelial	#N/A	#N/A
chr2-179106657-179106957	Cholangiocyte	#N/A	#N/A
chr2-179861222-179861522	Hepatocytes	#N/A	#N/A
chr2-180359918-180360218	B	#N/A	#N/A
chr2-180980595-180980895	B	#N/A	#N/A
chr2-181305647-181305853	B	#N/A	#N/A
chr2-181311879-181312179	B	#N/A	#N/A
chr2-181312652-181312952	B	#N/A	#N/A
chr2-181393980-181394280	NK	#N/A	#N/A
chr2-181411082-181411382	B	#N/A	#N/A
chr2-181656587-181656887	Cholangiocyte	#N/A	#N/A
chr2-181656966-181657266	Cholangiocyte	#N/A	#N/A
chr2-181891612-181891912	Mast	#N/A	#N/A
chr2-182372722-182373022	HSC	#N/A	#N/A
chr2-182766653-182766953	Endothelial	#N/A	#N/A
chr2-182866500-182866800	HSC	#N/A	#N/A
chr2-183078584-183078884	Cholangiocyte	#N/A	#N/A
chr2-184261872-184262172	Hepatocytes	#N/A	#N/A
chr2-184463555-184463855	Hepatocytes	#N/A	#N/A
chr2-184598365-184598665	B	#N/A	#N/A
chr2-184598860-184599160	Myeloid	#N/A	#N/A
chr2-18560588-18560888	NK	#N/A	#N/A
chr2-186604879-186605179	Cholangiocyte	#N/A	#N/A
chr2-186637353-186637653	Myeloid	#N/A	#N/A
chr2-186694046-186694346	Endothelial	#N/A	#N/A
chr2-186949928-186950228	Myeloid	#N/A	#N/A
chr2-186955556-186955856	Myeloid	#N/A	#N/A
chr2-187403782-187404082	Endothelial	#N/A	#N/A
chr2-187541766-187542066	Endothelial	#N/A	#N/A
chr2-18824439-18824739	Hepatocytes	#N/A	#N/A
chr2-188292041-188292341	Cholangiocyte	#N/A	#N/A
chr2-188333765-188334065	Schwann	#N/A	#N/A
chr2-189179643-189179943	HSC	#N/A	#N/A
chr2-189514145-189514445	Myeloid	#N/A	#N/A
chr2-189522638-189522938	Cholangiocyte	#N/A	#N/A
chr2-189531004-189531304	Myeloid	#N/A	#N/A
chr2-189534821-189535121	Myeloid	#N/A	#N/A
chr2-189674391-189674691	B	#N/A	#N/A
chr2-189837379-189837679	Myeloid	#N/A	#N/A
chr2-190184559-190184859	Endothelial	#N/A	#N/A
chr2-190301076-190301376	Endothelial	#N/A	#N/A
chr2-190314839-190315139	Hepatocytes	#N/A	#N/A
chr2-190319741-190320041	Endothelial	#N/A	#N/A
chr2-190334532-190334832	Endothelial	#N/A	#N/A
chr2-190343972-190344272	Endothelial	#N/A	#N/A
chr2-19035299-19035599	HSC	#N/A	#N/A
chr2-190500241-190500541	Cholangiocyte	#N/A	#N/A
chr2-190648631-190648931	Endothelial	#N/A	#N/A
chr2-190680315-190680615	B	#N/A	#N/A
chr2-190718820-190719120	Cholangiocyte	#N/A	#N/A
chr2-190791624-190791924	Endothelial	#N/A	#N/A
chr2-190947775-190948075	Cholangiocyte	#N/A	#N/A
chr2-190948795-190949095	Cholangiocyte	#N/A	#N/A
chr2-191021021-191021246	Myeloid	#N/A	#N/A
chr2-191041732-191042032	Cholangiocyte	#N/A	#N/A
chr2-191126447-191126747	NK	#N/A	#N/A
chr2-191128215-191128515	NK	#N/A	#N/A
chr2-191152890-191153190	NK	#N/A	#N/A
chr2-191171692-191171992	Cholangiocyte	chr2-191244275-191245776	MYO1B
chr2-191171692-191171992	Cholangiocyte	chr2-191244403-191245904	MYO1B
chr2-191171692-191171992	Cholangiocyte	chr2-191244527-191246028	MYO1B
chr2-191171692-191171992	Cholangiocyte	chr2-191245671-191247172	AC092614.1
chr2-191193984-191194284	T	#N/A	#N/A
chr2-191219420-191219720	Cholangiocyte	#N/A	#N/A
chr2-191263052-191263352	Hepatocytes	#N/A	#N/A
chr2-191265884-191266184	Hepatocytes	#N/A	#N/A
chr2-191396827-191397127	Hepatocytes	#N/A	#N/A
chr2-191571511-191571811	Myeloid	#N/A	#N/A
chr2-191611667-191611967	Myeloid	#N/A	#N/A
chr2-191617541-191617841	T	#N/A	#N/A
chr2-191622643-191622943	Myeloid	#N/A	#N/A
chr2-191637714-191638014	Myeloid	#N/A	#N/A
chr2-191638127-191638427	Myeloid	#N/A	#N/A
chr2-191638559-191638859	Myeloid	#N/A	#N/A
chr2-191696021-191696321	Myeloid	#N/A	#N/A
chr2-193584016-193584316	Hepatocytes	#N/A	#N/A
chr2-19362956-19363256	Hepatocytes	#N/A	#N/A
chr2-194104693-194104993	Myeloid	#N/A	#N/A
chr2-195561347-195561647	B	#N/A	#N/A
chr2-195562103-195562403	B	#N/A	#N/A
chr2-195650169-195650469	B	#N/A	#N/A
chr2-195650561-195650861	Myeloid	#N/A	#N/A
chr2-196113016-196113316	Cholangiocyte	#N/A	#N/A
chr2-196242296-196242596	Myeloid	#N/A	#N/A
chr2-196263169-196263469	Myeloid	#N/A	#N/A
chr2-196268596-196268896	Myeloid	#N/A	#N/A
chr2-196299927-196300227	Myeloid	#N/A	#N/A
chr2-196362141-196362441	Endothelial	#N/A	#N/A
chr2-196373437-196373737	Endothelial	#N/A	#N/A
chr2-196400239-196400539	Endothelial	#N/A	#N/A
chr2-196639452-196639752	T	#N/A	#N/A
chr2-196719051-196719351	Hepatocytes	#N/A	#N/A
chr2-196799577-196799877	Hepatocytes	#N/A	#N/A
chr2-197031921-197032221	Endothelial	#N/A	#N/A
chr2-197097550-197097850	HSC	#N/A	#N/A
chr2-197131472-197131772	B	#N/A	#N/A
chr2-197164503-197164803	Endothelial	#N/A	#N/A
chr2-197180059-197180359	Hepatocytes	#N/A	#N/A
chr2-197308390-197308589	NK	#N/A	#N/A
chr2-197443898-197444198	Myeloid	#N/A	#N/A
chr2-197478635-197478935	Myeloid	#N/A	#N/A
chr2-197515804-197516104	NK	#N/A	#N/A
chr2-197628145-197628445	Schwann	#N/A	#N/A
chr2-197838065-197838365	Myeloid	#N/A	#N/A
chr2-197889060-197889360	Myeloid	#N/A	#N/A
chr2-198106703-198107003	Myeloid	#N/A	#N/A
chr2-19863464-19863764	Hepatocytes	#N/A	#N/A
chr2-19868706-19869006	B	#N/A	#N/A
chr2-199471487-199471787	Hepatocytes	#N/A	#N/A
chr2-1997445-1997745	Hepatocytes	#N/A	#N/A
chr2-199972192-199972492	Hepatocytes	chr2-200477234-200478735	AC012459.1
chr2-199972192-199972492	Hepatocytes	chr2-200477469-200478970	AC012459.1
chr2-199972192-199972492	Hepatocytes	chr2-200477517-200479018	AC012459.1
chr2-200051053-200051353	Cholangiocyte	#N/A	#N/A
chr2-200163510-200163810	Myeloid	#N/A	#N/A
chr2-200199118-200199418	Myeloid	#N/A	#N/A
chr2-200306960-200307260	Endothelial	#N/A	#N/A
chr2-200374155-200374455	T	#N/A	#N/A
chr2-200406008-200406308	Cholangiocyte	#N/A	#N/A
chr2-200456159-200456459	Myeloid	#N/A	#N/A
chr2-20050243-20050512	Myeloid	#N/A	#N/A
chr2-200585866-200586166	Hepatocytes	#N/A	#N/A
chr2-200635262-200635562	Myeloid	#N/A	#N/A
chr2-200748267-200748567	Hepatocytes	chr2-200585013-200586514	AOX1
chr2-200748859-200749159	Hepatocytes	chr2-200585013-200586514	AOX1
chr2-200797468-200797768	Hepatocytes	#N/A	#N/A
chr2-201119464-201119764	B	#N/A	#N/A
chr2-201120036-201120261	B	#N/A	#N/A
chr2-201129174-201129474	Myeloid	#N/A	#N/A
chr2-201149156-201149456	Myeloid	#N/A	#N/A
chr2-201151465-201151765	Myeloid	#N/A	#N/A
chr2-201155110-201155410	Myeloid	#N/A	#N/A
chr2-201191394-201191694	Hepatocytes	#N/A	#N/A
chr2-201223672-201223972	B	#N/A	#N/A
chr2-201239658-201239958	Myeloid	#N/A	#N/A
chr2-20125204-20125504	Cholangiocyte	#N/A	#N/A
chr2-20126050-20126350	Cholangiocyte	#N/A	#N/A
chr2-20135656-20135956	B	#N/A	#N/A
chr2-201440240-201440540	Cholangiocyte	#N/A	#N/A
chr2-20144929-20145229	Myeloid	#N/A	#N/A
chr2-20151228-20151528	B	#N/A	#N/A
chr2-20182469-20182769	Hepatocytes	#N/A	#N/A
chr2-20184626-20184926	Myeloid	#N/A	#N/A
chr2-20196829-20197129	Cholangiocyte	#N/A	#N/A
chr2-20201252-20201552	Hepatocytes	#N/A	#N/A
chr2-20203123-20203423	Hepatocytes	#N/A	#N/A
chr2-20206961-20207261	B	#N/A	#N/A
chr2-20208211-20208511	Hepatocytes	#N/A	#N/A
chr2-20209388-20209688	Hepatocytes	#N/A	#N/A
chr2-202109958-202110258	HSC	#N/A	#N/A
chr2-202121844-202122144	Myeloid	#N/A	#N/A
chr2-202135634-202135934	HSC	#N/A	#N/A
chr2-20215306-20215606	Hepatocytes	#N/A	#N/A
chr2-20217686-20217986	Hepatocytes	#N/A	#N/A
chr2-202186047-202186347	Hepatocytes	#N/A	#N/A
chr2-202187619-202187919	Hepatocytes	#N/A	#N/A
chr2-20231643-20231943	Cholangiocyte	#N/A	#N/A
chr2-202317456-202317756	Endothelial	#N/A	#N/A
chr2-202609759-202610059	Myeloid	#N/A	#N/A
chr2-202848910-202849210	Myeloid	#N/A	#N/A
chr2-20353751-20354051	Myeloid	#N/A	#N/A
chr2-20357704-20358004	Myeloid	#N/A	#N/A
chr2-203579078-203579378	Cholangiocyte	#N/A	#N/A
chr2-20360601-20360901	Myeloid	#N/A	#N/A
chr2-203627033-203627333	HSC	#N/A	#N/A
chr2-20365379-20365679	Myeloid	#N/A	#N/A
chr2-203682895-203683195	Endothelial	#N/A	#N/A
chr2-203692176-203692476	Endothelial	#N/A	#N/A
chr2-203720071-203720371	T	#N/A	#N/A
chr2-203786954-203787254	Myeloid	#N/A	#N/A
chr2-203799968-203800268	B	#N/A	#N/A
chr2-203815293-203815593	Endothelial	#N/A	#N/A
chr2-203891470-203891770	Myeloid	#N/A	#N/A
chr2-203909182-203909482	Myeloid	#N/A	#N/A
chr2-20396061-20396361	Hepatocytes	#N/A	#N/A
chr2-204114388-204114688	Endothelial	#N/A	#N/A
chr2-20411458-20411758	Myeloid	#N/A	#N/A
chr2-204145288-204145588	Endothelial	#N/A	#N/A
chr2-20419013-20419313	Myeloid	#N/A	#N/A
chr2-204256950-204257250	Myeloid	#N/A	#N/A
chr2-20432791-20433091	Hepatocytes	#N/A	#N/A
chr2-20439631-20439931	Myeloid	#N/A	#N/A
chr2-204452476-204452776	HSC	#N/A	#N/A
chr2-20446776-20447076	NK	#N/A	#N/A
chr2-20474985-20475285	Hepatocytes	#N/A	#N/A
chr2-205129534-205129834	Endothelial	#N/A	#N/A
chr2-20514905-20515205	Schwann	#N/A	#N/A
chr2-20533028-20533328	Schwann	chr2-20592047-20593548	HS1BP3-IT1
chr2-20533028-20533328	Schwann	chr2-20446073-20447574	RHOB
chr2-20536619-20536919	Hepatocytes	chr2-20592047-20593548	HS1BP3-IT1
chr2-20536619-20536919	Hepatocytes	chr2-20446073-20447574	RHOB
chr2-20538720-20539020	Hepatocytes	chr2-20592047-20593548	HS1BP3-IT1
chr2-20538720-20539020	Hepatocytes	chr2-20446073-20447574	RHOB
chr2-20569179-20569479	Endothelial	#N/A	#N/A
chr2-205698989-205699289	Myeloid	#N/A	#N/A
chr2-205700266-205700566	Myeloid	#N/A	#N/A
chr2-205700617-205700917	Myeloid	#N/A	#N/A
chr2-205707149-205707449	Myeloid	#N/A	#N/A
chr2-205708270-205708570	Endothelial	#N/A	#N/A
chr2-20571295-20571595	Endothelial	#N/A	#N/A
chr2-205714468-205714768	Myeloid	#N/A	#N/A
chr2-205727267-205727567	Hepatocytes	#N/A	#N/A
chr2-2057340-2057640	Endothelial	#N/A	#N/A
chr2-205738366-205738666	Endothelial	#N/A	#N/A
chr2-205758598-205758898	Endothelial	#N/A	#N/A
chr2-205764208-205764508	Endothelial	#N/A	#N/A
chr2-205806195-205806495	Hepatocytes	#N/A	#N/A
chr2-20582559-20582859	Schwann	#N/A	#N/A
chr2-20582880-20583180	Schwann	#N/A	#N/A
chr2-20584227-20584527	Cholangiocyte	#N/A	#N/A
chr2-205925874-205926174	Endothelial	#N/A	#N/A
chr2-205930236-205930536	Endothelial	#N/A	#N/A
chr2-205948088-205948388	HSC	#N/A	#N/A
chr2-20600165-20600465	Schwann	#N/A	#N/A
chr2-20604954-20605254	HSC	#N/A	#N/A
chr2-20614225-20614525	Cholangiocyte	#N/A	#N/A
chr2-206274816-206275116	B	#N/A	#N/A
chr2-20633731-20634031	Cholangiocyte	chr2-20446073-20447574	RHOB
chr2-20641501-20641801	Cholangiocyte	chr2-20350201-20351702	PUM2
chr2-20641501-20641801	Cholangiocyte	chr2-20350349-20351850	PUM2
chr2-206443390-206443690	Schwann	#N/A	#N/A
chr2-206443724-206444024	Schwann	#N/A	#N/A
chr2-20661554-20661854	Hepatocytes	#N/A	#N/A
chr2-20675045-20675345	Endothelial	#N/A	#N/A
chr2-206765137-206765437	T	#N/A	#N/A
chr2-207067654-207067954	Endothelial	#N/A	#N/A
chr2-207133894-207134194	HSC	#N/A	#N/A
chr2-207163620-207163819	Cholangiocyte	#N/A	#N/A
chr2-20728091-20728391	Endothelial	#N/A	#N/A
chr2-207311463-207311763	Myeloid	#N/A	#N/A
chr2-207334674-207334974	Endothelial	#N/A	#N/A
chr2-207335046-207335346	Endothelial	#N/A	#N/A
chr2-207408471-207408771	B	#N/A	#N/A
chr2-207468049-207468349	B	#N/A	#N/A
chr2-207501161-207501461	Myeloid	#N/A	#N/A
chr2-207502853-207503153	Myeloid	#N/A	#N/A
chr2-207503343-207503643	Myeloid	#N/A	#N/A
chr2-207677090-207677390	Endothelial	#N/A	#N/A
chr2-207782239-207782539	Hepatocytes	#N/A	#N/A
chr2-207787093-207787393	Myeloid	#N/A	#N/A
chr2-207792228-207792528	Myeloid	#N/A	#N/A
chr2-207799324-207799624	Hepatocytes	#N/A	#N/A
chr2-207847954-207848254	Cholangiocyte	#N/A	#N/A
chr2-207926279-207926579	Hepatocytes	#N/A	#N/A
chr2-208172140-208172440	Myeloid	#N/A	#N/A
chr2-208254339-208254639	B	#N/A	#N/A
chr2-208355119-208355419	Hepatocytes	#N/A	#N/A
chr2-208369170-208369470	Hepatocytes	#N/A	#N/A
chr2-209146419-209146719	Myeloid	#N/A	#N/A
chr2-209368921-209369221	Cholangiocyte	#N/A	#N/A
chr2-209771619-209771919	Cholangiocyte	#N/A	#N/A
chr2-20998054-20998354	Hepatocytes	#N/A	#N/A
chr2-210171313-210171613	Cholangiocyte	#N/A	#N/A
chr2-210189807-210190107	Cholangiocyte	#N/A	#N/A
chr2-21042113-21042413	Hepatocytes	#N/A	#N/A
chr2-21052054-21052354	Hepatocytes	#N/A	#N/A
chr2-210541309-210541609	Hepatocytes	#N/A	#N/A
chr2-210548953-210549253	Hepatocytes	#N/A	#N/A
chr2-210556385-210556685	Hepatocytes	#N/A	#N/A
chr2-21092364-21092664	Hepatocytes	#N/A	#N/A
chr2-21096525-21096825	Hepatocytes	#N/A	#N/A
chr2-211014389-211014689	Cholangiocyte	#N/A	#N/A
chr2-212539166-212539466	Cholangiocyte	#N/A	#N/A
chr2-213119065-213119365	NK	#N/A	#N/A
chr2-214593768-214594068	Cholangiocyte	#N/A	#N/A
chr2-214809821-214810121	NK	#N/A	#N/A
chr2-215680976-215681276	Hepatocytes	#N/A	#N/A
chr2-215700972-215701272	Myeloid	#N/A	#N/A
chr2-215728512-215728812	Myeloid	#N/A	#N/A
chr2-215748453-215748753	Myeloid	#N/A	#N/A
chr2-215754595-215754895	Myeloid	#N/A	#N/A
chr2-215900234-215900534	Hepatocytes	#N/A	#N/A
chr2-215982518-215982818	Hepatocytes	#N/A	#N/A
chr2-216114736-216115036	T	#N/A	#N/A
chr2-216316047-216316347	Endothelial	#N/A	#N/A
chr2-216349362-216349662	T	#N/A	#N/A
chr2-216486772-216487072	Myeloid	#N/A	#N/A
chr2-216554332-216554632	NK	#N/A	#N/A
chr2-216572704-216573004	Hepatocytes	#N/A	#N/A
chr2-216573286-216573586	Hepatocytes	#N/A	#N/A
chr2-216590835-216591135	HSC	#N/A	#N/A
chr2-216615602-216615902	Hepatocytes	#N/A	#N/A
chr2-216616237-216616537	Hepatocytes	#N/A	#N/A
chr2-216633298-216633598	Hepatocytes	#N/A	#N/A
chr2-216665751-216666051	Hepatocytes	#N/A	#N/A
chr2-216679673-216679973	HSC	#N/A	#N/A
chr2-216683924-216684224	Hepatocytes	#N/A	#N/A
chr2-216695443-216695743	HSC	#N/A	#N/A
chr2-216829583-216829883	Hepatocytes	#N/A	#N/A
chr2-217331670-217331970	Cholangiocyte	#N/A	#N/A
chr2-217434148-217434448	HSC	#N/A	#N/A
chr2-217622328-217622628	HSC	#N/A	#N/A
chr2-217632073-217632373	HSC	#N/A	#N/A
chr2-217713521-217713821	HSC	#N/A	#N/A
chr2-217789240-217789540	Myeloid	#N/A	#N/A
chr2-217799010-217799310	Myeloid	#N/A	#N/A
chr2-217827433-217827733	Myeloid	#N/A	#N/A
chr2-217834190-217834490	Myeloid	#N/A	#N/A
chr2-217837120-217837420	Schwann	#N/A	#N/A
chr2-217838478-217838778	Schwann	#N/A	#N/A
chr2-217846255-217846555	Myeloid	#N/A	#N/A
chr2-217851388-217851688	Myeloid	#N/A	#N/A
chr2-217887983-217888283	Endothelial	#N/A	#N/A
chr2-217890465-217890765	Endothelial	chr2-217984103-217985604	AC010136.1
chr2-217905400-217905693	Mast	#N/A	#N/A
chr2-217906880-217907180	Myeloid	#N/A	#N/A
chr2-217910048-217910348	HSC	#N/A	#N/A
chr2-217911576-217911876	Endothelial	#N/A	#N/A
chr2-217912093-217912393	Endothelial	#N/A	#N/A
chr2-217913515-217913815	Myeloid	#N/A	#N/A
chr2-217918716-217919016	HSC	#N/A	#N/A
chr2-217920896-217921196	HSC	#N/A	#N/A
chr2-217922670-217922970	HSC	#N/A	#N/A
chr2-217928627-217928927	Myeloid	#N/A	#N/A
chr2-217930375-217930675	Hepatocytes	#N/A	#N/A
chr2-217933027-217933327	Endothelial	#N/A	#N/A
chr2-217934866-217935166	Myeloid	#N/A	#N/A
chr2-217935208-217935470	HSC	#N/A	#N/A
chr2-217953122-217953422	HSC	#N/A	#N/A
chr2-217956836-217957136	HSC	#N/A	#N/A
chr2-217964576-217964876	Cholangiocyte	#N/A	#N/A
chr2-217964881-217965181	Cholangiocyte	#N/A	#N/A
chr2-217966033-217966333	HSC	#N/A	#N/A
chr2-217983473-217983773	Endothelial	#N/A	#N/A
chr2-218004017-218004317	HSC	#N/A	#N/A
chr2-218010224-218010524	HSC	#N/A	#N/A
chr2-218034761-218035061	Myeloid	#N/A	#N/A
chr2-218046262-218046562	Myeloid	#N/A	#N/A
chr2-218063571-218063871	Myeloid	#N/A	#N/A
chr2-218065632-218065932	Myeloid	#N/A	#N/A
chr2-218068815-218069115	Myeloid	#N/A	#N/A
chr2-218218869-218219169	B	#N/A	#N/A
chr2-218229250-218229550	Myeloid	#N/A	#N/A
chr2-218257668-218257968	Myeloid	#N/A	#N/A
chr2-218260898-218261198	Myeloid	#N/A	#N/A
chr2-218264884-218265184	Hepatocytes	#N/A	#N/A
chr2-218289819-218290119	Hepatocytes	chr2-218397337-218398838	CTDSP1
chr2-218289819-218290119	Hepatocytes	chr2-218398718-218400219	AC021016.3
chr2-218289819-218290119	Hepatocytes	chr2-218398754-218400255	CTDSP1
chr2-218290927-218291185	B	chr2-218397337-218398838	CTDSP1
chr2-218290927-218291185	B	chr2-218398718-218400219	AC021016.3
chr2-218290927-218291185	B	chr2-218398754-218400255	CTDSP1
chr2-218332950-218333250	Myeloid	#N/A	#N/A
chr2-218333352-218333652	Myeloid	#N/A	#N/A
chr2-218360465-218360765	Myeloid	#N/A	#N/A
chr2-218370455-218370755	Myeloid	#N/A	#N/A
chr2-218382007-218382307	Myeloid	#N/A	#N/A
chr2-218399553-218399853	T	chr2-218292002-218293503	TMBIM1
chr2-218399553-218399853	T	chr2-218292012-218293513	TMBIM1
chr2-218418922-218419222	Cholangiocyte	#N/A	#N/A
chr2-218444748-218445048	Hepatocytes	#N/A	#N/A
chr2-218472051-218472351	Myeloid	#N/A	#N/A
chr2-218615963-218616263	Hepatocytes	#N/A	#N/A
chr2-218755862-218756162	Hepatocytes	#N/A	#N/A
chr2-218859464-218859764	Schwann	#N/A	#N/A
chr2-218859775-218860075	Schwann	#N/A	#N/A
chr2-218860922-218861222	Schwann	#N/A	#N/A
chr2-218864805-218865105	Schwann	#N/A	#N/A
chr2-218868002-218868302	Schwann	#N/A	#N/A
chr2-218880045-218880345	B	#N/A	#N/A
chr2-218883453-218883753	B	#N/A	#N/A
chr2-218886600-218886900	B	#N/A	#N/A
chr2-218896581-218896881	B	#N/A	#N/A
chr2-218896948-218897248	B	#N/A	#N/A
chr2-218898244-218898544	B	#N/A	#N/A
chr2-218959547-218959847	B	#N/A	#N/A
chr2-218984381-218984681	Endothelial	#N/A	#N/A
chr2-219003015-219003315	Hepatocytes	#N/A	#N/A
chr2-219049246-219049546	Cholangiocyte	#N/A	#N/A
chr2-219060894-219061194	Hepatocytes	#N/A	#N/A
chr2-219076302-219076602	Myeloid	#N/A	#N/A
chr2-219086267-219086567	Myeloid	#N/A	#N/A
chr2-219111599-219111899	Hepatocytes	#N/A	#N/A
chr2-219116862-219117162	Hepatocytes	#N/A	#N/A
chr2-219128494-219128794	Endothelial	chr2-218992920-218994421	CRYBA2
chr2-219128494-219128794	Endothelial	chr2-218992921-218994422	CRYBA2
chr2-219171184-219171484	HSC	#N/A	#N/A
chr2-219269499-219269799	Hepatocytes	#N/A	#N/A
chr2-219277705-219278005	B	#N/A	#N/A
chr2-219286557-219286857	Schwann	#N/A	#N/A
chr2-219289494-219289794	Schwann	#N/A	#N/A
chr2-219368785-219369085	Cholangiocyte	#N/A	#N/A
chr2-219369419-219369719	Cholangiocyte	#N/A	#N/A
chr2-219521008-219521308	Mast	#N/A	#N/A
chr2-219543758-219544058	NK	#N/A	#N/A
chr2-219570962-219571262	HSC	#N/A	#N/A
chr2-219597651-219597951	B	#N/A	#N/A
chr2-219612909-219613209	NK	#N/A	#N/A
chr2-219627450-219627750	Cholangiocyte	#N/A	#N/A
chr2-219642537-219642837	Myeloid	#N/A	#N/A
chr2-219689079-219689379	HSC	#N/A	#N/A
chr2-219709542-219709842	HSC	#N/A	#N/A
chr2-219769393-219769693	HSC	#N/A	#N/A
chr2-221203163-221203463	B	#N/A	#N/A
chr2-221517788-221518088	NK	#N/A	#N/A
chr2-221794328-221794628	Cholangiocyte	#N/A	#N/A
chr2-222291198-222291498	Schwann	#N/A	#N/A
chr2-222424368-222424668	Cholangiocyte	#N/A	#N/A
chr2-222448816-222449116	HSC	#N/A	#N/A
chr2-222796840-222797140	Hepatocytes	#N/A	#N/A
chr2-222844379-222844679	Myeloid	#N/A	#N/A
chr2-222860778-222861078	NK	#N/A	#N/A
chr2-222994297-222994597	HSC	#N/A	#N/A
chr2-223047452-223047752	HSC	#N/A	#N/A
chr2-223051991-223052291	HSC	#N/A	#N/A
chr2-223052999-223053299	HSC	#N/A	#N/A
chr2-223054162-223054462	HSC	#N/A	#N/A
chr2-223057576-223057876	HSC	#N/A	#N/A
chr2-223613084-223613384	HSC	#N/A	#N/A
chr2-223761801-223762101	NK	#N/A	#N/A
chr2-223836110-223836410	B	#N/A	#N/A
chr2-223952581-223952881	B	#N/A	#N/A
chr2-224401887-224402187	Endothelial	#N/A	#N/A
chr2-224449724-224450024	Hepatocytes	#N/A	#N/A
chr2-224485363-224485663	Cholangiocyte	#N/A	#N/A
chr2-224892608-224892908	Myeloid	#N/A	#N/A
chr2-224894377-224894677	Myeloid	#N/A	#N/A
chr2-224922397-224922697	Myeloid	#N/A	#N/A
chr2-224945209-224945509	Myeloid	#N/A	#N/A
chr2-224948850-224949150	Myeloid	#N/A	#N/A
chr2-224957602-224957902	B	#N/A	#N/A
chr2-224971250-224971550	B	#N/A	#N/A
chr2-224973745-224974045	B	#N/A	#N/A
chr2-22499556-22499856	HSC	#N/A	#N/A
chr2-225042154-225042454	NK	#N/A	#N/A
chr2-225042497-225042797	NK	#N/A	#N/A
chr2-225052767-225053067	T	#N/A	#N/A
chr2-226031288-226031588	HSC	#N/A	#N/A
chr2-226131360-226131660	Cholangiocyte	#N/A	#N/A
chr2-226137112-226137412	Cholangiocyte	#N/A	#N/A
chr2-226478418-226478718	Cholangiocyte	#N/A	#N/A
chr2-226631622-226631922	HSC	#N/A	#N/A
chr2-226644407-226644707	HSC	#N/A	#N/A
chr2-226650212-226650512	Endothelial	#N/A	#N/A
chr2-226660575-226660875	HSC	#N/A	#N/A
chr2-226772902-226773202	B	#N/A	#N/A
chr2-226875566-226875866	Myeloid	#N/A	#N/A
chr2-226906137-226906437	B	#N/A	#N/A
chr2-227132993-227133293	Hepatocytes	#N/A	#N/A
chr2-227320347-227320647	NK	#N/A	#N/A
chr2-227370735-227371035	Myeloid	#N/A	#N/A
chr2-227385663-227385963	Myeloid	#N/A	#N/A
chr2-227407660-227407960	Myeloid	#N/A	#N/A
chr2-227415577-227415877	Myeloid	#N/A	#N/A
chr2-227608508-227608808	Myeloid	#N/A	#N/A
chr2-227658259-227658559	Hepatocytes	#N/A	#N/A
chr2-227706921-227707221	Hepatocytes	#N/A	#N/A
chr2-227761993-227762293	Cholangiocyte	#N/A	#N/A
chr2-227783481-227783781	Myeloid	#N/A	#N/A
chr2-227796454-227796754	Cholangiocyte	#N/A	#N/A
chr2-227818250-227818550	Myeloid	#N/A	#N/A
chr2-227818872-227819172	Myeloid	#N/A	#N/A
chr2-227886187-227886487	Myeloid	#N/A	#N/A
chr2-228842022-228842322	Hepatocytes	#N/A	#N/A
chr2-229265726-229266026	Hepatocytes	#N/A	#N/A
chr2-229331014-229331314	Myeloid	#N/A	#N/A
chr2-229333464-229333764	Myeloid	#N/A	#N/A
chr2-229416399-229416699	Myeloid	#N/A	#N/A
chr2-229520870-229521170	Myeloid	#N/A	#N/A
chr2-229921993-229922293	NK	#N/A	#N/A
chr2-229980955-229981255	Endothelial	#N/A	#N/A
chr2-230067004-230067304	B	#N/A	#N/A
chr2-230068399-230068699	B	#N/A	#N/A
chr2-23009762-23010062	Cholangiocyte	#N/A	#N/A
chr2-230125081-230125381	Myeloid	#N/A	#N/A
chr2-230131063-230131363	Endothelial	#N/A	#N/A
chr2-230409376-230409676	Endothelial	#N/A	#N/A
chr2-230513196-230513496	Hepatocytes	#N/A	#N/A
chr2-230520373-230520673	Hepatocytes	#N/A	#N/A
chr2-230589594-230589894	B	#N/A	#N/A
chr2-230601626-230601926	B	#N/A	#N/A
chr2-230611389-230611689	B	#N/A	#N/A
chr2-230614903-230615203	B	#N/A	#N/A
chr2-230643529-230643829	Myeloid	#N/A	#N/A
chr2-230660216-230660516	Myeloid	#N/A	#N/A
chr2-230663129-230663429	B	#N/A	#N/A
chr2-230667185-230667485	Myeloid	#N/A	#N/A
chr2-230685215-230685515	Myeloid	#N/A	#N/A
chr2-230700567-230700867	Myeloid	#N/A	#N/A
chr2-230711342-230711642	Myeloid	#N/A	#N/A
chr2-230847945-230848245	B	#N/A	#N/A
chr2-230866007-230866307	B	#N/A	#N/A
chr2-230867272-230867572	B	#N/A	#N/A
chr2-230873681-230873981	B	#N/A	#N/A
chr2-230874276-230874576	B	#N/A	#N/A
chr2-230893365-230893665	B	#N/A	#N/A
chr2-230894284-230894584	B	#N/A	#N/A
chr2-230925112-230925412	Myeloid	#N/A	#N/A
chr2-230932616-230932916	HSC	#N/A	#N/A
chr2-230948105-230948405	Myeloid	#N/A	#N/A
chr2-230960090-230960390	Endothelial	#N/A	#N/A
chr2-230987257-230987557	Hepatocytes	#N/A	#N/A
chr2-231037918-231038218	Cholangiocyte	#N/A	#N/A
chr2-231039937-231040237	Hepatocytes	#N/A	#N/A
chr2-231185093-231185393	Endothelial	#N/A	#N/A
chr2-231241763-231242063	Myeloid	#N/A	#N/A
chr2-231242149-231242449	Myeloid	#N/A	#N/A
chr2-231260545-231260845	Myeloid	#N/A	#N/A
chr2-231299278-231299578	Myeloid	#N/A	#N/A
chr2-231321152-231321452	Myeloid	#N/A	#N/A
chr2-231321935-231322235	Myeloid	#N/A	#N/A
chr2-231342405-231342705	Myeloid	#N/A	#N/A
chr2-231348914-231349214	Myeloid	#N/A	#N/A
chr2-231361109-231361409	Myeloid	#N/A	#N/A
chr2-231362837-231363041	Myeloid	#N/A	#N/A
chr2-231383607-231383907	NK	#N/A	#N/A
chr2-231392039-231392339	NK	#N/A	#N/A
chr2-231393618-231393918	NK	#N/A	#N/A
chr2-231400235-231400535	Cholangiocyte	#N/A	#N/A
chr2-231409890-231410190	Cholangiocyte	#N/A	#N/A
chr2-231483603-231483903	Endothelial	#N/A	#N/A
chr2-231528285-231528585	NK	#N/A	#N/A
chr2-231554356-231554656	NK	#N/A	#N/A
chr2-231605535-231605799	Schwann	#N/A	#N/A
chr2-231642750-231643050	Endothelial	#N/A	#N/A
chr2-231670943-231671243	B	#N/A	#N/A
chr2-231671433-231671681	B	#N/A	#N/A
chr2-231671751-231672051	B	#N/A	#N/A
chr2-231674868-231675168	B	#N/A	#N/A
chr2-231717500-231717800	Myeloid	#N/A	#N/A
chr2-231755415-231755715	Hepatocytes	#N/A	#N/A
chr2-231781512-231781812	T	#N/A	#N/A
chr2-231786244-231786544	B	#N/A	#N/A
chr2-231925265-231925565	Hepatocytes	#N/A	#N/A
chr2-232276177-232276477	B	#N/A	#N/A
chr2-23243290-23243590	Schwann	#N/A	#N/A
chr2-232440571-232440871	Hepatocytes	#N/A	#N/A
chr2-232443725-232444025	Hepatocytes	#N/A	#N/A
chr2-232447681-232447981	Hepatocytes	#N/A	#N/A
chr2-232448126-232448396	Hepatocytes	#N/A	#N/A
chr2-232538657-232538957	Myeloid	#N/A	#N/A
chr2-232571048-232571348	HSC	#N/A	#N/A
chr2-232574765-232575065	Hepatocytes	#N/A	#N/A
chr2-232856524-232856824	Hepatocytes	#N/A	#N/A
chr2-23286831-23287131	HSC	#N/A	#N/A
chr2-23287201-23287501	HSC	#N/A	#N/A
chr2-232988430-232988730	Cholangiocyte	#N/A	#N/A
chr2-233012413-233012713	Hepatocytes	chr2-232868013-232869514	SNORC
chr2-233012413-233012713	Hepatocytes	chr2-232868631-232870132	SNORC
chr2-233012413-233012713	Hepatocytes	chr2-232869283-232870784	SNORC
chr2-233051678-233051978	Endothelial	#N/A	#N/A
chr2-233063323-233063590	B	#N/A	#N/A
chr2-233075648-233075948	Myeloid	#N/A	#N/A
chr2-233079452-233079752	NK	#N/A	#N/A
chr2-233081457-233081757	Myeloid	#N/A	#N/A
chr2-233081913-233082213	B	#N/A	#N/A
chr2-233082219-233082519	B	#N/A	#N/A
chr2-233083418-233083718	Myeloid	#N/A	#N/A
chr2-233100594-233100894	B	#N/A	#N/A
chr2-233199835-233200135	Myeloid	#N/A	#N/A
chr2-233202641-233202941	Myeloid	#N/A	#N/A
chr2-233242584-233242884	Myeloid	#N/A	#N/A
chr2-233262317-233262568	NK	chr2-232868013-232869514	SNORC
chr2-233262317-233262568	NK	chr2-232868631-232870132	SNORC
chr2-233262317-233262568	NK	chr2-232869283-232870784	SNORC
chr2-233385538-233385838	NK	#N/A	#N/A
chr2-233409532-233409832	Endothelial	#N/A	#N/A
chr2-233418724-233418958	B	#N/A	#N/A
chr2-233422028-233422328	B	#N/A	#N/A
chr2-233469724-233470024	HSC	#N/A	#N/A
chr2-233470038-233470338	HSC	#N/A	#N/A
chr2-23351561-23351861	HSC	#N/A	#N/A
chr2-23359916-23360216	Cholangiocyte	#N/A	#N/A
chr2-233671789-233672089	Hepatocytes	#N/A	#N/A
chr2-233692694-233692994	Hepatocytes	chr2-233759247-233760748	UGT1A1
chr2-233692694-233692994	Hepatocytes	chr2-233759287-233760788	UGT1A1
chr2-233694034-233694334	Hepatocytes	chr2-233759247-233760748	UGT1A1
chr2-233694034-233694334	Hepatocytes	chr2-233759287-233760788	UGT1A1
chr2-233700130-233700430	Cholangiocyte	#N/A	#N/A
chr2-233718577-233718877	Hepatocytes	#N/A	#N/A
chr2-233737040-233737340	Hepatocytes	#N/A	#N/A
chr2-233756789-233757089	Hepatocytes	chr2-233690606-233692107	UGT1A6
chr2-233756789-233757089	Hepatocytes	chr2-233691889-233693390	UGT1A6
chr2-233756789-233757089	Hepatocytes	chr2-233692691-233694192	UGT1A6
chr2-233760182-233760482	Hepatocytes	#N/A	#N/A
chr2-233761395-233761684	Hepatocytes	#N/A	#N/A
chr2-233764305-233764605	Hepatocytes	#N/A	#N/A
chr2-233823397-233823697	Hepatocytes	chr2-233708198-233709699	AC114812.2
chr2-233823397-233823697	Hepatocytes	chr2-233759247-233760748	UGT1A1
chr2-233823397-233823697	Hepatocytes	chr2-233759287-233760788	UGT1A1
chr2-233976722-233977022	Cholangiocyte	#N/A	#N/A
chr2-23402208-23402508	Cholangiocyte	#N/A	#N/A
chr2-234091661-234091961	Cholangiocyte	#N/A	#N/A
chr2-23419361-23419661	HSC	#N/A	#N/A
chr2-23426554-23426854	HSC	#N/A	#N/A
chr2-234278933-234279233	NK	#N/A	#N/A
chr2-234288977-234289277	Myeloid	#N/A	#N/A
chr2-234292501-234292801	T	#N/A	#N/A
chr2-234308879-234309179	Myeloid	#N/A	#N/A
chr2-234335674-234335974	Myeloid	#N/A	#N/A
chr2-234339538-234339838	Myeloid	#N/A	#N/A
chr2-234348189-234348489	Myeloid	#N/A	#N/A
chr2-234366958-234367258	Myeloid	#N/A	#N/A
chr2-234422915-234423215	T	#N/A	#N/A
chr2-234426634-234426934	Myeloid	#N/A	#N/A
chr2-234445116-234445416	Myeloid	#N/A	#N/A
chr2-234464057-234464357	T	#N/A	#N/A
chr2-234483924-234484224	T	#N/A	#N/A
chr2-234489001-234489301	T	#N/A	#N/A
chr2-234689224-234689524	Hepatocytes	#N/A	#N/A
chr2-234770731-234771031	Hepatocytes	#N/A	#N/A
chr2-23480970-23481270	Cholangiocyte	#N/A	#N/A
chr2-234823935-234824235	Cholangiocyte	#N/A	#N/A
chr2-234843415-234843715	Hepatocytes	#N/A	#N/A
chr2-23484415-23484715	Cholangiocyte	#N/A	#N/A
chr2-234880581-234880881	Hepatocytes	#N/A	#N/A
chr2-234983943-234984243	Hepatocytes	#N/A	#N/A
chr2-234989361-234989661	Cholangiocyte	#N/A	#N/A
chr2-235000811-235001111	Cholangiocyte	#N/A	#N/A
chr2-235005840-235006140	Hepatocytes	#N/A	#N/A
chr2-235008549-235008849	Cholangiocyte	#N/A	#N/A
chr2-23503131-23503431	Hepatocytes	#N/A	#N/A
chr2-23503844-23504144	Schwann	#N/A	#N/A
chr2-235044132-235044432	Myeloid	chr2-234681667-234683168	LINC01173
chr2-235049182-235049482	Hepatocytes	chr2-234681667-234683168	LINC01173
chr2-23513529-23513829	Cholangiocyte	#N/A	#N/A
chr2-23520373-23520673	Cholangiocyte	#N/A	#N/A
chr2-235238656-235238956	Schwann	#N/A	#N/A
chr2-23525148-23525448	Schwann	#N/A	#N/A
chr2-235384649-235384949	Schwann	#N/A	#N/A
chr2-235414479-235414779	Cholangiocyte	#N/A	#N/A
chr2-235416824-235417124	HSC	#N/A	#N/A
chr2-235421663-235421963	Cholangiocyte	#N/A	#N/A
chr2-235434007-235434307	Endothelial	#N/A	#N/A
chr2-235458969-235459269	Cholangiocyte	#N/A	#N/A
chr2-235469020-235469320	Cholangiocyte	#N/A	#N/A
chr2-235505299-235505599	Hepatocytes	#N/A	#N/A
chr2-235511360-235511660	Cholangiocyte	#N/A	#N/A
chr2-23554247-23554547	Schwann	#N/A	#N/A
chr2-235577523-235577823	Schwann	#N/A	#N/A
chr2-235639370-235639670	Schwann	#N/A	#N/A
chr2-23564141-23564441	Schwann	#N/A	#N/A
chr2-235747782-235748082	Cholangiocyte	#N/A	#N/A
chr2-235940388-235940688	HSC	#N/A	#N/A
chr2-23617542-23617842	HSC	#N/A	#N/A
chr2-236630310-236630610	HSC	#N/A	#N/A
chr2-236670137-236670437	Schwann	#N/A	#N/A
chr2-236711558-236711858	Myeloid	#N/A	#N/A
chr2-236728975-236729275	Hepatocytes	#N/A	#N/A
chr2-236730485-236730785	Hepatocytes	#N/A	#N/A
chr2-236732336-236732636	Hepatocytes	#N/A	#N/A
chr2-236748383-236748683	Myeloid	#N/A	#N/A
chr2-236787997-236788297	Myeloid	#N/A	#N/A
chr2-236852627-236852927	Endothelial	#N/A	#N/A
chr2-236871470-236871770	Myeloid	#N/A	#N/A
chr2-236889103-236889403	Endothelial	#N/A	#N/A
chr2-236928768-236929068	Myeloid	#N/A	#N/A
chr2-236946982-236947282	Endothelial	#N/A	#N/A
chr2-236968060-236968360	Endothelial	#N/A	#N/A
chr2-236972690-236972990	Cholangiocyte	#N/A	#N/A
chr2-23698986-23699286	HSC	#N/A	#N/A
chr2-237058045-237058345	B	#N/A	#N/A
chr2-237085676-237085976	NK	#N/A	#N/A
chr2-237128335-237128635	HSC	#N/A	#N/A
chr2-237202042-237202342	HSC	#N/A	#N/A
chr2-237290406-237290706	HSC	#N/A	#N/A
chr2-237315171-237315471	HSC	#N/A	#N/A
chr2-237326397-237326697	HSC	#N/A	#N/A
chr2-237414145-237414445	HSC	#N/A	#N/A
chr2-237449547-237449847	HSC	#N/A	#N/A
chr2-237471505-237471805	HSC	#N/A	#N/A
chr2-237475419-237475719	Mast	#N/A	#N/A
chr2-237483361-237483661	Mast	#N/A	#N/A
chr2-237489509-237489809	Cholangiocyte	#N/A	#N/A
chr2-237509929-237510229	Cholangiocyte	#N/A	#N/A
chr2-237520349-237520649	Hepatocytes	#N/A	#N/A
chr2-237524635-237524935	Hepatocytes	#N/A	#N/A
chr2-237540864-237541164	Hepatocytes	#N/A	#N/A
chr2-237541228-237541528	Hepatocytes	#N/A	#N/A
chr2-237551157-237551457	Hepatocytes	#N/A	#N/A
chr2-237572000-237572300	Hepatocytes	#N/A	#N/A
chr2-237588070-237588370	Hepatocytes	chr2-237730630-237732131	AC012076.1
chr2-237600280-237600580	HSC	#N/A	#N/A
chr2-237603661-237603961	Endothelial	#N/A	#N/A
chr2-237614156-237614456	Cholangiocyte	#N/A	#N/A
chr2-237625283-237625583	Myeloid	#N/A	#N/A
chr2-237673112-237673412	B	chr2-237590159-237591660	RAB17
chr2-237673112-237673412	B	chr2-237590233-237591734	RAB17
chr2-237673112-237673412	B	chr2-237590279-237591780	RAB17
chr2-237673112-237673412	B	chr2-237590168-237591669	AC104667.2
chr2-237677919-237678219	Myeloid	chr2-237590159-237591660	RAB17
chr2-237677919-237678219	Myeloid	chr2-237590233-237591734	RAB17
chr2-237677919-237678219	Myeloid	chr2-237590279-237591780	RAB17
chr2-237677919-237678219	Myeloid	chr2-237590168-237591669	AC104667.2
chr2-237694549-237694849	Myeloid	#N/A	#N/A
chr2-237702397-237702697	Myeloid	#N/A	#N/A
chr2-237725690-237725990	Myeloid	#N/A	#N/A
chr2-237742646-237742946	Hepatocytes	#N/A	#N/A
chr2-237743763-237744063	Hepatocytes	#N/A	#N/A
chr2-237858361-237858661	HSC	#N/A	#N/A
chr2-237859439-237859739	HSC	#N/A	#N/A
chr2-237886085-237886385	HSC	#N/A	#N/A
chr2-237905374-237905674	HSC	#N/A	#N/A
chr2-238137163-238137463	Hepatocytes	#N/A	#N/A
chr2-238155422-238155722	HSC	#N/A	#N/A
chr2-238216584-238216884	Schwann	#N/A	#N/A
chr2-238231516-238231816	NK	#N/A	#N/A
chr2-238234312-238234612	B	#N/A	#N/A
chr2-238239878-238240178	NK	#N/A	#N/A
chr2-238274203-238274503	Hepatocytes	#N/A	#N/A
chr2-238297682-238297982	Hepatocytes	#N/A	#N/A
chr2-238299933-238300233	Cholangiocyte	#N/A	#N/A
chr2-238306635-238306935	Hepatocytes	#N/A	#N/A
chr2-238405831-238406131	NK	#N/A	#N/A
chr2-238449907-238450207	HSC	#N/A	#N/A
chr2-238597107-238597407	Cholangiocyte	#N/A	#N/A
chr2-238847784-238848084	HSC	#N/A	#N/A
chr2-238895960-238896260	HSC	#N/A	#N/A
chr2-238938655-238938955	HSC	#N/A	#N/A
chr2-239121566-239121866	Schwann	#N/A	#N/A
chr2-239155445-239155745	Schwann	#N/A	#N/A
chr2-239234466-239234766	Myeloid	#N/A	#N/A
chr2-239275879-239276179	HSC	#N/A	#N/A
chr2-239296651-239296951	Hepatocytes	#N/A	#N/A
chr2-239303154-239303454	Myeloid	#N/A	#N/A
chr2-239330087-239330387	Hepatocytes	#N/A	#N/A
chr2-239337613-239337913	Endothelial	#N/A	#N/A
chr2-239380797-239381097	Endothelial	#N/A	#N/A
chr2-239438996-239439296	Myeloid	#N/A	#N/A
chr2-23944545-23944845	Schwann	#N/A	#N/A
chr2-239465713-239466013	Myeloid	#N/A	#N/A
chr2-239501054-239501354	Myeloid	#N/A	#N/A
chr2-239789765-239790065	Endothelial	#N/A	#N/A
chr2-239830977-239831277	Endothelial	#N/A	#N/A
chr2-239831450-239831750	Endothelial	#N/A	#N/A
chr2-239881660-239881960	Endothelial	#N/A	#N/A
chr2-239911352-239911652	Myeloid	#N/A	#N/A
chr2-239947322-239947622	Endothelial	#N/A	#N/A
chr2-240249804-240250104	Schwann	chr2-240434662-240436163	GPC1
chr2-240255971-240256271	Cholangiocyte	#N/A	#N/A
chr2-240291369-240291669	HSC	#N/A	#N/A
chr2-240387698-240387998	HSC	#N/A	#N/A
chr2-24049538-24049838	B	#N/A	#N/A
chr2-240513886-240514186	Myeloid	#N/A	#N/A
chr2-240626877-240627177	Myeloid	#N/A	#N/A
chr2-240794298-240794598	Hepatocytes	#N/A	#N/A
chr2-240851241-240851541	Hepatocytes	#N/A	#N/A
chr2-240856189-240856489	Hepatocytes	#N/A	#N/A
chr2-240856643-240856943	Hepatocytes	#N/A	#N/A
chr2-240857260-240857560	Hepatocytes	#N/A	#N/A
chr2-240857885-240858185	Hepatocytes	#N/A	#N/A
chr2-240864502-240864802	Hepatocytes	#N/A	#N/A
chr2-240868594-240868894	Hepatocytes	#N/A	#N/A
chr2-240870351-240870651	Hepatocytes	chr2-240997617-240999118	SNED1
chr2-240870351-240870651	Hepatocytes	chr2-240997837-240999338	SNED1
chr2-240871400-240871700	Hepatocytes	chr2-240997617-240999118	SNED1
chr2-240871400-240871700	Hepatocytes	chr2-240997837-240999338	SNED1
chr2-240874030-240874330	Hepatocytes	chr2-240997617-240999118	SNED1
chr2-240874030-240874330	Hepatocytes	chr2-240997837-240999338	SNED1
chr2-240875917-240876217	Hepatocytes	chr2-240997617-240999118	SNED1
chr2-240875917-240876217	Hepatocytes	chr2-240997837-240999338	SNED1
chr2-240876418-240876718	Hepatocytes	chr2-240997617-240999118	SNED1
chr2-240876418-240876718	Hepatocytes	chr2-240997837-240999338	SNED1
chr2-240876758-240877058	Hepatocytes	chr2-240997617-240999118	SNED1
chr2-240876758-240877058	Hepatocytes	chr2-240997837-240999338	SNED1
chr2-240886686-240886986	Hepatocytes	#N/A	#N/A
chr2-240887272-240887532	Hepatocytes	#N/A	#N/A
chr2-240887638-240887837	Hepatocytes	#N/A	#N/A
chr2-240888406-240888706	Hepatocytes	#N/A	#N/A
chr2-240889876-240890176	Hepatocytes	#N/A	#N/A
chr2-240896803-240897103	Hepatocytes	#N/A	#N/A
chr2-240898475-240898775	Endothelial	#N/A	#N/A
chr2-240913772-240914072	Endothelial	#N/A	#N/A
chr2-240960503-240960803	Myeloid	#N/A	#N/A
chr2-240967339-240967639	Myeloid	#N/A	#N/A
chr2-240983378-240983678	Hepatocytes	#N/A	#N/A
chr2-240987044-240987344	Hepatocytes	#N/A	#N/A
chr2-240987568-240987868	Hepatocytes	#N/A	#N/A
chr2-240991832-240992132	Endothelial	#N/A	#N/A
chr2-240997166-240997466	Hepatocytes	#N/A	#N/A
chr2-241009741-241010041	Endothelial	#N/A	#N/A
chr2-241010260-241010560	Endothelial	#N/A	#N/A
chr2-241036129-241036429	B	#N/A	#N/A
chr2-241036462-241036762	B	#N/A	#N/A
chr2-241110796-241111096	B	#N/A	#N/A
chr2-241123849-241124149	Hepatocytes	#N/A	#N/A
chr2-241217411-241217637	HSC	#N/A	#N/A
chr2-241255033-241255333	Hepatocytes	#N/A	#N/A
chr2-241285294-241285594	Hepatocytes	#N/A	#N/A
chr2-241355908-241356208	Endothelial	#N/A	#N/A
chr2-241374699-241374999	Cholangiocyte	#N/A	#N/A
chr2-241410567-241410867	Schwann	#N/A	#N/A
chr2-241549749-241550049	Hepatocytes	#N/A	#N/A
chr2-241550112-241550412	Hepatocytes	#N/A	#N/A
chr2-241552779-241553079	Hepatocytes	#N/A	#N/A
chr2-241617357-241617657	B	#N/A	#N/A
chr2-241637468-241637768	NK	#N/A	#N/A
chr2-241728731-241729031	HSC	#N/A	#N/A
chr2-241770106-241770406	Hepatocytes	#N/A	#N/A
chr2-241770525-241770825	Hepatocytes	#N/A	#N/A
chr2-241808944-241809244	Hepatocytes	#N/A	#N/A
chr2-241811203-241811503	HSC	#N/A	#N/A
chr2-241818864-241819164	Hepatocytes	#N/A	#N/A
chr2-241858645-241858945	T	#N/A	#N/A
chr2-241859718-241860018	Myeloid	#N/A	#N/A
chr2-241863575-241863875	T	#N/A	#N/A
chr2-241868092-241868392	T	#N/A	#N/A
chr2-241868846-241869101	T	#N/A	#N/A
chr2-241895736-241896036	Hepatocytes	#N/A	#N/A
chr2-241899332-241899632	HSC	#N/A	#N/A
chr2-241927028-241927328	Hepatocytes	#N/A	#N/A
chr2-241965898-241966198	Myeloid	#N/A	#N/A
chr2-242070090-242070390	Cholangiocyte	#N/A	#N/A
chr2-242075701-242076001	Cholangiocyte	#N/A	#N/A
chr2-24304137-24304437	Hepatocytes	#N/A	#N/A
chr2-24792879-24793179	NK	#N/A	#N/A
chr2-24855220-24855520	HSC	#N/A	#N/A
chr2-25062523-25062823	Schwann	#N/A	#N/A
chr2-25129218-25129518	Endothelial	#N/A	#N/A
chr2-25161481-25161781	NK	#N/A	#N/A
chr2-25210311-25210611	B	#N/A	#N/A
chr2-25251427-25251727	Endothelial	#N/A	#N/A
chr2-25251972-25252272	NK	#N/A	#N/A
chr2-25252376-25252676	Endothelial	#N/A	#N/A
chr2-25294334-25294533	NK	#N/A	#N/A
chr2-25305238-25305538	NK	#N/A	#N/A
chr2-25306845-25307145	Myeloid	#N/A	#N/A
chr2-25373474-25373774	Cholangiocyte	#N/A	#N/A
chr2-25380666-25380966	B	#N/A	#N/A
chr2-25403420-25403720	B	#N/A	#N/A
chr2-25411389-25411689	B	#N/A	#N/A
chr2-25419612-25419912	B	#N/A	#N/A
chr2-25420867-25421167	B	#N/A	#N/A
chr2-25421823-25422123	B	#N/A	#N/A
chr2-25587379-25587679	Myeloid	#N/A	#N/A
chr2-25650204-25650504	Myeloid	#N/A	#N/A
chr2-25878456-25878756	T	#N/A	#N/A
chr2-26001982-26002282	Myeloid	#N/A	#N/A
chr2-26002977-26003277	Myeloid	#N/A	#N/A
chr2-26009034-26009334	Myeloid	#N/A	#N/A
chr2-26012163-26012463	Cholangiocyte	#N/A	#N/A
chr2-26012582-26012882	Cholangiocyte	#N/A	#N/A
chr2-26244541-26244841	NK	#N/A	#N/A
chr2-26491628-26491928	Hepatocytes	#N/A	#N/A
chr2-26562392-26562692	Cholangiocyte	#N/A	#N/A
chr2-26612462-26612762	Myeloid	#N/A	#N/A
chr2-26613884-26614184	HSC	#N/A	#N/A
chr2-26640376-26640676	HSC	#N/A	#N/A
chr2-26692588-26692888	HSC	#N/A	#N/A
chr2-26707099-26707399	HSC	#N/A	#N/A
chr2-26721654-26721954	Hepatocytes	#N/A	#N/A
chr2-26736126-26736426	Hepatocytes	#N/A	#N/A
chr2-26756351-26756651	Myeloid	#N/A	#N/A
chr2-26758019-26758319	Endothelial	#N/A	#N/A
chr2-26771312-26771612	Myeloid	#N/A	#N/A
chr2-26810219-26810519	Myeloid	#N/A	#N/A
chr2-26970464-26970764	B	chr2-27085746-27087247	KHK
chr2-26970464-26970764	B	chr2-27085771-27087272	KHK
chr2-26979835-26980135	HSC	chr2-27085746-27087247	KHK
chr2-26979835-26980135	HSC	chr2-27085771-27087272	KHK
chr2-27010790-27011090	Cholangiocyte	#N/A	#N/A
chr2-27015862-27016162	HSC	#N/A	#N/A
chr2-27018206-27018506	Hepatocytes	#N/A	#N/A
chr2-27039014-27039314	Endothelial	#N/A	#N/A
chr2-27093012-27093226	Hepatocytes	#N/A	#N/A
chr2-27093811-27094111	Hepatocytes	#N/A	#N/A
chr2-27095673-27095973	Hepatocytes	#N/A	#N/A
chr2-27096257-27096557	Hepatocytes	#N/A	#N/A
chr2-27118843-27119143	Hepatocytes	#N/A	#N/A
chr2-27169867-27170167	B	#N/A	#N/A
chr2-27185807-27186107	Hepatocytes	#N/A	#N/A
chr2-27195067-27195367	Hepatocytes	#N/A	#N/A
chr2-27262954-27263254	B	#N/A	#N/A
chr2-27303408-27303708	Hepatocytes	#N/A	#N/A
chr2-27376918-27377218	Hepatocytes	chr2-27489242-27490743	IFT172
chr2-27376918-27377218	Hepatocytes	chr2-27489272-27490773	IFT172
chr2-27376918-27377218	Hepatocytes	chr2-27489288-27490789	IFT172
chr2-27376918-27377218	Hepatocytes	chr2-27494699-27496200	FNDC4
chr2-27376918-27377218	Hepatocytes	chr2-27495838-27497339	GCKR
chr2-2743197-2743497	HSC	#N/A	#N/A
chr2-27446175-27446475	Cholangiocyte	#N/A	#N/A
chr2-27501071-27501371	Hepatocytes	#N/A	#N/A
chr2-27507334-27507634	Hepatocytes	#N/A	#N/A
chr2-27582824-27583124	Schwann	#N/A	#N/A
chr2-27727320-27727620	Endothelial	#N/A	#N/A
chr2-27730387-27730687	Endothelial	#N/A	#N/A
chr2-27752648-27752948	Cholangiocyte	#N/A	#N/A
chr2-27756880-27757180	Myeloid	#N/A	#N/A
chr2-27763281-27763581	Hepatocytes	#N/A	#N/A
chr2-27765905-27766205	Cholangiocyte	#N/A	#N/A
chr2-27771552-27771852	NK	#N/A	#N/A
chr2-280557-280857	Cholangiocyte	#N/A	#N/A
chr2-28338399-28338687	Endothelial	chr2-28391801-28393302	FOSL2
chr2-28338399-28338687	Endothelial	chr2-28391857-28393358	FOSL2
chr2-28338399-28338687	Endothelial	chr2-28394171-28395672	AC104695.2
chr2-28338399-28338687	Endothelial	chr2-28395814-28397315	AC104695.4
chr2-28344725-28345025	Hepatocytes	#N/A	#N/A
chr2-28355554-28355854	Hepatocytes	#N/A	#N/A
chr2-28379055-28379355	NK	#N/A	#N/A
chr2-28390859-28391159	Schwann	#N/A	#N/A
chr2-28391642-28391871	NK	#N/A	#N/A
chr2-28407175-28407475	Myeloid	#N/A	#N/A
chr2-28413517-28413817	NK	#N/A	#N/A
chr2-28438484-28438784	Mast	#N/A	#N/A
chr2-28448137-28448437	Myeloid	#N/A	#N/A
chr2-28452519-28452819	NK	#N/A	#N/A
chr2-28508526-28508826	NK	#N/A	#N/A
chr2-28545052-28545352	NK	#N/A	#N/A
chr2-28601710-28602010	Myeloid	#N/A	#N/A
chr2-28627032-28627332	HSC	#N/A	#N/A
chr2-28643449-28643749	Cholangiocyte	#N/A	#N/A
chr2-28661687-28661987	HSC	#N/A	#N/A
chr2-28668127-28668427	Hepatocytes	#N/A	#N/A
chr2-28683177-28683477	HSC	#N/A	#N/A
chr2-28702440-28702740	Cholangiocyte	#N/A	#N/A
chr2-28716234-28716534	Myeloid	#N/A	#N/A
chr2-28717492-28717792	Myeloid	#N/A	#N/A
chr2-287519-287819	Cholangiocyte	#N/A	#N/A
chr2-287955-288255	Cholangiocyte	#N/A	#N/A
chr2-288862-289162	Cholangiocyte	#N/A	#N/A
chr2-289772-290072	Cholangiocyte	#N/A	#N/A
chr2-29009729-29010029	NK	#N/A	#N/A
chr2-29016509-29016809	HSC	#N/A	#N/A
chr2-290166-290466	Cholangiocyte	#N/A	#N/A
chr2-29065029-29065272	Schwann	#N/A	#N/A
chr2-29113821-29114121	Myeloid	#N/A	#N/A
chr2-29223924-29224224	Myeloid	#N/A	#N/A
chr2-29317052-29317352	Myeloid	#N/A	#N/A
chr2-30139189-30139489	B	#N/A	#N/A
chr2-30178764-30179064	HSC	#N/A	#N/A
chr2-30208433-30208733	HSC	#N/A	#N/A
chr2-30217601-30217901	Cholangiocyte	#N/A	#N/A
chr2-30217903-30218203	Cholangiocyte	#N/A	#N/A
chr2-30223577-30223877	T	#N/A	#N/A
chr2-30234244-30234544	Cholangiocyte	#N/A	#N/A
chr2-30239313-30239613	HSC	#N/A	#N/A
chr2-30253097-30253397	Endothelial	#N/A	#N/A
chr2-30274789-30275089	Cholangiocyte	#N/A	#N/A
chr2-30282169-30282469	B	#N/A	#N/A
chr2-30310985-30311285	B	#N/A	#N/A
chr2-30346459-30346759	Endothelial	#N/A	#N/A
chr2-30351119-30351419	Endothelial	#N/A	#N/A
chr2-30412408-30412708	HSC	#N/A	#N/A
chr2-30711645-30711945	HSC	#N/A	#N/A
chr2-31137981-31138281	Endothelial	#N/A	#N/A
chr2-31239589-31239889	Endothelial	#N/A	#N/A
chr2-31252521-31252821	B	#N/A	#N/A
chr2-31278116-31278416	Endothelial	#N/A	#N/A
chr2-31318641-31318941	Myeloid	#N/A	#N/A
chr2-31319807-31320107	Myeloid	#N/A	#N/A
chr2-31378465-31378765	Hepatocytes	#N/A	#N/A
chr2-31558923-31559223	Hepatocytes	#N/A	#N/A
chr2-31704575-31704875	Hepatocytes	#N/A	#N/A
chr2-31729050-31729350	Hepatocytes	#N/A	#N/A
chr2-32006373-32006673	Hepatocytes	#N/A	#N/A
chr2-32262079-32262379	Myeloid	#N/A	#N/A
chr2-32264771-32265071	Myeloid	#N/A	#N/A
chr2-32265512-32265812	Myeloid	#N/A	#N/A
chr2-32329199-32329499	Hepatocytes	#N/A	#N/A
chr2-3264401-3264701	Myeloid	#N/A	#N/A
chr2-32683686-32683986	Endothelial	#N/A	#N/A
chr2-32792479-32792779	Endothelial	#N/A	#N/A
chr2-32838426-32838726	Myeloid	#N/A	#N/A
chr2-32946284-32946584	Hepatocytes	#N/A	#N/A
chr2-33042318-33042618	Hepatocytes	#N/A	#N/A
chr2-33052016-33052316	Hepatocytes	#N/A	#N/A
chr2-33133418-33133718	Hepatocytes	#N/A	#N/A
chr2-33134399-33134699	HSC	#N/A	#N/A
chr2-3324886-3325186	Hepatocytes	#N/A	#N/A
chr2-33476056-33476287	B	#N/A	#N/A
chr2-33477444-33477744	B	#N/A	#N/A
chr2-33479103-33479403	B	#N/A	#N/A
chr2-33479425-33479725	B	#N/A	#N/A
chr2-33494134-33494434	B	#N/A	#N/A
chr2-33554776-33555076	Myeloid	#N/A	#N/A
chr2-33555201-33555501	Endothelial	#N/A	#N/A
chr2-3403646-3403946	B	#N/A	#N/A
chr2-3427229-3427529	B	#N/A	#N/A
chr2-3461838-3462138	B	#N/A	#N/A
chr2-34626997-34627297	Cholangiocyte	#N/A	#N/A
chr2-34677218-34677518	Cholangiocyte	#N/A	#N/A
chr2-3470225-3470525	HSC	#N/A	#N/A
chr2-3480635-3480935	Hepatocytes	#N/A	#N/A
chr2-3519445-3519745	B	#N/A	#N/A
chr2-3537217-3537517	Hepatocytes	#N/A	#N/A
chr2-3558330-3558630	B	#N/A	#N/A
chr2-3575038-3575338	T	#N/A	#N/A
chr2-3598958-3599258	HSC	#N/A	#N/A
chr2-3601609-3601909	HSC	#N/A	#N/A
chr2-3604132-3604432	HSC	#N/A	#N/A
chr2-36381063-36381363	Cholangiocyte	#N/A	#N/A
chr2-36411922-36412222	Endothelial	#N/A	#N/A
chr2-3651779-3652001	HSC	#N/A	#N/A
chr2-3659506-3659806	HSC	#N/A	#N/A
chr2-36597639-36597939	NK	#N/A	#N/A
chr2-36598049-36598349	Endothelial	#N/A	#N/A
chr2-36699082-36699382	Myeloid	#N/A	#N/A
chr2-36782161-36782461	Myeloid	#N/A	#N/A
chr2-36821250-36821550	Hepatocytes	#N/A	#N/A
chr2-36915686-36915986	Myeloid	#N/A	#N/A
chr2-37148349-37148649	Cholangiocyte	#N/A	#N/A
chr2-37324703-37325003	B	#N/A	#N/A
chr2-37376388-37376688	B	#N/A	#N/A
chr2-37390461-37390761	B	#N/A	#N/A
chr2-37558741-37559041	Myeloid	#N/A	#N/A
chr2-37590092-37590392	HSC	#N/A	#N/A
chr2-37599719-37600019	T	#N/A	#N/A
chr2-37626261-37626561	T	#N/A	#N/A
chr2-37635448-37635748	Myeloid	#N/A	#N/A
chr2-37838060-37838360	HSC	#N/A	#N/A
chr2-37858381-37858681	HSC	#N/A	#N/A
chr2-37919713-37920013	Endothelial	#N/A	#N/A
chr2-38109827-38110127	Cholangiocyte	#N/A	#N/A
chr2-38128748-38129048	Myeloid	#N/A	#N/A
chr2-38146533-38146833	Myeloid	#N/A	#N/A
chr2-38179068-38179368	Myeloid	#N/A	#N/A
chr2-38261614-38261914	Myeloid	#N/A	#N/A
chr2-38377261-38377561	T	#N/A	#N/A
chr2-38407268-38407568	Hepatocytes	#N/A	#N/A
chr2-38408467-38408767	Hepatocytes	#N/A	#N/A
chr2-38432987-38433287	Hepatocytes	#N/A	#N/A
chr2-38497111-38497411	Hepatocytes	#N/A	#N/A
chr2-38533251-38533551	B	#N/A	#N/A
chr2-38603454-38603754	T	#N/A	#N/A
chr2-38654536-38654836	Myeloid	#N/A	#N/A
chr2-38667320-38667620	T	#N/A	#N/A
chr2-38731833-38732133	Hepatocytes	chr2-38670920-38672421	AC074366.1
chr2-38733629-38733929	Hepatocytes	chr2-38670920-38672421	AC074366.1
chr2-38778014-38778314	T	#N/A	#N/A
chr2-38784511-38784811	Hepatocytes	#N/A	#N/A
chr2-38794534-38794834	Hepatocytes	#N/A	#N/A
chr2-38830808-38831108	Myeloid	#N/A	#N/A
chr2-38832116-38832416	Myeloid	#N/A	#N/A
chr2-38835930-38836230	Myeloid	#N/A	#N/A
chr2-38875789-38876089	Hepatocytes	#N/A	#N/A
chr2-39469950-39470250	B	#N/A	#N/A
chr2-39504980-39505230	Cholangiocyte	#N/A	#N/A
chr2-401240-401540	Cholangiocyte	#N/A	#N/A
chr2-40164853-40165153	Myeloid	#N/A	#N/A
chr2-40394717-40395017	Myeloid	#N/A	#N/A
chr2-40431569-40431869	Myeloid	#N/A	#N/A
chr2-40451420-40451720	Myeloid	#N/A	#N/A
chr2-40455680-40455980	Myeloid	#N/A	#N/A
chr2-40480198-40480498	Myeloid	#N/A	#N/A
chr2-40482594-40482894	Myeloid	#N/A	#N/A
chr2-40487595-40487895	Myeloid	#N/A	#N/A
chr2-41456310-41456610	NK	#N/A	#N/A
chr2-41847773-41848073	Hepatocytes	#N/A	#N/A
chr2-41926754-41927054	HSC	#N/A	#N/A
chr2-41927541-41927841	HSC	#N/A	#N/A
chr2-41932166-41932466	HSC	#N/A	#N/A
chr2-41932466-41932699	HSC	#N/A	#N/A
chr2-41933962-41934262	HSC	#N/A	#N/A
chr2-41934677-41934977	HSC	#N/A	#N/A
chr2-41938802-41939102	HSC	#N/A	#N/A
chr2-41939163-41939463	HSC	#N/A	#N/A
chr2-41940808-41941108	HSC	#N/A	#N/A
chr2-41947725-41948025	HSC	#N/A	#N/A
chr2-41966877-41967177	Schwann	#N/A	#N/A
chr2-42025113-42025413	HSC	#N/A	#N/A
chr2-42053246-42053546	HSC	#N/A	#N/A
chr2-42054013-42054313	HSC	#N/A	#N/A
chr2-42054358-42054658	HSC	#N/A	#N/A
chr2-42056105-42056304	Cholangiocyte	#N/A	#N/A
chr2-42060652-42060952	HSC	#N/A	#N/A
chr2-42060964-42061264	HSC	#N/A	#N/A
chr2-42092285-42092585	Myeloid	chr2-41859206-41860707	LINC01913
chr2-42098626-42098926	Myeloid	chr2-41859206-41860707	LINC01913
chr2-42118152-42118452	Myeloid	#N/A	#N/A
chr2-42124054-42124354	T	#N/A	#N/A
chr2-42191335-42191635	Hepatocytes	#N/A	#N/A
chr2-42196753-42197053	Myeloid	#N/A	#N/A
chr2-42277368-42277668	HSC	#N/A	#N/A
chr2-42493904-42494204	Cholangiocyte	#N/A	#N/A
chr2-42567047-42567347	B	#N/A	#N/A
chr2-42568030-42568330	B	#N/A	#N/A
chr2-42568545-42568845	B	#N/A	#N/A
chr2-42752404-42752704	Myeloid	#N/A	#N/A
chr2-42755125-42755425	Myeloid	#N/A	#N/A
chr2-42770522-42770822	Myeloid	#N/A	#N/A
chr2-42770849-42771149	Myeloid	#N/A	#N/A
chr2-42787419-42787719	Hepatocytes	#N/A	#N/A
chr2-42787880-42788180	Hepatocytes	#N/A	#N/A
chr2-42794497-42794797	Hepatocytes	#N/A	#N/A
chr2-42827644-42827944	HSC	#N/A	#N/A
chr2-42844998-42845298	HSC	#N/A	#N/A
chr2-42854085-42854385	HSC	#N/A	#N/A
chr2-42854393-42854693	HSC	#N/A	#N/A
chr2-42875325-42875625	Endothelial	#N/A	#N/A
chr2-42880118-42880418	Endothelial	#N/A	#N/A
chr2-42906948-42907248	HSC	#N/A	#N/A
chr2-42926054-42926265	Hepatocytes	#N/A	#N/A
chr2-42929148-42929448	HSC	#N/A	#N/A
chr2-42930034-42930327	HSC	#N/A	#N/A
chr2-42951221-42951521	Endothelial	chr2-43218848-43220349	AC010883.3
chr2-42951221-42951521	Endothelial	chr2-43226105-43227606	ZFP36L2
chr2-42951221-42951521	Endothelial	chr2-43226209-43227710	LINC01126
chr2-42951221-42951521	Endothelial	chr2-43228572-43230073	AC010883.1
chr2-42957408-42957708	Cholangiocyte	chr2-43218848-43220349	AC010883.3
chr2-42957408-42957708	Cholangiocyte	chr2-43226105-43227606	ZFP36L2
chr2-42957408-42957708	Cholangiocyte	chr2-43226209-43227710	LINC01126
chr2-42957408-42957708	Cholangiocyte	chr2-43228572-43230073	AC010883.1
chr2-42964552-42964852	Cholangiocyte	#N/A	#N/A
chr2-42978417-42978717	Cholangiocyte	#N/A	#N/A
chr2-42980011-42980311	Cholangiocyte	#N/A	#N/A
chr2-43000523-43000823	Schwann	#N/A	#N/A
chr2-43005223-43005523	Cholangiocyte	#N/A	#N/A
chr2-43006187-43006413	Cholangiocyte	#N/A	#N/A
chr2-43021832-43022132	Cholangiocyte	#N/A	#N/A
chr2-43032354-43032654	Cholangiocyte	#N/A	#N/A
chr2-43070120-43070420	HSC	#N/A	#N/A
chr2-43071208-43071508	HSC	#N/A	#N/A
chr2-43082556-43082856	HSC	#N/A	#N/A
chr2-43086848-43087144	HSC	#N/A	#N/A
chr2-43097652-43097952	Myeloid	#N/A	#N/A
chr2-43106988-43107221	Myeloid	#N/A	#N/A
chr2-43107763-43108063	Myeloid	#N/A	#N/A
chr2-43109286-43109586	Myeloid	#N/A	#N/A
chr2-43110359-43110659	HSC	#N/A	#N/A
chr2-43129141-43129441	Myeloid	#N/A	#N/A
chr2-43130051-43130351	Myeloid	#N/A	#N/A
chr2-43161634-43161934	Cholangiocyte	#N/A	#N/A
chr2-43162937-43163237	Cholangiocyte	#N/A	#N/A
chr2-43178008-43178308	Mast	#N/A	#N/A
chr2-43199955-43200255	Cholangiocyte	#N/A	#N/A
chr2-43212516-43212816	Mast	#N/A	#N/A
chr2-43213012-43213312	Myeloid	#N/A	#N/A
chr2-43221939-43222239	HSC	#N/A	#N/A
chr2-43224179-43224413	T	#N/A	#N/A
chr2-43233565-43233865	Myeloid	#N/A	#N/A
chr2-43240304-43240604	Myeloid	#N/A	#N/A
chr2-43269794-43270094	Myeloid	#N/A	#N/A
chr2-43293827-43294127	Myeloid	#N/A	#N/A
chr2-43305608-43305908	Myeloid	#N/A	#N/A
chr2-43325092-43325392	Endothelial	#N/A	#N/A
chr2-43333629-43333929	Myeloid	#N/A	#N/A
chr2-43408404-43408704	Myeloid	#N/A	#N/A
chr2-43426499-43426799	Myeloid	#N/A	#N/A
chr2-43540093-43540393	Myeloid	#N/A	#N/A
chr2-43676312-43676612	HSC	#N/A	#N/A
chr2-43707304-43707604	HSC	#N/A	#N/A
chr2-43773878-43774178	Endothelial	#N/A	#N/A
chr2-43825173-43825473	Hepatocytes	#N/A	#N/A
chr2-43838176-43838476	Hepatocytes	#N/A	#N/A
chr2-43838798-43839098	Hepatocytes	#N/A	#N/A
chr2-43842191-43842491	Hepatocytes	#N/A	#N/A
chr2-43844449-43844749	Hepatocytes	#N/A	#N/A
chr2-43847208-43847508	Hepatocytes	#N/A	#N/A
chr2-43881632-43881932	Hepatocytes	#N/A	#N/A
chr2-439654-439954	NK	#N/A	#N/A
chr2-44044238-44044538	Hepatocytes	#N/A	#N/A
chr2-44075545-44075845	Hepatocytes	chr2-44284082-44285583	SLC3A1
chr2-44245617-44245917	Cholangiocyte	#N/A	#N/A
chr2-44778767-44779067	B	#N/A	#N/A
chr2-45418-45718	Cholangiocyte	#N/A	#N/A
chr2-45567905-45568205	Myeloid	#N/A	#N/A
chr2-45611183-45611483	Endothelial	#N/A	#N/A
chr2-45643683-45643983	Endothelial	#N/A	#N/A
chr2-45669089-45669389	Endothelial	#N/A	#N/A
chr2-45675550-45675850	Cholangiocyte	#N/A	#N/A
chr2-45681709-45682009	Endothelial	#N/A	#N/A
chr2-45729982-45730282	Myeloid	#N/A	#N/A
chr2-45771373-45771673	Endothelial	#N/A	#N/A
chr2-45774708-45775008	Endothelial	#N/A	#N/A
chr2-45790431-45790731	Endothelial	#N/A	#N/A
chr2-45860811-45861111	Schwann	#N/A	#N/A
chr2-45872267-45872567	Hepatocytes	#N/A	#N/A
chr2-45888294-45888594	Myeloid	#N/A	#N/A
chr2-45890173-45890473	Myeloid	#N/A	#N/A
chr2-45964251-45964551	Cholangiocyte	#N/A	#N/A
chr2-45969315-45969615	Hepatocytes	#N/A	#N/A
chr2-45993477-45993777	Hepatocytes	#N/A	#N/A
chr2-46029535-46029835	Endothelial	#N/A	#N/A
chr2-46073466-46073766	Endothelial	#N/A	#N/A
chr2-46151187-46151487	HSC	#N/A	#N/A
chr2-46230130-46230430	Hepatocytes	#N/A	#N/A
chr2-46239829-46240129	T	#N/A	#N/A
chr2-46259544-46259844	Hepatocytes	#N/A	#N/A
chr2-46273350-46273650	Endothelial	#N/A	#N/A
chr2-46297108-46297408	Endothelial	#N/A	#N/A
chr2-46298667-46298967	Myeloid	#N/A	#N/A
chr2-46298999-46299299	Hepatocytes	#N/A	#N/A
chr2-46307170-46307470	Hepatocytes	chr2-45999901-46001402	PRKCE
chr2-46326295-46326595	Hepatocytes	#N/A	#N/A
chr2-46347956-46348256	Endothelial	#N/A	#N/A
chr2-46350369-46350669	Endothelial	chr2-46296406-46297907	EPAS1
chr2-46366689-46366989	HSC	#N/A	#N/A
chr2-46369829-46370129	NK	#N/A	#N/A
chr2-46388875-46389175	HSC	#N/A	#N/A
chr2-46389592-46389892	HSC	#N/A	#N/A
chr2-46464511-46464811	Myeloid	#N/A	#N/A
chr2-46470393-46470693	Myeloid	#N/A	#N/A
chr2-46488035-46488335	HSC	#N/A	#N/A
chr2-46497856-46498156	Myeloid	#N/A	#N/A
chr2-46521258-46521558	Myeloid	#N/A	#N/A
chr2-46547497-46547797	Myeloid	#N/A	#N/A
chr2-46548182-46548482	Myeloid	#N/A	#N/A
chr2-46549563-46549863	B	#N/A	#N/A
chr2-46793754-46794054	Cholangiocyte	#N/A	#N/A
chr2-46812471-46812771	HSC	#N/A	#N/A
chr2-46814216-46814516	HSC	#N/A	#N/A
chr2-46818291-46818591	HSC	#N/A	#N/A
chr2-46849903-46850203	HSC	#N/A	#N/A
chr2-46855186-46855486	HSC	#N/A	#N/A
chr2-46877016-46877316	HSC	#N/A	#N/A
chr2-46879004-46879304	HSC	#N/A	#N/A
chr2-46881489-46881789	HSC	#N/A	#N/A
chr2-46915913-46916213	NK	#N/A	#N/A
chr2-46942194-46942494	B	#N/A	#N/A
chr2-46955112-46955412	HSC	#N/A	#N/A
chr2-46955843-46956143	Hepatocytes	#N/A	#N/A
chr2-46967202-46967502	Myeloid	#N/A	#N/A
chr2-46982343-46982623	B	#N/A	#N/A
chr2-46983223-46983523	B	#N/A	#N/A
chr2-46984156-46984456	B	#N/A	#N/A
chr2-47008871-47009171	HSC	#N/A	#N/A
chr2-47030141-47030441	Cholangiocyte	#N/A	#N/A
chr2-47035288-47035588	Myeloid	#N/A	#N/A
chr2-47040688-47040988	Hepatocytes	#N/A	#N/A
chr2-47041082-47041382	HSC	#N/A	#N/A
chr2-47043098-47043398	HSC	#N/A	#N/A
chr2-47043662-47043962	Cholangiocyte	#N/A	#N/A
chr2-47058703-47059003	Myeloid	#N/A	#N/A
chr2-47086547-47086847	HSC	#N/A	#N/A
chr2-47088522-47088822	Endothelial	#N/A	#N/A
chr2-47211417-47211717	Hepatocytes	#N/A	#N/A
chr2-47219217-47219517	Hepatocytes	#N/A	#N/A
chr2-47225454-47225754	Hepatocytes	#N/A	#N/A
chr2-47310115-47310415	B	#N/A	#N/A
chr2-47310868-47311133	Schwann	#N/A	#N/A
chr2-47323136-47323436	Cholangiocyte	#N/A	#N/A
chr2-47369071-47369371	Cholangiocyte	#N/A	#N/A
chr2-47369619-47369919	Cholangiocyte	#N/A	#N/A
chr2-47520913-47521213	B	#N/A	#N/A
chr2-47655180-47655480	B	#N/A	#N/A
chr2-47752406-47752706	Schwann	#N/A	#N/A
chr2-47784050-47784350	B	#N/A	#N/A
chr2-48080842-48081142	Myeloid	#N/A	#N/A
chr2-48137885-48138185	Hepatocytes	#N/A	#N/A
chr2-48169396-48169696	Myeloid	#N/A	#N/A
chr2-48174569-48174869	Myeloid	#N/A	#N/A
chr2-48189829-48190129	Myeloid	#N/A	#N/A
chr2-48197245-48197545	Myeloid	#N/A	#N/A
chr2-48205504-48205804	Schwann	#N/A	#N/A
chr2-48219844-48220144	Hepatocytes	#N/A	#N/A
chr2-48249979-48250279	Hepatocytes	#N/A	#N/A
chr2-48385916-48386216	Endothelial	#N/A	#N/A
chr2-48386254-48386554	Endothelial	#N/A	#N/A
chr2-48414994-48415294	Hepatocytes	#N/A	#N/A
chr2-48420761-48421061	Hepatocytes	#N/A	#N/A
chr2-48433644-48433944	Myeloid	#N/A	#N/A
chr2-48474668-48474968	HSC	#N/A	#N/A
chr2-48529972-48530272	HSC	#N/A	#N/A
chr2-49004282-49004582	Myeloid	#N/A	#N/A
chr2-50773505-50773805	Hepatocytes	#N/A	#N/A
chr2-51032128-51032428	Schwann	#N/A	#N/A
chr2-53767662-53767962	B	#N/A	#N/A
chr2-53826957-53827257	Hepatocytes	#N/A	#N/A
chr2-53859536-53859836	Cholangiocyte	#N/A	#N/A
chr2-54044015-54044315	Cholangiocyte	#N/A	#N/A
chr2-54100281-54100581	B	#N/A	#N/A
chr2-54103751-54104051	B	#N/A	#N/A
chr2-54360217-54360517	Endothelial	#N/A	#N/A
chr2-54384695-54384995	Schwann	#N/A	#N/A
chr2-54387044-54387344	Endothelial	#N/A	#N/A
chr2-54402401-54402701	HSC	#N/A	#N/A
chr2-54416203-54416503	Endothelial	#N/A	#N/A
chr2-54430017-54430317	Endothelial	#N/A	#N/A
chr2-54522714-54523014	Cholangiocyte	#N/A	#N/A
chr2-54532499-54532799	Cholangiocyte	#N/A	#N/A
chr2-54545749-54546049	Cholangiocyte	#N/A	#N/A
chr2-54555436-54555736	Hepatocytes	#N/A	#N/A
chr2-54559833-54560133	HSC	#N/A	#N/A
chr2-54560355-54560655	NK	#N/A	#N/A
chr2-54569787-54570087	B	#N/A	#N/A
chr2-54570953-54571253	B	#N/A	#N/A
chr2-54600069-54600369	Cholangiocyte	#N/A	#N/A
chr2-54666382-54666682	HSC	#N/A	#N/A
chr2-54673013-54673313	Myeloid	#N/A	#N/A
chr2-54724741-54725000	B	#N/A	#N/A
chr2-54755652-54755952	B	#N/A	#N/A
chr2-54904930-54905230	Hepatocytes	#N/A	#N/A
chr2-54908633-54908933	Hepatocytes	#N/A	#N/A
chr2-55010139-55010439	Myeloid	#N/A	#N/A
chr2-55015024-55015324	Hepatocytes	#N/A	#N/A
chr2-55099975-55100275	Myeloid	#N/A	#N/A
chr2-55111774-55112074	Myeloid	#N/A	#N/A
chr2-55112456-55112756	Myeloid	#N/A	#N/A
chr2-55112905-55113205	Myeloid	#N/A	#N/A
chr2-55136937-55137237	Myeloid	#N/A	#N/A
chr2-55150923-55151223	Myeloid	#N/A	#N/A
chr2-55158996-55159296	Myeloid	#N/A	#N/A
chr2-55228046-55228346	Myeloid	#N/A	#N/A
chr2-55483765-55484065	Myeloid	#N/A	#N/A
chr2-55615601-55615901	Hepatocytes	#N/A	#N/A
chr2-55839212-55839512	Cholangiocyte	#N/A	#N/A
chr2-55871666-55871966	Myeloid	#N/A	#N/A
chr2-55923396-55923696	Cholangiocyte	#N/A	#N/A
chr2-55958391-55958691	Cholangiocyte	#N/A	#N/A
chr2-58023951-58024251	B	#N/A	#N/A
chr2-58107858-58108158	Myeloid	#N/A	#N/A
chr2-58112602-58112902	Myeloid	#N/A	#N/A
chr2-59314294-59314594	Mast	#N/A	#N/A
chr2-60094487-60094787	Cholangiocyte	#N/A	#N/A
chr2-60213900-60214200	Cholangiocyte	#N/A	#N/A
chr2-60316452-60316752	Hepatocytes	#N/A	#N/A
chr2-60317921-60318221	B	#N/A	#N/A
chr2-60353880-60354180	B	#N/A	#N/A
chr2-60446709-60447009	B	#N/A	#N/A
chr2-60530660-60530960	Cholangiocyte	#N/A	#N/A
chr2-60551355-60551655	B	#N/A	#N/A
chr2-60551704-60552004	B	#N/A	#N/A
chr2-60552354-60552553	B	#N/A	#N/A
chr2-60555066-60555366	B	#N/A	#N/A
chr2-60581823-60582123	B	#N/A	#N/A
chr2-60674602-60674902	B	#N/A	#N/A
chr2-60710793-60711093	Myeloid	#N/A	#N/A
chr2-60717831-60718131	Myeloid	#N/A	#N/A
chr2-60796606-60796906	Myeloid	#N/A	#N/A
chr2-60840824-60841124	B	#N/A	#N/A
chr2-60852481-60852781	Myeloid	#N/A	#N/A
chr2-60867914-60868214	Myeloid	#N/A	#N/A
chr2-60927204-60927504	Myeloid	#N/A	#N/A
chr2-61012357-61012657	Myeloid	#N/A	#N/A
chr2-61017582-61017882	Hepatocytes	#N/A	#N/A
chr2-61018160-61018359	Hepatocytes	#N/A	#N/A
chr2-61158616-61158916	Myeloid	#N/A	#N/A
chr2-61170236-61170536	Myeloid	#N/A	#N/A
chr2-61180116-61180416	HSC	#N/A	#N/A
chr2-61629771-61630071	Hepatocytes	#N/A	#N/A
chr2-61671119-61671419	Hepatocytes	#N/A	#N/A
chr2-61707988-61708288	Hepatocytes	#N/A	#N/A
chr2-61853937-61854237	B	#N/A	#N/A
chr2-61905490-61905790	B	#N/A	#N/A
chr2-62178774-62179074	HSC	#N/A	#N/A
chr2-62265113-62265413	Myeloid	#N/A	#N/A
chr2-62292137-62292437	Cholangiocyte	#N/A	#N/A
chr2-62304725-62305025	Endothelial	#N/A	#N/A
chr2-62306788-62307088	B	#N/A	#N/A
chr2-62415107-62415407	B	#N/A	#N/A
chr2-62461754-62462054	Hepatocytes	#N/A	#N/A
chr2-62478143-62478443	Endothelial	chr2-62704741-62706242	EHBP1
chr2-62478143-62478443	Endothelial	chr2-62704865-62706366	EHBP1
chr2-62478143-62478443	Endothelial	chr2-62706191-62707692	EHBP1
chr2-62571101-62571401	Cholangiocyte	#N/A	#N/A
chr2-62589666-62589966	Schwann	#N/A	#N/A
chr2-62664360-62664660	HSC	#N/A	#N/A
chr2-62664814-62665114	HSC	#N/A	#N/A
chr2-62698712-62699012	Hepatocytes	#N/A	#N/A
chr2-63699051-63699351	HSC	#N/A	#N/A
chr2-63820374-63820674	Hepatocytes	#N/A	#N/A
chr2-64192145-64192445	Myeloid	#N/A	#N/A
chr2-64213821-64214121	B	#N/A	#N/A
chr2-64214338-64214638	B	#N/A	#N/A
chr2-64262121-64262421	Endothelial	#N/A	#N/A
chr2-64277230-64277530	Myeloid	#N/A	#N/A
chr2-64283693-64283993	B	#N/A	#N/A
chr2-64312326-64312626	Cholangiocyte	#N/A	#N/A
chr2-64327965-64328265	NK	#N/A	#N/A
chr2-64406398-64406698	Hepatocytes	#N/A	#N/A
chr2-64467475-64467775	Myeloid	#N/A	#N/A
chr2-64636356-64636656	B	#N/A	#N/A
chr2-64637311-64637611	B	#N/A	#N/A
chr2-64643315-64643538	B	#N/A	#N/A
chr2-64644659-64644959	Endothelial	#N/A	#N/A
chr2-64645071-64645371	HSC	#N/A	#N/A
chr2-64658344-64658625	B	#N/A	#N/A
chr2-64727068-64727368	B	#N/A	#N/A
chr2-64731799-64732099	Myeloid	#N/A	#N/A
chr2-64819809-64820109	B	#N/A	#N/A
chr2-64838032-64838332	Myeloid	#N/A	#N/A
chr2-64852969-64853269	Myeloid	#N/A	#N/A
chr2-64854768-64855068	Myeloid	#N/A	#N/A
chr2-64865565-64865865	B	#N/A	#N/A
chr2-64873477-64873777	B	#N/A	#N/A
chr2-64899037-64899337	Hepatocytes	#N/A	#N/A
chr2-64904495-64904795	Myeloid	#N/A	#N/A
chr2-64915154-64915454	B	#N/A	#N/A
chr2-64932506-64932806	B	#N/A	#N/A
chr2-64932831-64933131	B	#N/A	#N/A
chr2-64939626-64939926	B	#N/A	#N/A
chr2-64943780-64944080	Hepatocytes	#N/A	#N/A
chr2-64989123-64989423	B	#N/A	#N/A
chr2-65018100-65018400	Myeloid	#N/A	#N/A
chr2-65031378-65031678	B	#N/A	#N/A
chr2-65053267-65053567	B	#N/A	#N/A
chr2-65064737-65065037	Myeloid	chr2-65129600-65131101	RAB1A
chr2-65064737-65065037	Myeloid	chr2-65129603-65131104	RAB1A
chr2-65064737-65065037	Myeloid	chr2-65129604-65131105	RAB1A
chr2-65064737-65065037	Myeloid	chr2-65129605-65131106	RAB1A
chr2-65065081-65065381	Myeloid	chr2-65129600-65131101	RAB1A
chr2-65065081-65065381	Myeloid	chr2-65129603-65131104	RAB1A
chr2-65065081-65065381	Myeloid	chr2-65129604-65131105	RAB1A
chr2-65065081-65065381	Myeloid	chr2-65129605-65131106	RAB1A
chr2-65165684-65165984	Myeloid	#N/A	#N/A
chr2-65300252-65300552	HSC	#N/A	#N/A
chr2-65310433-65310733	Endothelial	#N/A	#N/A
chr2-65382822-65383122	Cholangiocyte	#N/A	#N/A
chr2-65390234-65390534	B	#N/A	#N/A
chr2-65576960-65577260	Cholangiocyte	#N/A	#N/A
chr2-66446251-66446551	Endothelial	#N/A	#N/A
chr2-66481234-66481534	Endothelial	#N/A	#N/A
chr2-66575346-66575646	HSC	#N/A	#N/A
chr2-67260929-67261229	HSC	#N/A	#N/A
chr2-67561421-67561721	Cholangiocyte	#N/A	#N/A
chr2-67650907-67651207	HSC	#N/A	#N/A
chr2-67666407-67666707	HSC	#N/A	#N/A
chr2-67880419-67880719	Cholangiocyte	#N/A	#N/A
chr2-68284916-68285216	Myeloid	#N/A	#N/A
chr2-68287960-68288260	Myeloid	#N/A	#N/A
chr2-68366289-68366589	Myeloid	#N/A	#N/A
chr2-68505679-68505979	Hepatocytes	#N/A	#N/A
chr2-68643392-68643692	Hepatocytes	#N/A	#N/A
chr2-68653573-68653873	Endothelial	#N/A	#N/A
chr2-68689916-68690216	B	#N/A	#N/A
chr2-68690247-68690547	B	#N/A	#N/A
chr2-68715460-68715760	B	#N/A	#N/A
chr2-68726646-68726946	Myeloid	#N/A	#N/A
chr2-68727001-68727301	T	#N/A	#N/A
chr2-68732092-68732392	Myeloid	#N/A	#N/A
chr2-68732520-68732796	Myeloid	#N/A	#N/A
chr2-68737691-68737991	Myeloid	#N/A	#N/A
chr2-68742700-68743000	Myeloid	#N/A	#N/A
chr2-68751754-68752054	T	#N/A	#N/A
chr2-68762733-68763033	B	#N/A	#N/A
chr2-68768500-68768800	B	#N/A	#N/A
chr2-68771233-68771533	Endothelial	#N/A	#N/A
chr2-68807991-68808291	Myeloid	#N/A	#N/A
chr2-68832574-68832874	Myeloid	#N/A	#N/A
chr2-68835610-68835910	Myeloid	#N/A	#N/A
chr2-68857845-68858145	Myeloid	#N/A	#N/A
chr2-68861393-68861693	Myeloid	#N/A	#N/A
chr2-68987035-68987335	Hepatocytes	#N/A	#N/A
chr2-69013613-69013913	HSC	#N/A	#N/A
chr2-69083566-69083866	Schwann	#N/A	#N/A
chr2-69291340-69291640	Cholangiocyte	#N/A	#N/A
chr2-69306960-69307260	HSC	#N/A	#N/A
chr2-69505751-69506051	Myeloid	#N/A	#N/A
chr2-69555008-69555308	Myeloid	#N/A	#N/A
chr2-69648227-69648527	B	#N/A	#N/A
chr2-69648570-69648870	B	#N/A	#N/A
chr2-69693505-69693805	T	#N/A	#N/A
chr2-69714680-69714980	Hepatocytes	#N/A	#N/A
chr2-69740657-69740957	Cholangiocyte	#N/A	#N/A
chr2-69781446-69781746	Cholangiocyte	#N/A	#N/A
chr2-69914440-69914740	NK	#N/A	#N/A
chr2-6993345-6993645	Endothelial	#N/A	#N/A
chr2-69985735-69986035	Myeloid	#N/A	#N/A
chr2-70010283-70010583	Myeloid	#N/A	#N/A
chr2-70034875-70035175	Myeloid	#N/A	#N/A
chr2-70043573-70043873	Myeloid	#N/A	#N/A
chr2-70070866-70071166	NK	chr2-69914040-69915541	MXD1
chr2-70070866-70071166	NK	chr2-69914108-69915609	MXD1
chr2-7007892-7008192	Endothelial	#N/A	#N/A
chr2-7008289-7008589	Endothelial	#N/A	#N/A
chr2-70088128-70088428	B	#N/A	#N/A
chr2-70095176-70095476	Myeloid	#N/A	#N/A
chr2-70135851-70136151	T	#N/A	#N/A
chr2-70140301-70140601	Hepatocytes	chr2-69914040-69915541	MXD1
chr2-70140301-70140601	Hepatocytes	chr2-69914108-69915609	MXD1
chr2-70140301-70140601	Hepatocytes	chr2-70083115-70084616	PCBP1-AS1
chr2-70140301-70140601	Hepatocytes	chr2-70085698-70087199	PCBP1-AS1
chr2-70140301-70140601	Hepatocytes	chr2-70085765-70087266	PCBP1-AS1
chr2-70140301-70140601	Hepatocytes	chr2-70085767-70087268	PCBP1-AS1
chr2-70140301-70140601	Hepatocytes	chr2-70085772-70087273	PCBP1-AS1
chr2-70140301-70140601	Hepatocytes	chr2-70085790-70087291	PCBP1-AS1
chr2-70140301-70140601	Hepatocytes	chr2-70085984-70087485	PCBP1-AS1
chr2-70140301-70140601	Hepatocytes	chr2-70086143-70087644	PCBP1-AS1
chr2-70140301-70140601	Hepatocytes	chr2-70086155-70087656	PCBP1-AS1
chr2-70140301-70140601	Hepatocytes	chr2-70086455-70087956	PCBP1-AS1
chr2-70140301-70140601	Hepatocytes	chr2-70086495-70087996	PCBP1-AS1
chr2-70140301-70140601	Hepatocytes	chr2-70086503-70088004	PCBP1-AS1
chr2-70140301-70140601	Hepatocytes	chr2-70086510-70088011	PCBP1-AS1
chr2-70140301-70140601	Hepatocytes	chr2-70086514-70088015	PCBP1-AS1
chr2-70140301-70140601	Hepatocytes	chr2-70086476-70087977	PCBP1
chr2-70140301-70140601	Hepatocytes	chr2-70087756-70089257	PCBP1-AS1
chr2-70140301-70140601	Hepatocytes	chr2-70087950-70089451	PCBP1-AS1
chr2-70140301-70140601	Hepatocytes	chr2-70088720-70090221	AC016700.3
chr2-7026702-7027002	Endothelial	#N/A	#N/A
chr2-70269699-70269999	Hepatocytes	#N/A	#N/A
chr2-7031774-7032074	Cholangiocyte	#N/A	#N/A
chr2-70471200-70471500	Myeloid	#N/A	#N/A
chr2-70515972-70516272	Myeloid	#N/A	#N/A
chr2-70523902-70524202	NK	#N/A	#N/A
chr2-70524362-70524662	Cholangiocyte	#N/A	#N/A
chr2-70529734-70530034	Myeloid	#N/A	#N/A
chr2-7059250-7059550	T	#N/A	#N/A
chr2-70617620-70617920	Cholangiocyte	#N/A	#N/A
chr2-70789645-70789945	Myeloid	#N/A	#N/A
chr2-70793472-70793772	Myeloid	#N/A	#N/A
chr2-70797524-70797824	Myeloid	#N/A	#N/A
chr2-70871538-70871838	Myeloid	#N/A	#N/A
chr2-71001126-71001426	B	#N/A	#N/A
chr2-71065229-71065529	Myeloid	#N/A	#N/A
chr2-71071966-71072266	Myeloid	#N/A	#N/A
chr2-71173144-71173444	Hepatocytes	#N/A	#N/A
chr2-71256473-71256773	Schwann	#N/A	#N/A
chr2-71331585-71331885	T	#N/A	#N/A
chr2-71453398-71453698	Hepatocytes	#N/A	#N/A
chr2-71456257-71456557	Hepatocytes	#N/A	#N/A
chr2-71483787-71484087	Myeloid	#N/A	#N/A
chr2-71500468-71500768	Endothelial	#N/A	#N/A
chr2-71503883-71504183	Endothelial	#N/A	#N/A
chr2-71545264-71545564	Endothelial	#N/A	#N/A
chr2-71555774-71556074	Hepatocytes	#N/A	#N/A
chr2-71592037-71592337	Schwann	#N/A	#N/A
chr2-71637251-71637551	Myeloid	#N/A	#N/A
chr2-71700878-71701178	Schwann	#N/A	#N/A
chr2-72113245-72113545	Schwann	#N/A	#N/A
chr2-72115685-72115985	Schwann	#N/A	#N/A
chr2-72148894-72149194	Endothelial	#N/A	#N/A
chr2-72956946-72957246	Myeloid	#N/A	#N/A
chr2-72983508-72983808	Hepatocytes	#N/A	#N/A
chr2-72986171-72986471	Hepatocytes	#N/A	#N/A
chr2-73001160-73001460	Hepatocytes	#N/A	#N/A
chr2-73007283-73007583	Endothelial	#N/A	#N/A
chr2-73032387-73032687	Hepatocytes	#N/A	#N/A
chr2-73033879-73034179	Hepatocytes	#N/A	#N/A
chr2-73071648-73071948	NK	#N/A	#N/A
chr2-73089619-73089919	Cholangiocyte	#N/A	#N/A
chr2-73175711-73176011	Endothelial	#N/A	#N/A
chr2-73177418-73177718	Endothelial	#N/A	#N/A
chr2-73214394-73214694	Endothelial	#N/A	#N/A
chr2-73225728-73226028	Myeloid	#N/A	#N/A
chr2-73233344-73233644	NK	#N/A	#N/A
chr2-73285220-73285520	Myeloid	#N/A	#N/A
chr2-73293540-73293840	T	#N/A	#N/A
chr2-7356988-7357288	Cholangiocyte	#N/A	#N/A
chr2-73700162-73700462	Myeloid	#N/A	#N/A
chr2-73701175-73701475	Endothelial	#N/A	#N/A
chr2-73702946-73703246	Endothelial	#N/A	#N/A
chr2-73716564-73716864	Myeloid	#N/A	#N/A
chr2-73759194-73759494	Endothelial	#N/A	#N/A
chr2-73877507-73877807	Myeloid	#N/A	#N/A
chr2-73948681-73948981	Myeloid	#N/A	#N/A
chr2-73952549-73952849	Myeloid	#N/A	#N/A
chr2-73971044-73971344	Myeloid	#N/A	#N/A
chr2-73981307-73981607	Myeloid	#N/A	#N/A
chr2-73983390-73983690	Cholangiocyte	#N/A	#N/A
chr2-73985755-73986055	Myeloid	#N/A	#N/A
chr2-740044-740344	Cholangiocyte	#N/A	#N/A
chr2-74020748-74021048	Myeloid	#N/A	#N/A
chr2-74026046-74026346	NK	#N/A	#N/A
chr2-74032771-74032970	B	#N/A	#N/A
chr2-74037557-74037857	Myeloid	#N/A	#N/A
chr2-74080026-74080326	B	#N/A	#N/A
chr2-74206170-74206470	NK	#N/A	#N/A
chr2-74383326-74383626	Hepatocytes	#N/A	#N/A
chr2-74422026-74422326	T	#N/A	#N/A
chr2-74429606-74429906	Hepatocytes	#N/A	#N/A
chr2-74447660-74447960	Hepatocytes	chr2-74499102-74500603	LBX2
chr2-74447660-74447960	Hepatocytes	chr2-74500716-74502217	AC005041.3
chr2-74447660-74447960	Hepatocytes	chr2-74501594-74503095	LBX2-AS1
chr2-74447660-74447960	Hepatocytes	chr2-74502483-74503984	LBX2
chr2-74447660-74447960	Hepatocytes	chr2-74502815-74504316	LBX2
chr2-74447660-74447960	Hepatocytes	chr2-74507194-74508695	PCGF1
chr2-74488898-74489198	Hepatocytes	chr2-74548025-74549526	DOK1
chr2-74492192-74492492	Hepatocytes	#N/A	#N/A
chr2-74573908-74574208	Myeloid	#N/A	#N/A
chr2-74576910-74577210	Myeloid	#N/A	#N/A
chr2-74577580-74577880	Myeloid	#N/A	#N/A
chr2-74761305-74761605	Myeloid	#N/A	#N/A
chr2-74789308-74789608	Myeloid	#N/A	#N/A
chr2-74845443-74845743	Myeloid	#N/A	#N/A
chr2-74849650-74849950	B	#N/A	#N/A
chr2-75035449-75035749	Endothelial	#N/A	#N/A
chr2-75516429-75516729	Hepatocytes	chr2-75569221-75570722	EVA1A
chr2-75518629-75518929	Hepatocytes	chr2-75569221-75570722	EVA1A
chr2-75522644-75522944	Hepatocytes	#N/A	#N/A
chr2-75560921-75561221	Hepatocytes	#N/A	#N/A
chr2-75571044-75571344	Hepatocytes	chr2-75517471-75518972	EVA1A
chr2-75609102-75609402	Hepatocytes	#N/A	#N/A
chr2-75646625-75646925	B	#N/A	#N/A
chr2-7672376-7672676	T	#N/A	#N/A
chr2-7825594-7825894	Cholangiocyte	#N/A	#N/A
chr2-79393801-79394101	Endothelial	#N/A	#N/A
chr2-80427930-80428230	Schwann	#N/A	#N/A
chr2-8132571-8132871	Hepatocytes	chr2-8676179-8677680	ID2-AS1
chr2-8132571-8132871	Hepatocytes	chr2-8677833-8679334	ID2-AS1
chr2-8132571-8132871	Hepatocytes	chr2-8678310-8679811	ID2-AS1
chr2-8132571-8132871	Hepatocytes	chr2-8677844-8679345	ID2
chr2-8139428-8139728	Hepatocytes	chr2-8676179-8677680	ID2-AS1
chr2-8139428-8139728	Hepatocytes	chr2-8677833-8679334	ID2-AS1
chr2-8139428-8139728	Hepatocytes	chr2-8678310-8679811	ID2-AS1
chr2-8139428-8139728	Hepatocytes	chr2-8677844-8679345	ID2
chr2-8234308-8234608	Myeloid	#N/A	#N/A
chr2-8241313-8241613	Hepatocytes	chr2-8138355-8139856	U91324.1
chr2-8249242-8249542	Hepatocytes	chr2-8138355-8139856	U91324.1
chr2-82790485-82790785	Hepatocytes	#N/A	#N/A
chr2-8282432-8282732	NK	#N/A	#N/A
chr2-8298811-8299111	Myeloid	#N/A	#N/A
chr2-83081794-83082094	Endothelial	#N/A	#N/A
chr2-8328302-8328602	Myeloid	#N/A	#N/A
chr2-8335031-8335331	NK	#N/A	#N/A
chr2-8380119-8380419	Endothelial	#N/A	#N/A
chr2-8425560-8425860	NK	#N/A	#N/A
chr2-8438554-8438854	Myeloid	#N/A	#N/A
chr2-8456077-8456377	NK	#N/A	#N/A
chr2-84741473-84741773	NK	#N/A	#N/A
chr2-84781984-84782284	T	#N/A	#N/A
chr2-84830132-84830432	Myeloid	#N/A	#N/A
chr2-84832960-84833260	Myeloid	#N/A	#N/A
chr2-84919537-84919837	B	#N/A	#N/A
chr2-8493206-8493506	Cholangiocyte	#N/A	#N/A
chr2-84939649-84939949	B	#N/A	#N/A
chr2-84946201-84946501	Myeloid	#N/A	#N/A
chr2-8494673-8494973	Endothelial	#N/A	#N/A
chr2-84958296-84958596	Cholangiocyte	#N/A	#N/A
chr2-85143663-85143963	Hepatocytes	#N/A	#N/A
chr2-8516056-8516356	NK	#N/A	#N/A
chr2-8520926-8521226	Myeloid	#N/A	#N/A
chr2-8522691-8522991	B	#N/A	#N/A
chr2-85240138-85240438	Endothelial	#N/A	#N/A
chr2-85257739-85258039	Endothelial	#N/A	#N/A
chr2-8526045-8526345	Myeloid	#N/A	#N/A
chr2-85270058-85270358	Endothelial	#N/A	#N/A
chr2-85285459-85285759	Hepatocytes	#N/A	#N/A
chr2-85318741-85319041	Myeloid	#N/A	#N/A
chr2-8534743-8535043	Myeloid	chr2-8676179-8677680	ID2-AS1
chr2-8534743-8535043	Myeloid	chr2-8677833-8679334	ID2-AS1
chr2-8534743-8535043	Myeloid	chr2-8678310-8679811	ID2-AS1
chr2-8534743-8535043	Myeloid	chr2-8677844-8679345	ID2
chr2-8535811-8536111	Myeloid	chr2-8676179-8677680	ID2-AS1
chr2-8535811-8536111	Myeloid	chr2-8677833-8679334	ID2-AS1
chr2-8535811-8536111	Myeloid	chr2-8678310-8679811	ID2-AS1
chr2-8535811-8536111	Myeloid	chr2-8677844-8679345	ID2
chr2-85392518-85392818	Myeloid	#N/A	#N/A
chr2-85405332-85405632	Myeloid	#N/A	#N/A
chr2-85408586-85408886	Myeloid	#N/A	#N/A
chr2-85420681-85420981	NK	chr2-85538641-85540142	MAT2A
chr2-85420681-85420981	NK	chr2-85594724-85596225	RNF181
chr2-85420681-85420981	NK	chr2-85594744-85596245	RNF181
chr2-85427354-85427654	Myeloid	chr2-85538641-85540142	MAT2A
chr2-85427354-85427654	Myeloid	chr2-85594724-85596225	RNF181
chr2-85427354-85427654	Myeloid	chr2-85594744-85596245	RNF181
chr2-85434686-85434986	Myeloid	#N/A	#N/A
chr2-85438335-85438534	Myeloid	#N/A	#N/A
chr2-85445919-85446219	Hepatocytes	#N/A	#N/A
chr2-85468391-85468691	Hepatocytes	#N/A	#N/A
chr2-85501377-85501677	Myeloid	#N/A	#N/A
chr2-85550579-85550879	Myeloid	#N/A	#N/A
chr2-85564160-85564460	Myeloid	#N/A	#N/A
chr2-85577887-85578164	Myeloid	#N/A	#N/A
chr2-85578314-85578614	Myeloid	#N/A	#N/A
chr2-85579653-85579953	Myeloid	#N/A	#N/A
chr2-85585587-85585887	Endothelial	#N/A	#N/A
chr2-85666537-85666837	Myeloid	#N/A	#N/A
chr2-85706625-85706925	Myeloid	#N/A	#N/A
chr2-85707300-85707600	Myeloid	#N/A	#N/A
chr2-85708670-85708970	Cholangiocyte	#N/A	#N/A
chr2-85712344-85712644	Myeloid	#N/A	#N/A
chr2-85729005-85729305	Myeloid	#N/A	#N/A
chr2-85743644-85743919	Cholangiocyte	#N/A	#N/A
chr2-85745104-85745404	Schwann	#N/A	#N/A
chr2-8576833-8577133	Myeloid	#N/A	#N/A
chr2-85777496-85777796	Endothelial	#N/A	#N/A
chr2-85827450-85827750	NK	#N/A	#N/A
chr2-85852899-85853199	NK	#N/A	#N/A
chr2-85924607-85924907	Endothelial	#N/A	#N/A
chr2-85937035-85937304	Hepatocytes	#N/A	#N/A
chr2-85949251-85949551	Cholangiocyte	#N/A	#N/A
chr2-8598304-8598604	Myeloid	#N/A	#N/A
chr2-85990172-85990472	Cholangiocyte	#N/A	#N/A
chr2-85996566-85996866	Schwann	#N/A	#N/A
chr2-85997144-85997396	Schwann	#N/A	#N/A
chr2-85999438-85999738	B	#N/A	#N/A
chr2-86017904-86018204	Cholangiocyte	#N/A	#N/A
chr2-86225605-86225905	Endothelial	#N/A	#N/A
chr2-8624068-8624368	Cholangiocyte	#N/A	#N/A
chr2-8625440-8625740	Cholangiocyte	#N/A	#N/A
chr2-86298677-86298977	Endothelial	#N/A	#N/A
chr2-86337471-86337771	Endothelial	#N/A	#N/A
chr2-8636782-8637082	HSC	#N/A	#N/A
chr2-8656345-8656645	Hepatocytes	#N/A	#N/A
chr2-86584122-86584422	Endothelial	#N/A	#N/A
chr2-8659016-8659316	Hepatocytes	#N/A	#N/A
chr2-8659316-8659616	Hepatocytes	#N/A	#N/A
chr2-8660023-8660323	Hepatocytes	#N/A	#N/A
chr2-86623759-86624059	B	#N/A	#N/A
chr2-8664663-8664963	NK	#N/A	#N/A
chr2-86786130-86786430	T	#N/A	#N/A
chr2-86790809-86791109	T	#N/A	#N/A
chr2-86793833-86794133	T	#N/A	#N/A
chr2-86807680-86807980	T	#N/A	#N/A
chr2-86808371-86808671	T	#N/A	#N/A
chr2-86826032-86826332	T	#N/A	#N/A
chr2-87469264-87469564	B	#N/A	#N/A
chr2-87515308-87515608	B	#N/A	#N/A
chr2-87521154-87521454	B	#N/A	#N/A
chr2-87662335-87662635	Cholangiocyte	#N/A	#N/A
chr2-87683629-87683929	Hepatocytes	#N/A	#N/A
chr2-88127972-88128272	Hepatocytes	#N/A	#N/A
chr2-88131571-88131871	Hepatocytes	#N/A	#N/A
chr2-88136820-88137120	Hepatocytes	#N/A	#N/A
chr2-88139284-88139584	Hepatocytes	#N/A	#N/A
chr2-88144899-88145199	Hepatocytes	#N/A	#N/A
chr2-88159936-88160236	Hepatocytes	#N/A	#N/A
chr2-88168389-88168689	Myeloid	#N/A	#N/A
chr2-88179188-88179488	Hepatocytes	#N/A	#N/A
chr2-8821317-8821617	Hepatocytes	#N/A	#N/A
chr2-88281925-88282225	Myeloid	#N/A	#N/A
chr2-88600137-88600437	B	#N/A	#N/A
chr2-88627997-88628297	B	#N/A	#N/A
chr2-88691493-88691793	NK	#N/A	#N/A
chr2-88740027-88740327	B	#N/A	#N/A
chr2-88754327-88754627	B	#N/A	#N/A
chr2-88765145-88765418	B	#N/A	#N/A
chr2-88765602-88765902	B	#N/A	#N/A
chr2-88831724-88832024	B	#N/A	#N/A
chr2-88838360-88838660	B	#N/A	#N/A
chr2-88845803-88846103	B	#N/A	#N/A
chr2-88855524-88855824	B	#N/A	#N/A
chr2-88857380-88857680	B	#N/A	#N/A
chr2-88858111-88858411	B	#N/A	#N/A
chr2-9165643-9165910	Schwann	#N/A	#N/A
chr2-9168850-9169150	Myeloid	#N/A	#N/A
chr2-9179084-9179384	Schwann	#N/A	#N/A
chr2-9191040-9191340	Schwann	#N/A	#N/A
chr2-9191612-9191912	Schwann	#N/A	#N/A
chr2-9234798-9235098	Endothelial	#N/A	#N/A
chr2-9258926-9259226	Myeloid	#N/A	#N/A
chr2-9260419-9260709	Myeloid	#N/A	#N/A
chr2-9262892-9263192	Endothelial	#N/A	#N/A
chr2-9263520-9263820	Endothelial	#N/A	#N/A
chr2-9318827-9319127	Endothelial	#N/A	#N/A
chr2-9336795-9337095	Hepatocytes	#N/A	#N/A
chr2-9378365-9378665	HSC	#N/A	#N/A
chr2-9387018-9387318	Schwann	#N/A	#N/A
chr2-9399066-9399366	Schwann	#N/A	#N/A
chr2-94598395-94598695	Hepatocytes	#N/A	#N/A
chr2-95025468-95025768	Schwann	#N/A	#N/A
chr2-95025854-95026154	Schwann	#N/A	#N/A
chr2-95076733-95077033	Cholangiocyte	#N/A	#N/A
chr2-95121860-95122160	Hepatocytes	#N/A	#N/A
chr2-95207262-95207562	Cholangiocyte	#N/A	#N/A
chr2-95260078-95260378	Myeloid	#N/A	#N/A
chr2-95267870-95268170	Hepatocytes	#N/A	#N/A
chr2-95274269-95274569	Cholangiocyte	#N/A	#N/A
chr2-95390552-95390852	Hepatocytes	#N/A	#N/A
chr2-9539147-9539447	Myeloid	#N/A	#N/A
chr2-95391867-95392167	Hepatocytes	#N/A	#N/A
chr2-9548500-9548800	B	#N/A	#N/A
chr2-95700573-95700873	Myeloid	#N/A	#N/A
chr2-95735370-95735670	Myeloid	#N/A	#N/A
chr2-96101666-96101966	HSC	#N/A	#N/A
chr2-96108780-96109080	HSC	#N/A	#N/A
chr2-96109130-96109430	HSC	#N/A	#N/A
chr2-96138685-96138985	T	#N/A	#N/A
chr2-96233844-96234144	B	#N/A	#N/A
chr2-96242332-96242632	Myeloid	#N/A	#N/A
chr2-96245732-96246032	Myeloid	#N/A	#N/A
chr2-96247021-96247321	Myeloid	#N/A	#N/A
chr2-96251692-96251992	Myeloid	#N/A	#N/A
chr2-96257802-96258102	Myeloid	#N/A	#N/A
chr2-96261540-96261840	Hepatocytes	#N/A	#N/A
chr2-96325982-96326282	T	#N/A	#N/A
chr2-96353000-96353300	HSC	#N/A	#N/A
chr2-96395509-96395809	Myeloid	#N/A	#N/A
chr2-96404938-96405238	Cholangiocyte	#N/A	#N/A
chr2-96408668-96408968	Cholangiocyte	#N/A	#N/A
chr2-96409162-96409462	Cholangiocyte	#N/A	#N/A
chr2-96409968-96410167	Cholangiocyte	#N/A	#N/A
chr2-96489670-96489970	Myeloid	#N/A	#N/A
chr2-96502997-96503297	Cholangiocyte	#N/A	#N/A
chr2-96509413-96509713	Cholangiocyte	#N/A	#N/A
chr2-96528333-96528633	Myeloid	#N/A	#N/A
chr2-96533666-96533966	Myeloid	#N/A	#N/A
chr2-96601814-96602114	Hepatocytes	#N/A	#N/A
chr2-96617663-96617963	Myeloid	#N/A	#N/A
chr2-96637915-96638215	Mast	#N/A	#N/A
chr2-96638216-96638516	NK	#N/A	#N/A
chr2-96800977-96801277	Hepatocytes	#N/A	#N/A
chr2-96806872-96807172	T	#N/A	#N/A
chr2-96848255-96848555	Hepatocytes	#N/A	#N/A
chr2-96862279-96862579	Hepatocytes	#N/A	#N/A
chr2-96866529-96866829	Endothelial	#N/A	#N/A
chr2-96884647-96884947	Myeloid	#N/A	#N/A
chr2-96888137-96888437	Myeloid	#N/A	#N/A
chr2-96891635-96891935	HSC	#N/A	#N/A
chr2-96906724-96906972	HSC	#N/A	#N/A
chr2-96907742-96908042	HSC	#N/A	#N/A
chr2-96953246-96953546	Schwann	#N/A	#N/A
chr2-9703740-9704040	Myeloid	#N/A	#N/A
chr2-9739172-9739472	HSC	#N/A	#N/A
chr2-9739559-9739859	HSC	#N/A	#N/A
chr2-9753170-9753470	Myeloid	#N/A	#N/A
chr2-97589770-97590070	B	#N/A	#N/A
chr2-97645797-97646097	T	#N/A	#N/A
chr2-9766227-9766527	Myeloid	#N/A	#N/A
chr2-97721304-97721604	NK	#N/A	#N/A
chr2-97745566-97745866	NK	#N/A	#N/A
chr2-9778506-9778806	Myeloid	#N/A	#N/A
chr2-9799706-9800006	Myeloid	#N/A	#N/A
chr2-9801073-9801373	Myeloid	#N/A	#N/A
chr2-98027047-98027347	Myeloid	#N/A	#N/A
chr2-98086919-98087219	B	#N/A	#N/A
chr2-98088341-98088641	Myeloid	#N/A	#N/A
chr2-98162721-98163021	HSC	#N/A	#N/A
chr2-98294341-98294641	Endothelial	#N/A	#N/A
chr2-98295263-98295563	Hepatocytes	#N/A	#N/A
chr2-9843551-9843851	B	#N/A	#N/A
chr2-98454631-98454931	Myeloid	#N/A	#N/A
chr2-98455643-98455943	Myeloid	#N/A	#N/A
chr2-98459818-98460069	B	#N/A	#N/A
chr2-98460873-98461173	B	#N/A	#N/A
chr2-98479913-98480213	B	#N/A	#N/A
chr2-98483246-98483546	B	#N/A	#N/A
chr2-98486475-98486775	B	#N/A	#N/A
chr2-98505471-98505771	Myeloid	#N/A	#N/A
chr2-98508746-98509046	Myeloid	#N/A	#N/A
chr2-98518085-98518385	Myeloid	#N/A	#N/A
chr2-98538827-98539127	Myeloid	#N/A	#N/A
chr2-98634485-98634785	NK	#N/A	#N/A
chr2-98637812-98638112	NK	#N/A	#N/A
chr2-98649481-98649781	NK	#N/A	#N/A
chr2-98749171-98749471	Myeloid	#N/A	#N/A
chr2-98758162-98758462	Myeloid	#N/A	#N/A
chr2-98760283-98760583	Myeloid	#N/A	#N/A
chr2-98771735-98772035	T	#N/A	#N/A
chr2-98805483-98805783	Myeloid	#N/A	#N/A
chr2-98806322-98806622	Cholangiocyte	#N/A	#N/A
chr2-98822462-98822762	Myeloid	#N/A	#N/A
chr2-98822803-98823103	Endothelial	#N/A	#N/A
chr2-98909494-98909794	Cholangiocyte	#N/A	#N/A
chr2-99636720-99637020	Hepatocytes	#N/A	#N/A
chr2-99662752-99663052	Cholangiocyte	#N/A	#N/A
chr2-99772071-99772371	Myeloid	#N/A	#N/A
chr2-99785720-99786020	Myeloid	#N/A	#N/A
chr2-9995040-9995340	Endothelial	#N/A	#N/A
chr2-9996798-9997098	Endothelial	#N/A	#N/A
chr20-10218014-10218276	Cholangiocyte	#N/A	#N/A
chr20-10218602-10218902	Cholangiocyte	#N/A	#N/A
chr20-10219509-10219809	Cholangiocyte	#N/A	#N/A
chr20-10511577-10511877	NK	#N/A	#N/A
chr20-10523983-10524283	HSC	#N/A	#N/A
chr20-10654692-10654992	Cholangiocyte	#N/A	#N/A
chr20-10963769-10964069	Endothelial	#N/A	#N/A
chr20-10978780-10979080	Schwann	#N/A	#N/A
chr20-11058886-11059186	Schwann	#N/A	#N/A
chr20-11207884-11208184	Schwann	#N/A	#N/A
chr20-1122516-1122816	Hepatocytes	chr20-1183972-1185473	TMEM74B
chr20-1130896-1131196	Myeloid	#N/A	#N/A
chr20-11687677-11687977	Hepatocytes	#N/A	#N/A
chr20-11996232-11996532	Schwann	#N/A	#N/A
chr20-1266515-1266815	B	#N/A	#N/A
chr20-13009660-13009960	Myeloid	#N/A	#N/A
chr20-13221597-13221897	Hepatocytes	#N/A	#N/A
chr20-1322924-1323224	Endothelial	chr20-1392461-1393962	FKBP1A
chr20-1322924-1323224	Endothelial	chr20-1392527-1394028	FKBP1A
chr20-1322924-1323224	Endothelial	chr20-1392537-1394038	FKBP1A
chr20-1322924-1323224	Endothelial	chr20-1392553-1394054	FKBP1A
chr20-1322924-1323224	Endothelial	chr20-1392663-1394164	FKBP1A
chr20-1322924-1323224	Endothelial	chr20-1392671-1394172	FKBP1A
chr20-13243905-13244205	Hepatocytes	#N/A	#N/A
chr20-13247302-13247602	NK	#N/A	#N/A
chr20-1325720-1326020	Endothelial	chr20-1392461-1393962	FKBP1A
chr20-1325720-1326020	Endothelial	chr20-1392527-1394028	FKBP1A
chr20-1325720-1326020	Endothelial	chr20-1392537-1394038	FKBP1A
chr20-1325720-1326020	Endothelial	chr20-1392553-1394054	FKBP1A
chr20-1325720-1326020	Endothelial	chr20-1392663-1394164	FKBP1A
chr20-1325720-1326020	Endothelial	chr20-1392671-1394172	FKBP1A
chr20-1328147-1328447	Hepatocytes	chr20-1392461-1393962	FKBP1A
chr20-1328147-1328447	Hepatocytes	chr20-1392527-1394028	FKBP1A
chr20-1328147-1328447	Hepatocytes	chr20-1392537-1394038	FKBP1A
chr20-1328147-1328447	Hepatocytes	chr20-1392553-1394054	FKBP1A
chr20-1328147-1328447	Hepatocytes	chr20-1392663-1394164	FKBP1A
chr20-1328147-1328447	Hepatocytes	chr20-1392671-1394172	FKBP1A
chr20-13288381-13288681	Hepatocytes	#N/A	#N/A
chr20-1329090-1329390	Cholangiocyte	chr20-1392461-1393962	FKBP1A
chr20-1329090-1329390	Cholangiocyte	chr20-1392527-1394028	FKBP1A
chr20-1329090-1329390	Cholangiocyte	chr20-1392537-1394038	FKBP1A
chr20-1329090-1329390	Cholangiocyte	chr20-1392553-1394054	FKBP1A
chr20-1329090-1329390	Cholangiocyte	chr20-1392663-1394164	FKBP1A
chr20-1329090-1329390	Cholangiocyte	chr20-1392671-1394172	FKBP1A
chr20-1330142-1330442	Cholangiocyte	#N/A	#N/A
chr20-1336939-1337239	Endothelial	#N/A	#N/A
chr20-13692966-13693266	Hepatocytes	#N/A	#N/A
chr20-13723051-13723351	Myeloid	#N/A	#N/A
chr20-13800741-13801041	Hepatocytes	#N/A	#N/A
chr20-1401583-1401883	Hepatocytes	#N/A	#N/A
chr20-1467507-1467706	Myeloid	#N/A	#N/A
chr20-1489733-1490033	Myeloid	#N/A	#N/A
chr20-14951657-14951957	Endothelial	#N/A	#N/A
chr20-1535887-1536187	Myeloid	#N/A	#N/A
chr20-1537690-1537990	Myeloid	#N/A	#N/A
chr20-1619904-1620204	Myeloid	#N/A	#N/A
chr20-1623912-1624212	Myeloid	#N/A	#N/A
chr20-16392336-16392636	B	#N/A	#N/A
chr20-16459340-16459640	HSC	#N/A	#N/A
chr20-16514236-16514536	Myeloid	#N/A	#N/A
chr20-16541263-16541563	Hepatocytes	#N/A	#N/A
chr20-16573290-16573590	B	#N/A	#N/A
chr20-1664936-1665236	T	#N/A	#N/A
chr20-1674434-1674734	T	#N/A	#N/A
chr20-16828716-16829016	Myeloid	#N/A	#N/A
chr20-16845930-16846230	Schwann	#N/A	#N/A
chr20-16864129-16864429	Myeloid	#N/A	#N/A
chr20-17226650-17226950	Schwann	#N/A	#N/A
chr20-17505348-17505648	NK	#N/A	#N/A
chr20-17543145-17543445	Schwann	chr20-17659472-17660973	RRBP1
chr20-17556883-17557183	Cholangiocyte	#N/A	#N/A
chr20-17610570-17610870	T	chr20-17558337-17559838	BFSP1
chr20-17610570-17610870	T	chr20-17558459-17559960	BFSP1
chr20-17611406-17611706	Hepatocytes	chr20-17558337-17559838	BFSP1
chr20-17611406-17611706	Hepatocytes	chr20-17558459-17559960	BFSP1
chr20-17614530-17614830	HSC	chr20-17558337-17559838	BFSP1
chr20-17614530-17614830	HSC	chr20-17558459-17559960	BFSP1
chr20-17735430-17735730	Endothelial	#N/A	#N/A
chr20-17750471-17750771	Endothelial	#N/A	#N/A
chr20-17796194-17796494	Hepatocytes	#N/A	#N/A
chr20-17808502-17808802	Endothelial	#N/A	#N/A
chr20-17836400-17836700	HSC	#N/A	#N/A
chr20-17841845-17842145	HSC	#N/A	#N/A
chr20-17843492-17843792	HSC	#N/A	#N/A
chr20-17846186-17846486	Endothelial	#N/A	#N/A
chr20-17848641-17848941	B	#N/A	#N/A
chr20-17850391-17850691	HSC	#N/A	#N/A
chr20-17895103-17895403	Endothelial	#N/A	#N/A
chr20-17896447-17896747	Endothelial	#N/A	#N/A
chr20-17916400-17916700	Myeloid	#N/A	#N/A
chr20-17916732-17917032	Myeloid	#N/A	#N/A
chr20-17936794-17937094	HSC	#N/A	#N/A
chr20-17939064-17939364	Endothelial	#N/A	#N/A
chr20-17958749-17959049	Endothelial	#N/A	#N/A
chr20-17959715-17960015	Myeloid	#N/A	#N/A
chr20-17962733-17963033	Myeloid	#N/A	#N/A
chr20-17965124-17965370	Myeloid	#N/A	#N/A
chr20-17965714-17966014	Myeloid	#N/A	#N/A
chr20-17969899-17970118	Myeloid	#N/A	#N/A
chr20-17985711-17986011	Hepatocytes	#N/A	#N/A
chr20-18001573-18001873	Hepatocytes	#N/A	#N/A
chr20-18056377-18056677	Cholangiocyte	#N/A	#N/A
chr20-1811346-1811646	Myeloid	#N/A	#N/A
chr20-1811691-1811991	Cholangiocyte	#N/A	#N/A
chr20-1813173-1813473	Cholangiocyte	#N/A	#N/A
chr20-1820732-1821032	Myeloid	#N/A	#N/A
chr20-1830270-1830570	Cholangiocyte	#N/A	#N/A
chr20-18413275-18413575	B	#N/A	#N/A
chr20-1844735-1845035	Myeloid	#N/A	#N/A
chr20-1890828-1891128	Hepatocytes	#N/A	#N/A
chr20-18973571-18973871	HSC	#N/A	#N/A
chr20-1898106-1898406	B	#N/A	#N/A
chr20-1920283-1920583	Cholangiocyte	#N/A	#N/A
chr20-19212811-19213111	HSC	#N/A	#N/A
chr20-19274567-19274796	HSC	#N/A	#N/A
chr20-19275686-19275986	HSC	#N/A	#N/A
chr20-19376452-19376752	HSC	#N/A	#N/A
chr20-19441191-19441491	NK	#N/A	#N/A
chr20-1946593-1946893	Myeloid	#N/A	#N/A
chr20-1954513-1954813	Myeloid	#N/A	#N/A
chr20-19706479-19706779	Myeloid	#N/A	#N/A
chr20-19759772-19760072	Cholangiocyte	#N/A	#N/A
chr20-19802466-19802766	Cholangiocyte	#N/A	#N/A
chr20-19868141-19868441	Myeloid	#N/A	#N/A
chr20-19885183-19885483	Myeloid	#N/A	#N/A
chr20-19886336-19886636	Endothelial	#N/A	#N/A
chr20-19888952-19889252	Endothelial	#N/A	#N/A
chr20-19889316-19889616	Endothelial	#N/A	#N/A
chr20-19903173-19903473	Myeloid	#N/A	#N/A
chr20-19909779-19910079	Myeloid	#N/A	#N/A
chr20-19915541-19915841	Myeloid	#N/A	#N/A
chr20-19917998-19918298	Myeloid	#N/A	#N/A
chr20-19921307-19921607	Myeloid	#N/A	#N/A
chr20-19932434-19932734	Endothelial	#N/A	#N/A
chr20-19935271-19935571	Myeloid	#N/A	#N/A
chr20-19937220-19937520	Endothelial	#N/A	#N/A
chr20-19974132-19974331	Myeloid	#N/A	#N/A
chr20-19977085-19977385	Schwann	#N/A	#N/A
chr20-20002622-20002922	Myeloid	#N/A	#N/A
chr20-20003107-20003407	Myeloid	#N/A	#N/A
chr20-20003424-20003724	Myeloid	#N/A	#N/A
chr20-20017119-20017419	B	#N/A	#N/A
chr20-20255153-20255453	Myeloid	#N/A	#N/A
chr20-20261249-20261549	Myeloid	#N/A	#N/A
chr20-20278023-20278323	Myeloid	#N/A	#N/A
chr20-20452382-20452682	B	#N/A	#N/A
chr20-20710795-20711095	Cholangiocyte	#N/A	#N/A
chr20-20743613-20743913	Endothelial	#N/A	#N/A
chr20-20755954-20756254	Hepatocytes	#N/A	#N/A
chr20-20759201-20759501	Hepatocytes	#N/A	#N/A
chr20-20780505-20780805	Hepatocytes	#N/A	#N/A
chr20-20782232-20782532	Endothelial	#N/A	#N/A
chr20-2101710-2102010	B	#N/A	#N/A
chr20-21564511-21564811	Hepatocytes	#N/A	#N/A
chr20-2218166-2218466	Myeloid	#N/A	#N/A
chr20-2236321-2236621	Endothelial	#N/A	#N/A
chr20-2237068-2237368	Endothelial	#N/A	#N/A
chr20-22390246-22390546	Cholangiocyte	#N/A	#N/A
chr20-22411869-22412169	Hepatocytes	chr20-22583962-22585463	FOXA2
chr20-22411869-22412169	Hepatocytes	chr20-22584954-22586455	FOXA2
chr20-22429416-22429716	Hepatocytes	#N/A	#N/A
chr20-22465621-22465921	Hepatocytes	chr20-22578141-22579642	LINC00261
chr20-22507266-22507566	Hepatocytes	#N/A	#N/A
chr20-22511954-22512254	Hepatocytes	chr20-22578141-22579642	LINC00261
chr20-22511954-22512254	Hepatocytes	chr20-22452859-22454360	AL133464.1
chr20-22524072-22524372	Hepatocytes	#N/A	#N/A
chr20-22568327-22568627	Cholangiocyte	#N/A	#N/A
chr20-22571365-22571665	Cholangiocyte	#N/A	#N/A
chr20-22579716-22580016	Hepatocytes	#N/A	#N/A
chr20-22583290-22583590	Cholangiocyte	#N/A	#N/A
chr20-22617201-22617501	Cholangiocyte	#N/A	#N/A
chr20-2265128-2265428	Hepatocytes	#N/A	#N/A
chr20-22862019-22862319	Endothelial	#N/A	#N/A
chr20-2292828-2293128	Myeloid	#N/A	#N/A
chr20-2297376-2297676	Cholangiocyte	#N/A	#N/A
chr20-2301183-2301483	Myeloid	#N/A	#N/A
chr20-23025579-23025879	Myeloid	#N/A	#N/A
chr20-23027829-23028129	Myeloid	#N/A	#N/A
chr20-23050225-23050525	Myeloid	#N/A	#N/A
chr20-23062184-23062484	HSC	#N/A	#N/A
chr20-23082815-23083115	Endothelial	#N/A	#N/A
chr20-23084826-23085126	Endothelial	#N/A	#N/A
chr20-23087976-23088276	Myeloid	#N/A	#N/A
chr20-23114091-23114391	Myeloid	#N/A	#N/A
chr20-23119826-23120126	Endothelial	#N/A	#N/A
chr20-23125536-23125836	Myeloid	#N/A	#N/A
chr20-23125969-23126269	Myeloid	#N/A	#N/A
chr20-23133003-23133303	Endothelial	#N/A	#N/A
chr20-23135786-23136086	Myeloid	#N/A	#N/A
chr20-23147902-23148202	Myeloid	#N/A	#N/A
chr20-23152496-23152796	HSC	#N/A	#N/A
chr20-23156131-23156431	Myeloid	#N/A	#N/A
chr20-23162348-23162648	Myeloid	#N/A	#N/A
chr20-23178823-23179123	Endothelial	#N/A	#N/A
chr20-23180429-23180729	HSC	#N/A	#N/A
chr20-23225409-23225709	Myeloid	#N/A	#N/A
chr20-23247036-23247336	Endothelial	#N/A	#N/A
chr20-23258468-23258768	Endothelial	#N/A	#N/A
chr20-23296771-23297071	HSC	#N/A	#N/A
chr20-23436728-23437028	Endothelial	#N/A	#N/A
chr20-23622824-23623124	HSC	#N/A	#N/A
chr20-23632054-23632354	Myeloid	#N/A	#N/A
chr20-23642469-23642769	Myeloid	#N/A	#N/A
chr20-23655970-23656270	Myeloid	#N/A	#N/A
chr20-23656425-23656725	Myeloid	#N/A	#N/A
chr20-23693181-23693481	Endothelial	#N/A	#N/A
chr20-237523-237823	Myeloid	#N/A	#N/A
chr20-23869671-23869971	Schwann	#N/A	#N/A
chr20-23923989-23924289	Cholangiocyte	#N/A	#N/A
chr20-23982664-23982964	Cholangiocyte	#N/A	#N/A
chr20-24034851-24035151	Hepatocytes	#N/A	#N/A
chr20-24149983-24150283	Hepatocytes	#N/A	#N/A
chr20-2470746-2471046	NK	#N/A	#N/A
chr20-24842758-24843058	B	#N/A	#N/A
chr20-24843076-24843376	B	#N/A	#N/A
chr20-24930451-24930751	Cholangiocyte	#N/A	#N/A
chr20-24950433-24950733	NK	#N/A	#N/A
chr20-24952957-24953257	Hepatocytes	#N/A	#N/A
chr20-24953735-24954035	NK	#N/A	#N/A
chr20-24987363-24987663	Hepatocytes	#N/A	#N/A
chr20-24989244-24989544	Hepatocytes	#N/A	#N/A
chr20-24994893-24995193	Schwann	chr20-25057638-25059139	ACSS1
chr20-24994893-24995193	Schwann	chr20-25057681-25059182	ACSS1
chr20-24994893-24995193	Schwann	chr20-25058479-25059980	ACSS1
chr20-25000247-25000547	Cholangiocyte	#N/A	#N/A
chr20-25005221-25005521	Cholangiocyte	#N/A	#N/A
chr20-25014984-25015284	B	#N/A	#N/A
chr20-25017426-25017726	Cholangiocyte	#N/A	#N/A
chr20-25022789-25023089	Cholangiocyte	#N/A	#N/A
chr20-25042990-25043290	Myeloid	#N/A	#N/A
chr20-25045256-25045556	Hepatocytes	#N/A	#N/A
chr20-25046247-25046547	Hepatocytes	#N/A	#N/A
chr20-25052913-25053213	B	chr20-24991311-24992812	AL035661.2
chr20-25052913-25053213	B	chr20-24992250-24993751	APMAP
chr20-25053256-25053556	HSC	chr20-24991311-24992812	AL035661.2
chr20-25053256-25053556	HSC	chr20-24992250-24993751	APMAP
chr20-25061422-25061722	Cholangiocyte	#N/A	#N/A
chr20-25077662-25077962	Hepatocytes	#N/A	#N/A
chr20-2508745-2509045	NK	#N/A	#N/A
chr20-25116012-25116312	Cholangiocyte	#N/A	#N/A
chr20-25136685-25136985	Cholangiocyte	#N/A	#N/A
chr20-25177904-25178204	Cholangiocyte	#N/A	#N/A
chr20-25235118-25235418	Cholangiocyte	#N/A	#N/A
chr20-25281779-25282079	B	#N/A	#N/A
chr20-25288506-25288806	B	#N/A	#N/A
chr20-25288827-25289127	B	#N/A	#N/A
chr20-25296688-25296988	B	#N/A	#N/A
chr20-25308984-25309284	Myeloid	#N/A	#N/A
chr20-25309853-25310153	Myeloid	#N/A	#N/A
chr20-25324466-25324766	Myeloid	#N/A	#N/A
chr20-25539132-25539432	Hepatocytes	#N/A	#N/A
chr20-25540265-25540565	Hepatocytes	#N/A	#N/A
chr20-25585085-25585385	Cholangiocyte	#N/A	#N/A
chr20-25623730-25624030	NK	#N/A	#N/A
chr20-25750969-25751269	Cholangiocyte	#N/A	#N/A
chr20-25853919-25854219	Endothelial	#N/A	#N/A
chr20-25868141-25868441	HSC	#N/A	#N/A
chr20-266952-267252	HSC	#N/A	#N/A
chr20-2688046-2688324	NK	#N/A	#N/A
chr20-2752181-2752481	Cholangiocyte	#N/A	#N/A
chr20-2852128-2852428	NK	#N/A	#N/A
chr20-28602739-28603039	NK	#N/A	#N/A
chr20-2865588-2865888	NK	#N/A	#N/A
chr20-2866426-2866726	NK	#N/A	#N/A
chr20-290295-290595	B	#N/A	#N/A
chr20-29445467-29445767	Hepatocytes	#N/A	#N/A
chr20-301157-301457	Endothelial	#N/A	#N/A
chr20-30377000-30377300	B	#N/A	#N/A
chr20-3042678-3042978	HSC	#N/A	#N/A
chr20-3045843-3046143	B	#N/A	#N/A
chr20-30610135-30610435	Endothelial	#N/A	#N/A
chr20-3067548-3067848	Hepatocytes	#N/A	#N/A
chr20-3068994-3069294	Hepatocytes	#N/A	#N/A
chr20-30724061-30724361	Endothelial	#N/A	#N/A
chr20-3080942-3081242	Hepatocytes	#N/A	#N/A
chr20-3117974-3118274	Hepatocytes	#N/A	#N/A
chr20-31496731-31497031	HSC	#N/A	#N/A
chr20-31503148-31503448	HSC	#N/A	#N/A
chr20-31523661-31523961	Myeloid	#N/A	#N/A
chr20-31569599-31569899	Endothelial	#N/A	#N/A
chr20-31570757-31571057	Schwann	#N/A	#N/A
chr20-31593726-31594026	Hepatocytes	#N/A	#N/A
chr20-31595031-31595288	Endothelial	#N/A	#N/A
chr20-3159761-3160061	Endothelial	#N/A	#N/A
chr20-31604997-31605297	Endothelial	#N/A	#N/A
chr20-31606932-31607232	Endothelial	#N/A	#N/A
chr20-31607257-31607557	Endothelial	#N/A	#N/A
chr20-31612859-31613159	Endothelial	#N/A	#N/A
chr20-31664219-31664519	Hepatocytes	chr20-31720506-31722007	ABALON
chr20-31664219-31664519	Hepatocytes	chr20-31722096-31723597	BCL2L1
chr20-31664219-31664519	Hepatocytes	chr20-31722359-31723860	BCL2L1
chr20-31664219-31664519	Hepatocytes	chr20-31722367-31723868	BCL2L1
chr20-31667379-31667653	Myeloid	chr20-31720506-31722007	ABALON
chr20-31667379-31667653	Myeloid	chr20-31722096-31723597	BCL2L1
chr20-31667379-31667653	Myeloid	chr20-31722359-31723860	BCL2L1
chr20-31667379-31667653	Myeloid	chr20-31722367-31723868	BCL2L1
chr20-31670656-31670956	HSC	#N/A	#N/A
chr20-31674075-31674375	NK	#N/A	#N/A
chr20-3168158-3168458	Cholangiocyte	#N/A	#N/A
chr20-31704585-31704885	Cholangiocyte	#N/A	#N/A
chr20-31705809-31706109	B	#N/A	#N/A
chr20-31708355-31708655	B	#N/A	#N/A
chr20-31712049-31712349	Endothelial	#N/A	#N/A
chr20-31719850-31720150	Cholangiocyte	#N/A	#N/A
chr20-31722699-31722980	Endothelial	#N/A	#N/A
chr20-31823766-31824066	Endothelial	#N/A	#N/A
chr20-31836187-31836487	HSC	#N/A	#N/A
chr20-31842440-31842740	HSC	#N/A	#N/A
chr20-31842931-31843231	HSC	#N/A	#N/A
chr20-31845511-31845811	HSC	#N/A	#N/A
chr20-31870120-31870420	HSC	#N/A	#N/A
chr20-31895173-31895473	Myeloid	#N/A	#N/A
chr20-32007942-32008242	Endothelial	#N/A	#N/A
chr20-32010190-32010490	Endothelial	#N/A	#N/A
chr20-32018355-32018655	Endothelial	#N/A	#N/A
chr20-32031421-32031721	Hepatocytes	#N/A	#N/A
chr20-32034572-32034872	Myeloid	#N/A	#N/A
chr20-32040247-32040547	Myeloid	#N/A	#N/A
chr20-32051284-32051584	Myeloid	#N/A	#N/A
chr20-32052070-32052370	Myeloid	#N/A	#N/A
chr20-32052436-32052635	Myeloid	#N/A	#N/A
chr20-32057118-32057418	Myeloid	#N/A	#N/A
chr20-32062788-32063088	Myeloid	#N/A	#N/A
chr20-32064782-32065082	Myeloid	#N/A	#N/A
chr20-32068960-32069260	Myeloid	#N/A	#N/A
chr20-32111776-32112076	Myeloid	#N/A	#N/A
chr20-32112953-32113253	Myeloid	#N/A	#N/A
chr20-32195641-32195941	Hepatocytes	#N/A	#N/A
chr20-32207653-32207953	T	chr20-32508958-32510459	AL034550.2
chr20-32216711-32217011	Hepatocytes	#N/A	#N/A
chr20-32285743-32286043	NK	#N/A	#N/A
chr20-32433670-32433970	Endothelial	#N/A	#N/A
chr20-32449367-32449667	Myeloid	#N/A	#N/A
chr20-32463520-32463820	Schwann	#N/A	#N/A
chr20-32469972-32470272	Endothelial	#N/A	#N/A
chr20-32482713-32483013	Endothelial	#N/A	#N/A
chr20-32484552-32484852	Endothelial	#N/A	#N/A
chr20-32497543-32497843	Endothelial	#N/A	#N/A
chr20-32515750-32516050	Hepatocytes	chr20-32651258-32652759	C20orf203
chr20-32515750-32516050	Hepatocytes	chr20-32448754-32450255	AL034550.1
chr20-32517081-32517381	Endothelial	chr20-32651258-32652759	C20orf203
chr20-32517081-32517381	Endothelial	chr20-32448754-32450255	AL034550.1
chr20-32521724-32522024	NK	#N/A	#N/A
chr20-32534627-32534927	T	#N/A	#N/A
chr20-32538467-32538767	NK	#N/A	#N/A
chr20-32560855-32561155	NK	#N/A	#N/A
chr20-32569485-32569785	NK	#N/A	#N/A
chr20-32583343-32583643	NK	#N/A	#N/A
chr20-32603092-32603392	Myeloid	#N/A	#N/A
chr20-32605123-32605423	Myeloid	#N/A	#N/A
chr20-326185-326437	B	#N/A	#N/A
chr20-32670503-32670803	B	#N/A	#N/A
chr20-32678954-32679254	Hepatocytes	#N/A	#N/A
chr20-32731927-32732227	Hepatocytes	#N/A	#N/A
chr20-32830535-32830835	Myeloid	#N/A	#N/A
chr20-32967099-32967399	T	#N/A	#N/A
chr20-3307174-3307474	Myeloid	#N/A	#N/A
chr20-33125987-33126287	Hepatocytes	#N/A	#N/A
chr20-3316184-3316484	Myeloid	#N/A	#N/A
chr20-3316634-3316934	Myeloid	#N/A	#N/A
chr20-33178726-33179026	Cholangiocyte	#N/A	#N/A
chr20-33268930-33269230	Cholangiocyte	#N/A	#N/A
chr20-33277873-33278173	Cholangiocyte	#N/A	#N/A
chr20-33278221-33278521	Cholangiocyte	#N/A	#N/A
chr20-33373730-33374030	Hepatocytes	#N/A	#N/A
chr20-3340519-3340819	Myeloid	#N/A	#N/A
chr20-33423209-33423509	HSC	#N/A	#N/A
chr20-33433542-33433842	Schwann	#N/A	#N/A
chr20-33465553-33465853	Schwann	#N/A	#N/A
chr20-33555007-33555307	B	#N/A	#N/A
chr20-33647648-33647948	Hepatocytes	#N/A	#N/A
chr20-33654230-33654530	Cholangiocyte	#N/A	#N/A
chr20-33666747-33667047	B	#N/A	#N/A
chr20-33675534-33675834	HSC	chr20-33730656-33732157	ZNF341
chr20-33675534-33675834	HSC	chr20-33731327-33732828	AL050349.1
chr20-33675534-33675834	HSC	chr20-33730995-33732496	ZNF341
chr20-33778486-33778786	B	#N/A	#N/A
chr20-33779039-33779336	B	#N/A	#N/A
chr20-33812248-33812512	Myeloid	#N/A	#N/A
chr20-33862682-33862982	B	#N/A	#N/A
chr20-33863011-33863311	B	#N/A	#N/A
chr20-33875191-33875491	B	#N/A	#N/A
chr20-33883219-33883519	B	#N/A	#N/A
chr20-3408713-3409013	T	#N/A	#N/A
chr20-3420351-3420651	Myeloid	#N/A	#N/A
chr20-34249356-34249656	Myeloid	#N/A	#N/A
chr20-34255624-34255924	Hepatocytes	#N/A	#N/A
chr20-34262887-34263187	Myeloid	#N/A	#N/A
chr20-34334820-34335120	Schwann	#N/A	#N/A
chr20-34338412-34338712	NK	#N/A	#N/A
chr20-34365860-34366160	NK	#N/A	#N/A
chr20-34381133-34381433	Hepatocytes	#N/A	#N/A
chr20-34390791-34391091	Hepatocytes	#N/A	#N/A
chr20-34408130-34408430	Hepatocytes	chr20-34311301-34312802	AHCY
chr20-34416296-34416596	B	#N/A	#N/A
chr20-34515420-34515720	B	chr20-34311301-34312802	AHCY
chr20-34516483-34516783	Endothelial	chr20-34311301-34312802	AHCY
chr20-34538712-34539012	Hepatocytes	#N/A	#N/A
chr20-34553467-34553767	Hepatocytes	#N/A	#N/A
chr20-34581813-34582113	HSC	#N/A	#N/A
chr20-34637599-34637899	Schwann	#N/A	#N/A
chr20-34704533-34704833	B	#N/A	#N/A
chr20-34709107-34709407	B	#N/A	#N/A
chr20-34709912-34710212	B	#N/A	#N/A
chr20-34713437-34713737	Endothelial	#N/A	#N/A
chr20-34874812-34875066	Hepatocytes	chr20-34951351-34952852	GSS
chr20-34874812-34875066	Hepatocytes	chr20-34955134-34956635	GSS
chr20-34874812-34875066	Hepatocytes	chr20-34955282-34956783	GSS
chr20-34874812-34875066	Hepatocytes	chr20-34955284-34956785	GSS
chr20-34874812-34875066	Hepatocytes	chr20-34955305-34956806	GSS
chr20-34874812-34875066	Hepatocytes	chr20-34955526-34957027	GSS
chr20-34922683-34922983	Cholangiocyte	#N/A	#N/A
chr20-35008935-35009235	Hepatocytes	#N/A	#N/A
chr20-35018086-35018386	Myeloid	#N/A	#N/A
chr20-35166350-35166650	Endothelial	#N/A	#N/A
chr20-35174827-35175127	Hepatocytes	#N/A	#N/A
chr20-35263556-35263856	Cholangiocyte	#N/A	#N/A
chr20-35284674-35284974	Hepatocytes	#N/A	#N/A
chr20-35286149-35286374	Hepatocytes	#N/A	#N/A
chr20-35318598-35318898	Cholangiocyte	#N/A	#N/A
chr20-35344483-35344783	Hepatocytes	#N/A	#N/A
chr20-35601546-35601846	B	#N/A	#N/A
chr20-35605219-35605519	B	#N/A	#N/A
chr20-35607019-35607319	B	#N/A	#N/A
chr20-35611635-35611935	B	#N/A	#N/A
chr20-35743223-35743432	B	#N/A	#N/A
chr20-35773308-35773608	Myeloid	#N/A	#N/A
chr20-36017648-36017948	Cholangiocyte	#N/A	#N/A
chr20-36064692-36064992	B	#N/A	#N/A
chr20-36085749-36086049	Cholangiocyte	#N/A	#N/A
chr20-36092601-36092901	Cholangiocyte	#N/A	#N/A
chr20-36101210-36101510	B	#N/A	#N/A
chr20-36105875-36106175	Cholangiocyte	#N/A	#N/A
chr20-36113956-36114256	Myeloid	#N/A	#N/A
chr20-36122366-36122666	Cholangiocyte	#N/A	#N/A
chr20-36142913-36143213	B	#N/A	#N/A
chr20-36149540-36149840	Hepatocytes	#N/A	#N/A
chr20-36236307-36236607	Endothelial	#N/A	#N/A
chr20-36454761-36455061	Cholangiocyte	#N/A	#N/A
chr20-36462714-36463014	Schwann	#N/A	#N/A
chr20-36467223-36467523	Schwann	#N/A	#N/A
chr20-36468553-36468853	Hepatocytes	#N/A	#N/A
chr20-36472840-36473140	Cholangiocyte	#N/A	#N/A
chr20-36492010-36492310	NK	#N/A	#N/A
chr20-36503306-36503606	HSC	#N/A	#N/A
chr20-36541965-36542265	HSC	#N/A	#N/A
chr20-36543161-36543461	HSC	#N/A	#N/A
chr20-36550428-36550728	HSC	#N/A	#N/A
chr20-36550826-36551126	HSC	#N/A	#N/A
chr20-36594099-36594399	B	#N/A	#N/A
chr20-36614014-36614314	Cholangiocyte	#N/A	#N/A
chr20-36624229-36624529	Cholangiocyte	#N/A	#N/A
chr20-366381-366681	Cholangiocyte	#N/A	#N/A
chr20-3676645-3676945	Myeloid	#N/A	#N/A
chr20-3680202-3680502	Schwann	#N/A	#N/A
chr20-36841789-36842037	Myeloid	#N/A	#N/A
chr20-36842866-36843166	Myeloid	#N/A	#N/A
chr20-36846078-36846378	B	#N/A	#N/A
chr20-36847101-36847401	HSC	#N/A	#N/A
chr20-36848178-36848478	HSC	#N/A	#N/A
chr20-36856169-36856469	Schwann	#N/A	#N/A
chr20-36882043-36882343	Cholangiocyte	#N/A	#N/A
chr20-36943573-36943873	Schwann	#N/A	#N/A
chr20-36951673-36951973	NK	#N/A	#N/A
chr20-36957944-36958244	Myeloid	#N/A	#N/A
chr20-36969081-36969381	Myeloid	#N/A	#N/A
chr20-36989868-36990168	Myeloid	#N/A	#N/A
chr20-37005614-37005914	Myeloid	#N/A	#N/A
chr20-37008870-37009170	Myeloid	#N/A	#N/A
chr20-370328-370628	Cholangiocyte	#N/A	#N/A
chr20-3710045-3710345	Myeloid	#N/A	#N/A
chr20-3710923-3711223	Myeloid	#N/A	#N/A
chr20-3712492-3712792	Myeloid	#N/A	#N/A
chr20-3714152-3714452	Myeloid	#N/A	#N/A
chr20-37185772-37186072	Myeloid	#N/A	#N/A
chr20-37223142-37223442	Myeloid	#N/A	#N/A
chr20-37226923-37227223	HSC	#N/A	#N/A
chr20-37269725-37270025	Myeloid	chr20-37519802-37521303	BLCAP
chr20-37269725-37270025	Myeloid	chr20-37520205-37521706	NNAT
chr20-37269725-37270025	Myeloid	chr20-37520240-37521741	NNAT
chr20-37269725-37270025	Myeloid	chr20-37520249-37521750	NNAT
chr20-37269725-37270025	Myeloid	chr20-37520250-37521751	NNAT
chr20-37269725-37270025	Myeloid	chr20-37520260-37521761	NNAT
chr20-37269725-37270025	Myeloid	chr20-37524050-37525551	BLCAP
chr20-37269725-37270025	Myeloid	chr20-37526559-37528060	AL109614.1
chr20-37269725-37270025	Myeloid	chr20-37527222-37528723	BLCAP
chr20-37269725-37270025	Myeloid	chr20-37527231-37528732	BLCAP
chr20-37269725-37270025	Myeloid	chr20-37527375-37528876	BLCAP
chr20-37269725-37270025	Myeloid	chr20-37527430-37528931	BLCAP
chr20-37270600-37270900	Myeloid	chr20-37519802-37521303	BLCAP
chr20-37270600-37270900	Myeloid	chr20-37520205-37521706	NNAT
chr20-37270600-37270900	Myeloid	chr20-37520240-37521741	NNAT
chr20-37270600-37270900	Myeloid	chr20-37520249-37521750	NNAT
chr20-37270600-37270900	Myeloid	chr20-37520250-37521751	NNAT
chr20-37270600-37270900	Myeloid	chr20-37520260-37521761	NNAT
chr20-37270600-37270900	Myeloid	chr20-37524050-37525551	BLCAP
chr20-37270600-37270900	Myeloid	chr20-37526559-37528060	AL109614.1
chr20-37270600-37270900	Myeloid	chr20-37527222-37528723	BLCAP
chr20-37270600-37270900	Myeloid	chr20-37527231-37528732	BLCAP
chr20-37270600-37270900	Myeloid	chr20-37527375-37528876	BLCAP
chr20-37270600-37270900	Myeloid	chr20-37527430-37528931	BLCAP
chr20-37275093-37275393	Myeloid	chr20-37519802-37521303	BLCAP
chr20-37275093-37275393	Myeloid	chr20-37520205-37521706	NNAT
chr20-37275093-37275393	Myeloid	chr20-37520240-37521741	NNAT
chr20-37275093-37275393	Myeloid	chr20-37520249-37521750	NNAT
chr20-37275093-37275393	Myeloid	chr20-37520250-37521751	NNAT
chr20-37275093-37275393	Myeloid	chr20-37520260-37521761	NNAT
chr20-37275093-37275393	Myeloid	chr20-37524050-37525551	BLCAP
chr20-37275093-37275393	Myeloid	chr20-37526559-37528060	AL109614.1
chr20-37275093-37275393	Myeloid	chr20-37527222-37528723	BLCAP
chr20-37275093-37275393	Myeloid	chr20-37527231-37528732	BLCAP
chr20-37275093-37275393	Myeloid	chr20-37527375-37528876	BLCAP
chr20-37275093-37275393	Myeloid	chr20-37527430-37528931	BLCAP
chr20-37276594-37276894	Myeloid	chr20-37519802-37521303	BLCAP
chr20-37276594-37276894	Myeloid	chr20-37520205-37521706	NNAT
chr20-37276594-37276894	Myeloid	chr20-37520240-37521741	NNAT
chr20-37276594-37276894	Myeloid	chr20-37520249-37521750	NNAT
chr20-37276594-37276894	Myeloid	chr20-37520250-37521751	NNAT
chr20-37276594-37276894	Myeloid	chr20-37520260-37521761	NNAT
chr20-37276594-37276894	Myeloid	chr20-37524050-37525551	BLCAP
chr20-37276594-37276894	Myeloid	chr20-37526559-37528060	AL109614.1
chr20-37276594-37276894	Myeloid	chr20-37527222-37528723	BLCAP
chr20-37276594-37276894	Myeloid	chr20-37527231-37528732	BLCAP
chr20-37276594-37276894	Myeloid	chr20-37527375-37528876	BLCAP
chr20-37276594-37276894	Myeloid	chr20-37527430-37528931	BLCAP
chr20-37294300-37294600	Myeloid	#N/A	#N/A
chr20-37308652-37308952	B	#N/A	#N/A
chr20-37315232-37315532	HSC	#N/A	#N/A
chr20-3732470-3732770	Endothelial	#N/A	#N/A
chr20-37333685-37333985	Myeloid	#N/A	#N/A
chr20-37336209-37336509	Myeloid	#N/A	#N/A
chr20-37344530-37344830	Cholangiocyte	#N/A	#N/A
chr20-37356495-37356795	Myeloid	#N/A	#N/A
chr20-37357502-37357802	Myeloid	#N/A	#N/A
chr20-37375206-37375506	B	#N/A	#N/A
chr20-37382169-37382469	Myeloid	#N/A	#N/A
chr20-37384349-37384649	B	#N/A	#N/A
chr20-3739347-3739647	Endothelial	#N/A	#N/A
chr20-37393550-37393850	Hepatocytes	chr20-37519802-37521303	BLCAP
chr20-37395454-37395754	Schwann	chr20-37519802-37521303	BLCAP
chr20-37399283-37399583	Hepatocytes	chr20-37519802-37521303	BLCAP
chr20-37406563-37406863	B	#N/A	#N/A
chr20-37409313-37409613	B	#N/A	#N/A
chr20-3745045-3745345	Endothelial	#N/A	#N/A
chr20-3752148-3752448	Schwann	#N/A	#N/A
chr20-3765289-3765589	Myeloid	#N/A	#N/A
chr20-37678192-37678492	Hepatocytes	#N/A	#N/A
chr20-37693789-37694089	NK	#N/A	#N/A
chr20-3777663-3777963	B	#N/A	#N/A
chr20-3785758-3785981	Endothelial	#N/A	#N/A
chr20-37902971-37903271	Cholangiocyte	#N/A	#N/A
chr20-3797783-3798036	B	#N/A	#N/A
chr20-3798160-3798460	B	#N/A	#N/A
chr20-3799805-3800105	B	#N/A	#N/A
chr20-3802869-3803169	Hepatocytes	#N/A	#N/A
chr20-38095305-38095605	Myeloid	#N/A	#N/A
chr20-38095729-38096029	Myeloid	#N/A	#N/A
chr20-38125474-38125774	Cholangiocyte	#N/A	#N/A
chr20-38127131-38127431	HSC	#N/A	#N/A
chr20-38134696-38134996	Endothelial	#N/A	#N/A
chr20-38140018-38140318	Endothelial	#N/A	#N/A
chr20-38144696-38144996	Hepatocytes	#N/A	#N/A
chr20-38158759-38159059	Endothelial	chr20-38345481-38346982	LBP
chr20-3815966-3816266	NK	#N/A	#N/A
chr20-3818388-3818688	Hepatocytes	#N/A	#N/A
chr20-38196675-38196975	Myeloid	#N/A	#N/A
chr20-38246837-38247137	Hepatocytes	#N/A	#N/A
chr20-38260487-38260787	Schwann	#N/A	#N/A
chr20-38271148-38271448	HSC	#N/A	#N/A
chr20-38287093-38287393	Schwann	#N/A	#N/A
chr20-38298777-38299077	HSC	#N/A	#N/A
chr20-38338899-38339199	Hepatocytes	#N/A	#N/A
chr20-38343347-38343647	Hepatocytes	chr20-38416296-38417797	AL391095.1
chr20-38343347-38343647	Hepatocytes	chr20-38418701-38420202	AL391095.3
chr20-38343847-38344147	Hepatocytes	chr20-38416296-38417797	AL391095.1
chr20-38343847-38344147	Hepatocytes	chr20-38418701-38420202	AL391095.3
chr20-38346329-38346629	Hepatocytes	chr20-38416296-38417797	AL391095.1
chr20-38346329-38346629	Hepatocytes	chr20-38418701-38420202	AL391095.3
chr20-38355348-38355648	Hepatocytes	#N/A	#N/A
chr20-38373424-38373724	Endothelial	#N/A	#N/A
chr20-3839382-3839682	Endothelial	#N/A	#N/A
chr20-38452959-38453259	Endothelial	#N/A	#N/A
chr20-3846646-3846946	B	#N/A	#N/A
chr20-38581029-38581329	Cholangiocyte	#N/A	#N/A
chr20-38599597-38599897	Cholangiocyte	#N/A	#N/A
chr20-38674334-38674634	Endothelial	#N/A	#N/A
chr20-38757213-38757513	Endothelial	#N/A	#N/A
chr20-38842540-38842840	B	#N/A	#N/A
chr20-38859160-38859460	NK	#N/A	#N/A
chr20-38875070-38875370	Endothelial	#N/A	#N/A
chr20-38913733-38914033	Hepatocytes	#N/A	#N/A
chr20-39339016-39339316	Myeloid	#N/A	#N/A
chr20-39356855-39357155	Myeloid	#N/A	#N/A
chr20-39358182-39358482	Myeloid	#N/A	#N/A
chr20-396838-397138	Hepatocytes	#N/A	#N/A
chr20-3970041-3970341	Hepatocytes	#N/A	#N/A
chr20-39886874-39887174	Myeloid	#N/A	#N/A
chr20-39909515-39909815	Myeloid	#N/A	#N/A
chr20-39986653-39986953	Myeloid	#N/A	#N/A
chr20-401836-402136	Hepatocytes	#N/A	#N/A
chr20-40279397-40279697	Myeloid	#N/A	#N/A
chr20-40323525-40323825	Myeloid	#N/A	#N/A
chr20-40325241-40325541	Myeloid	#N/A	#N/A
chr20-40340119-40340419	Myeloid	#N/A	#N/A
chr20-4041823-4042123	Cholangiocyte	#N/A	#N/A
chr20-40436746-40437046	Myeloid	#N/A	#N/A
chr20-40463236-40463536	Myeloid	#N/A	#N/A
chr20-40464751-40465051	Myeloid	#N/A	#N/A
chr20-40470903-40471203	Myeloid	#N/A	#N/A
chr20-40494307-40494607	Myeloid	#N/A	#N/A
chr20-40498322-40498622	Myeloid	#N/A	#N/A
chr20-40506510-40506810	Myeloid	#N/A	#N/A
chr20-40551112-40551412	Hepatocytes	#N/A	#N/A
chr20-40562080-40562380	Myeloid	#N/A	#N/A
chr20-40571606-40571906	Myeloid	#N/A	#N/A
chr20-40583313-40583613	Myeloid	#N/A	#N/A
chr20-40584500-40584800	Myeloid	#N/A	#N/A
chr20-40658549-40658849	Hepatocytes	#N/A	#N/A
chr20-40668678-40668978	Hepatocytes	#N/A	#N/A
chr20-40669758-40670058	Hepatocytes	#N/A	#N/A
chr20-40680626-40680926	Myeloid	#N/A	#N/A
chr20-40683236-40683496	Myeloid	#N/A	#N/A
chr20-40683523-40683823	Myeloid	#N/A	#N/A
chr20-40769946-40770246	Myeloid	#N/A	#N/A
chr20-40771089-40771389	Myeloid	#N/A	#N/A
chr20-4082824-4083124	Myeloid	#N/A	#N/A
chr20-4085298-4085598	Myeloid	#N/A	#N/A
chr20-40868709-40869009	HSC	#N/A	#N/A
chr20-41007478-41007778	Myeloid	#N/A	#N/A
chr20-41011611-41011911	B	#N/A	#N/A
chr20-41012859-41013159	B	#N/A	#N/A
chr20-41141482-41141782	Endothelial	#N/A	#N/A
chr20-41147943-41148243	Endothelial	#N/A	#N/A
chr20-41173184-41173484	HSC	chr20-41339919-41341420	LPIN3
chr20-41173184-41173484	HSC	chr20-41339971-41341472	LPIN3
chr20-41248649-41248949	Endothelial	#N/A	#N/A
chr20-41341187-41341487	Hepatocytes	#N/A	#N/A
chr20-4134964-4135264	B	#N/A	#N/A
chr20-4135602-4135902	Cholangiocyte	#N/A	#N/A
chr20-41358705-41359005	Hepatocytes	#N/A	#N/A
chr20-41398457-41398757	HSC	#N/A	#N/A
chr20-41408170-41408470	B	#N/A	#N/A
chr20-4151916-4152216	Myeloid	#N/A	#N/A
chr20-4155048-4155348	Myeloid	#N/A	#N/A
chr20-415844-416144	Hepatocytes	chr20-348632-350133	NRSN2
chr20-4160881-4161181	Myeloid	#N/A	#N/A
chr20-4161944-4162244	Cholangiocyte	#N/A	#N/A
chr20-4167684-4167984	Schwann	#N/A	#N/A
chr20-41692827-41693127	B	#N/A	#N/A
chr20-419999-420299	Hepatocytes	chr20-348632-350133	NRSN2
chr20-42881233-42881533	Endothelial	#N/A	#N/A
chr20-429667-429967	Hepatocytes	#N/A	#N/A
chr20-434636-434936	Hepatocytes	#N/A	#N/A
chr20-43514128-43514428	NK	#N/A	#N/A
chr20-43550437-43550737	Hepatocytes	#N/A	#N/A
chr20-43557640-43557882	Hepatocytes	#N/A	#N/A
chr20-43653009-43653309	Hepatocytes	#N/A	#N/A
chr20-43657105-43657405	B	#N/A	#N/A
chr20-43682161-43682461	B	#N/A	#N/A
chr20-43710578-43710878	B	#N/A	#N/A
chr20-43749777-43750077	B	#N/A	#N/A
chr20-43844829-43845129	Endothelial	#N/A	#N/A
chr20-43863396-43863696	Endothelial	#N/A	#N/A
chr20-43939332-43939632	Myeloid	#N/A	#N/A
chr20-43941940-43942240	Myeloid	#N/A	#N/A
chr20-43964172-43964472	Myeloid	#N/A	#N/A
chr20-44029155-44029455	NK	#N/A	#N/A
chr20-44355883-44356183	Hepatocytes	#N/A	#N/A
chr20-44370697-44370997	Cholangiocyte	#N/A	#N/A
chr20-44388627-44388927	Hepatocytes	chr20-44209575-44211076	OSER1
chr20-44388627-44388927	Hepatocytes	chr20-44210270-44211771	OSER1
chr20-44388627-44388927	Hepatocytes	chr20-44209991-44211492	OSER1-DT
chr20-44388627-44388927	Hepatocytes	chr20-44210011-44211512	OSER1-DT
chr20-44388627-44388927	Hepatocytes	chr20-44211833-44213334	OSER1-DT
chr20-44393196-44393496	Hepatocytes	chr20-44450056-44451557	LINC01620
chr20-44402740-44403040	Hepatocytes	#N/A	#N/A
chr20-44410195-44410495	Hepatocytes	#N/A	#N/A
chr20-44419292-44419592	Hepatocytes	#N/A	#N/A
chr20-44431831-44432131	Hepatocytes	#N/A	#N/A
chr20-44433704-44434004	Hepatocytes	#N/A	#N/A
chr20-44446152-44446452	Myeloid	#N/A	#N/A
chr20-44447850-44448150	Hepatocytes	#N/A	#N/A
chr20-44449252-44449552	Hepatocytes	#N/A	#N/A
chr20-44450258-44450558	Hepatocytes	chr20-44391036-44392537	AL117382.2
chr20-44450258-44450558	Hepatocytes	chr20-44395205-44396706	HNF4A-AS1
chr20-44461125-44461425	Hepatocytes	chr20-44209575-44211076	OSER1
chr20-44461125-44461425	Hepatocytes	chr20-44209991-44211492	OSER1-DT
chr20-44467618-44467918	Hepatocytes	chr20-44209575-44211076	OSER1
chr20-44467618-44467918	Hepatocytes	chr20-44209991-44211492	OSER1-DT
chr20-44471437-44471737	Hepatocytes	chr20-44530784-44532285	PKIG
chr20-44471437-44471737	Hepatocytes	chr20-44530908-44532409	PKIG
chr20-44471437-44471737	Hepatocytes	chr20-44530915-44532416	PKIG
chr20-44572511-44572811	Schwann	#N/A	#N/A
chr20-44572997-44573297	Schwann	#N/A	#N/A
chr20-44586348-44586648	B	#N/A	#N/A
chr20-44598467-44598767	Endothelial	#N/A	#N/A
chr20-44601825-44602125	HSC	chr20-44521569-44523070	SERINC3
chr20-44601825-44602125	HSC	chr20-44521584-44523085	SERINC3
chr20-44664191-44664491	Myeloid	#N/A	#N/A
chr20-44701196-44701496	HSC	#N/A	#N/A
chr20-44702874-44703174	HSC	#N/A	#N/A
chr20-44714686-44714986	HSC	#N/A	#N/A
chr20-44720705-44721005	Schwann	#N/A	#N/A
chr20-44728944-44729244	Cholangiocyte	#N/A	#N/A
chr20-44745703-44746003	Cholangiocyte	#N/A	#N/A
chr20-45293784-45294084	Schwann	#N/A	#N/A
chr20-45323013-45323313	Myeloid	#N/A	#N/A
chr20-45345666-45345917	Cholangiocyte	#N/A	#N/A
chr20-45358579-45358879	HSC	#N/A	#N/A
chr20-45368251-45368551	B	#N/A	#N/A
chr20-45419580-45419880	Cholangiocyte	#N/A	#N/A
chr20-45469704-45470004	Cholangiocyte	#N/A	#N/A
chr20-45470376-45470676	Cholangiocyte	#N/A	#N/A
chr20-45470677-45470977	Cholangiocyte	#N/A	#N/A
chr20-45791772-45792072	NK	#N/A	#N/A
chr20-45881041-45881341	T	#N/A	#N/A
chr20-45913156-45913456	Myeloid	#N/A	#N/A
chr20-45914810-45915035	Myeloid	#N/A	#N/A
chr20-45922457-45922757	Endothelial	#N/A	#N/A
chr20-46021832-46022132	Endothelial	#N/A	#N/A
chr20-46099621-46099921	B	#N/A	#N/A
chr20-46108453-46108753	B	#N/A	#N/A
chr20-46111366-46111666	Myeloid	#N/A	#N/A
chr20-4614307-4614607	Schwann	#N/A	#N/A
chr20-46206043-46206343	Myeloid	#N/A	#N/A
chr20-46260540-46260840	Hepatocytes	#N/A	#N/A
chr20-4633895-4634195	Myeloid	#N/A	#N/A
chr20-46513458-46513758	Cholangiocyte	#N/A	#N/A
chr20-46568707-46569007	Cholangiocyte	chr20-46681874-46683375	AL133520.1
chr20-46568707-46569007	Cholangiocyte	chr20-46688939-46690440	TP53RK
chr20-46568707-46569007	Cholangiocyte	chr20-46688658-46690159	AL031055.1
chr20-4664754-4665054	Myeloid	#N/A	#N/A
chr20-46823156-46823456	Cholangiocyte	#N/A	#N/A
chr20-46994390-46994690	B	#N/A	#N/A
chr20-47075098-47075398	Cholangiocyte	#N/A	#N/A
chr20-47200660-47200960	Hepatocytes	#N/A	#N/A
chr20-47319629-47319929	Cholangiocyte	#N/A	#N/A
chr20-47321248-47321548	Cholangiocyte	#N/A	#N/A
chr20-47331017-47331317	Myeloid	#N/A	#N/A
chr20-47340863-47341163	Hepatocytes	chr20-46708648-46710149	SLC2A10
chr20-47340863-47341163	Hepatocytes	chr20-46708698-46710199	SLC2A10
chr20-47343189-47343489	Hepatocytes	chr20-46708648-46710149	SLC2A10
chr20-47343189-47343489	Hepatocytes	chr20-46708698-46710199	SLC2A10
chr20-47352542-47352842	Cholangiocyte	#N/A	#N/A
chr20-47357206-47357506	B	#N/A	#N/A
chr20-47412108-47412408	B	#N/A	#N/A
chr20-47414399-47414699	B	#N/A	#N/A
chr20-47416604-47416818	B	#N/A	#N/A
chr20-47440068-47440368	B	#N/A	#N/A
chr20-47453460-47453760	B	#N/A	#N/A
chr20-47464454-47464754	Hepatocytes	#N/A	#N/A
chr20-47468316-47468613	B	#N/A	#N/A
chr20-47473433-47473733	B	#N/A	#N/A
chr20-47473739-47474039	B	#N/A	#N/A
chr20-47487124-47487424	B	#N/A	#N/A
chr20-47487646-47487946	B	#N/A	#N/A
chr20-47576712-47577012	Endothelial	chr20-47500886-47502387	NCOA3
chr20-47576712-47577012	Endothelial	chr20-47500901-47502402	NCOA3
chr20-47576712-47577012	Endothelial	chr20-47500940-47502441	NCOA3
chr20-4764174-4764474	Myeloid	#N/A	#N/A
chr20-4766689-4766989	Myeloid	#N/A	#N/A
chr20-47682379-47682679	Endothelial	#N/A	#N/A
chr20-47713217-47713517	Hepatocytes	#N/A	#N/A
chr20-47713872-47714172	Hepatocytes	#N/A	#N/A
chr20-47725376-47725676	Hepatocytes	#N/A	#N/A
chr20-47735694-47735994	Myeloid	#N/A	#N/A
chr20-47785731-47786031	Cholangiocyte	#N/A	#N/A
chr20-47795353-47795653	Cholangiocyte	#N/A	#N/A
chr20-48024981-48025281	HSC	#N/A	#N/A
chr20-4802555-4802855	Myeloid	#N/A	#N/A
chr20-4810487-4810787	Myeloid	#N/A	#N/A
chr20-48283751-48284051	Cholangiocyte	#N/A	#N/A
chr20-4835695-4835995	HSC	#N/A	#N/A
chr20-48359717-48360017	B	#N/A	#N/A
chr20-48373018-48373318	Cholangiocyte	#N/A	#N/A
chr20-48374052-48374352	Cholangiocyte	#N/A	#N/A
chr20-48620497-48620797	Cholangiocyte	#N/A	#N/A
chr20-48697828-48698128	Cholangiocyte	#N/A	#N/A
chr20-48712539-48712839	Myeloid	#N/A	#N/A
chr20-48717356-48717656	B	#N/A	#N/A
chr20-48723850-48724150	Myeloid	#N/A	#N/A
chr20-48728538-48728838	Schwann	#N/A	#N/A
chr20-48747200-48747500	Schwann	#N/A	#N/A
chr20-48772512-48772812	Myeloid	#N/A	#N/A
chr20-48774074-48774374	Myeloid	#N/A	#N/A
chr20-48788750-48789050	B	#N/A	#N/A
chr20-48797437-48797737	Myeloid	#N/A	#N/A
chr20-48818477-48818777	B	#N/A	#N/A
chr20-48826219-48826519	Myeloid	#N/A	#N/A
chr20-48831710-48832010	Myeloid	#N/A	#N/A
chr20-48832416-48832716	Myeloid	#N/A	#N/A
chr20-48858125-48858425	Myeloid	#N/A	#N/A
chr20-48870379-48870679	Myeloid	#N/A	#N/A
chr20-48872741-48873041	Myeloid	#N/A	#N/A
chr20-48912210-48912510	B	#N/A	#N/A
chr20-48920193-48920493	Hepatocytes	#N/A	#N/A
chr20-48924319-48924619	B	#N/A	#N/A
chr20-48932394-48932694	Hepatocytes	#N/A	#N/A
chr20-4894902-4895202	Myeloid	#N/A	#N/A
chr20-49009195-49009495	Cholangiocyte	#N/A	#N/A
chr20-4922322-4922622	Endothelial	#N/A	#N/A
chr20-49230604-49230904	Myeloid	#N/A	#N/A
chr20-49345039-49345339	Cholangiocyte	#N/A	#N/A
chr20-49446832-49447132	HSC	#N/A	#N/A
chr20-49460950-49461250	Cholangiocyte	#N/A	#N/A
chr20-49475356-49475656	Hepatocytes	#N/A	#N/A
chr20-49567916-49568216	HSC	#N/A	#N/A
chr20-49591298-49591598	Endothelial	#N/A	#N/A
chr20-4961770-4962070	Hepatocytes	#N/A	#N/A
chr20-49620380-49620680	B	#N/A	#N/A
chr20-49669667-49669967	NK	#N/A	#N/A
chr20-4967440-4967740	Hepatocytes	#N/A	#N/A
chr20-49724922-49725222	Endothelial	#N/A	#N/A
chr20-49750594-49750894	B	#N/A	#N/A
chr20-49765162-49765462	Myeloid	#N/A	#N/A
chr20-49772272-49772572	Cholangiocyte	#N/A	#N/A
chr20-49775225-49775525	Endothelial	#N/A	#N/A
chr20-49785785-49786085	B	#N/A	#N/A
chr20-49790286-49790586	Endothelial	#N/A	#N/A
chr20-49802534-49802834	B	#N/A	#N/A
chr20-49979005-49979305	B	#N/A	#N/A
chr20-49990218-49990518	Schwann	#N/A	#N/A
chr20-50012214-50012514	B	#N/A	#N/A
chr20-50016026-50016326	HSC	#N/A	#N/A
chr20-50055040-50055340	HSC	#N/A	#N/A
chr20-50077298-50077598	HSC	#N/A	#N/A
chr20-50085945-50086245	Myeloid	#N/A	#N/A
chr20-5008749-5009049	Myeloid	#N/A	#N/A
chr20-5010123-5010423	Myeloid	#N/A	#N/A
chr20-50110249-50110549	NK	chr20-50170808-50172309	LINC01273
chr20-50110249-50110549	NK	chr20-50170836-50172337	LINC01273
chr20-50110249-50110549	NK	chr20-50171566-50173067	LINC01273
chr20-50110249-50110549	NK	chr20-50171594-50173095	LINC01273
chr20-50120876-50121176	Hepatocytes	chr20-50307928-50309429	LINC01270
chr20-50126763-50127063	Hepatocytes	chr20-50307928-50309429	LINC01270
chr20-50137794-50138094	Hepatocytes	#N/A	#N/A
chr20-50138593-50138893	Schwann	#N/A	#N/A
chr20-50146675-50146975	Myeloid	#N/A	#N/A
chr20-50186255-50186555	Hepatocytes	chr20-50291708-50293209	LINC01270
chr20-50186255-50186555	Hepatocytes	chr20-50291768-50293269	LINC01270
chr20-50186255-50186555	Hepatocytes	chr20-50297143-50298644	LINC01270
chr20-50187525-50187825	Hepatocytes	chr20-50291708-50293209	LINC01270
chr20-50187525-50187825	Hepatocytes	chr20-50291768-50293269	LINC01270
chr20-50187525-50187825	Hepatocytes	chr20-50297143-50298644	LINC01270
chr20-50188997-50189297	Hepatocytes	chr20-50291708-50293209	LINC01270
chr20-50188997-50189297	Hepatocytes	chr20-50291768-50293269	LINC01270
chr20-50188997-50189297	Hepatocytes	chr20-50297143-50298644	LINC01270
chr20-50190375-50190675	Myeloid	#N/A	#N/A
chr20-50194066-50194366	Hepatocytes	#N/A	#N/A
chr20-50224555-50224855	HSC	#N/A	#N/A
chr20-50244497-50244704	Cholangiocyte	#N/A	#N/A
chr20-50246890-50247190	Cholangiocyte	#N/A	#N/A
chr20-50259952-50260252	Myeloid	#N/A	#N/A
chr20-50260321-50260567	Myeloid	#N/A	#N/A
chr20-50260839-50261139	Myeloid	#N/A	#N/A
chr20-50267639-50267939	Cholangiocyte	#N/A	#N/A
chr20-50270578-50270878	Myeloid	#N/A	#N/A
chr20-50272180-50272480	Myeloid	#N/A	#N/A
chr20-50273606-50273906	Myeloid	#N/A	#N/A
chr20-50275011-50275311	Myeloid	#N/A	#N/A
chr20-50276159-50276459	Myeloid	#N/A	#N/A
chr20-50284758-50285035	HSC	chr20-50577540-50579041	AL133230.1
chr20-50285791-50286091	HSC	chr20-50577540-50579041	AL133230.1
chr20-50286651-50286951	HSC	chr20-50577540-50579041	AL133230.1
chr20-50297075-50297375	HSC	chr20-50189829-50191330	CEBPB
chr20-50297543-50297843	Myeloid	chr20-50189829-50191330	CEBPB
chr20-50304092-50304392	HSC	#N/A	#N/A
chr20-50320833-50321133	Cholangiocyte	#N/A	#N/A
chr20-50322018-50322318	Schwann	#N/A	#N/A
chr20-50338567-50338867	Myeloid	#N/A	#N/A
chr20-50339040-50339340	Myeloid	#N/A	#N/A
chr20-50340162-50340462	Myeloid	#N/A	#N/A
chr20-50343612-50343912	Cholangiocyte	#N/A	#N/A
chr20-50349300-50349600	Myeloid	#N/A	#N/A
chr20-50353513-50353813	Myeloid	#N/A	#N/A
chr20-50369590-50369890	Cholangiocyte	#N/A	#N/A
chr20-5039235-5039535	NK	#N/A	#N/A
chr20-50403925-50404225	Hepatocytes	chr20-50577540-50579041	AL133230.1
chr20-50403925-50404225	Hepatocytes	chr20-50189829-50191330	CEBPB
chr20-50405364-50405664	Hepatocytes	chr20-50577540-50579041	AL133230.1
chr20-50405364-50405664	Hepatocytes	chr20-50189829-50191330	CEBPB
chr20-50416553-50416804	HSC	#N/A	#N/A
chr20-50440792-50441092	HSC	#N/A	#N/A
chr20-50457838-50458127	Myeloid	chr20-50291708-50293209	LINC01270
chr20-50457838-50458127	Myeloid	chr20-50291768-50293269	LINC01270
chr20-50457838-50458127	Myeloid	chr20-50297143-50298644	LINC01270
chr20-50464265-50464565	Myeloid	chr20-50189829-50191330	CEBPB
chr20-50473114-50473414	Myeloid	chr20-50577540-50579041	AL133230.1
chr20-50478281-50478581	Myeloid	chr20-50577540-50579041	AL133230.1
chr20-50498084-50498384	Myeloid	#N/A	#N/A
chr20-50502015-50502315	Myeloid	#N/A	#N/A
chr20-50516629-50516929	B	#N/A	#N/A
chr20-50519441-50519724	B	#N/A	#N/A
chr20-50520510-50520810	B	#N/A	#N/A
chr20-50541009-50541309	Endothelial	#N/A	#N/A
chr20-50624634-50624934	Cholangiocyte	#N/A	#N/A
chr20-50663074-50663374	Cholangiocyte	chr20-50730579-50732080	PARD6B
chr20-50663074-50663374	Cholangiocyte	chr20-50730664-50732165	PARD6B
chr20-50664292-50664592	HSC	chr20-50730579-50732080	PARD6B
chr20-50664292-50664592	HSC	chr20-50730664-50732165	PARD6B
chr20-50673548-50673848	HSC	#N/A	#N/A
chr20-50676118-50676418	HSC	#N/A	#N/A
chr20-50678224-50678503	Cholangiocyte	#N/A	#N/A
chr20-50689851-50690151	Cholangiocyte	#N/A	#N/A
chr20-50724842-50725142	HSC	#N/A	#N/A
chr20-50728029-50728329	Cholangiocyte	#N/A	#N/A
chr20-50746444-50746744	Cholangiocyte	#N/A	#N/A
chr20-50790679-50790979	Cholangiocyte	#N/A	#N/A
chr20-5080506-5080806	Myeloid	#N/A	#N/A
chr20-50848908-50849208	Cholangiocyte	#N/A	#N/A
chr20-5085418-5085718	Myeloid	#N/A	#N/A
chr20-5090248-5090548	Myeloid	#N/A	#N/A
chr20-50958793-50959093	NK	#N/A	#N/A
chr20-50981027-50981327	Endothelial	#N/A	#N/A
chr20-51310232-51310532	Endothelial	#N/A	#N/A
chr20-51345515-51345815	Schwann	#N/A	#N/A
chr20-51366135-51366435	Schwann	#N/A	#N/A
chr20-51366471-51366771	Schwann	#N/A	#N/A
chr20-51379659-51379959	Myeloid	#N/A	#N/A
chr20-51397602-51397902	Myeloid	#N/A	#N/A
chr20-51413990-51414290	B	#N/A	#N/A
chr20-51414686-51414986	B	#N/A	#N/A
chr20-51439307-51439607	Myeloid	#N/A	#N/A
chr20-51460959-51461259	B	#N/A	#N/A
chr20-51462947-51463247	HSC	#N/A	#N/A
chr20-51470289-51470589	B	#N/A	#N/A
chr20-51480679-51480979	B	#N/A	#N/A
chr20-51492683-51492983	Endothelial	#N/A	#N/A
chr20-51497535-51497835	Myeloid	#N/A	#N/A
chr20-5150112-5150412	Hepatocytes	#N/A	#N/A
chr20-51504838-51505138	Myeloid	#N/A	#N/A
chr20-51525853-51526153	Myeloid	#N/A	#N/A
chr20-51532602-51532902	Myeloid	#N/A	#N/A
chr20-51535007-51535307	Myeloid	#N/A	#N/A
chr20-51541117-51541417	Myeloid	#N/A	#N/A
chr20-51563950-51564250	Schwann	#N/A	#N/A
chr20-51595048-51595348	Schwann	#N/A	#N/A
chr20-51631275-51631575	Endothelial	#N/A	#N/A
chr20-51652054-51652354	Endothelial	#N/A	#N/A
chr20-5171132-5171432	Endothelial	#N/A	#N/A
chr20-5172936-5173236	Hepatocytes	#N/A	#N/A
chr20-51761106-51761406	Cholangiocyte	#N/A	#N/A
chr20-5211914-5212214	Hepatocytes	#N/A	#N/A
chr20-52172443-52172743	B	#N/A	#N/A
chr20-52191639-52191939	B	#N/A	#N/A
chr20-52410225-52410525	T	#N/A	#N/A
chr20-52859523-52859823	Cholangiocyte	#N/A	#N/A
chr20-53081376-53081676	Cholangiocyte	#N/A	#N/A
chr20-53578865-53579165	Hepatocytes	chr20-53939159-53940660	AC005220.1
chr20-53581977-53582277	B	#N/A	#N/A
chr20-53611579-53611879	Myeloid	#N/A	#N/A
chr20-53621841-53622141	Cholangiocyte	#N/A	#N/A
chr20-53643171-53643471	Myeloid	chr20-53582596-53584097	ZNF217
chr20-53652360-53652660	B	#N/A	#N/A
chr20-53696816-53697116	Myeloid	#N/A	#N/A
chr20-53698132-53698432	Myeloid	#N/A	#N/A
chr20-53707788-53708088	Myeloid	#N/A	#N/A
chr20-53712594-53712894	Hepatocytes	#N/A	#N/A
chr20-53866290-53866590	Cholangiocyte	#N/A	#N/A
chr20-53869772-53870072	Hepatocytes	#N/A	#N/A
chr20-53898268-53898568	Endothelial	#N/A	#N/A
chr20-53923010-53923310	Myeloid	#N/A	#N/A
chr20-53926576-53926876	B	#N/A	#N/A
chr20-53930323-53930623	B	#N/A	#N/A
chr20-53942058-53942358	B	#N/A	#N/A
chr20-54017199-54017499	Myeloid	#N/A	#N/A
chr20-54067520-54067820	Cholangiocyte	#N/A	#N/A
chr20-54067827-54068127	Cholangiocyte	#N/A	#N/A
chr20-54070432-54070732	Cholangiocyte	#N/A	#N/A
chr20-54103409-54103709	Hepatocytes	#N/A	#N/A
chr20-54104167-54104462	Hepatocytes	#N/A	#N/A
chr20-54107567-54107867	Hepatocytes	#N/A	#N/A
chr20-54115953-54116253	Cholangiocyte	#N/A	#N/A
chr20-54123685-54123985	Cholangiocyte	#N/A	#N/A
chr20-54207684-54207984	NK	#N/A	#N/A
chr20-553389-553689	Cholangiocyte	#N/A	#N/A
chr20-5535460-5535760	Myeloid	#N/A	#N/A
chr20-55882955-55883255	Hepatocytes	#N/A	#N/A
chr20-5603359-5603659	B	#N/A	#N/A
chr20-56411869-56412169	Myeloid	#N/A	#N/A
chr20-56419094-56419394	Myeloid	#N/A	#N/A
chr20-5642670-5642970	Myeloid	#N/A	#N/A
chr20-56466059-56466359	Myeloid	#N/A	#N/A
chr20-5646679-5646979	B	#N/A	#N/A
chr20-5647983-5648283	Myeloid	#N/A	#N/A
chr20-56506075-56506375	Endothelial	#N/A	#N/A
chr20-5654011-5654311	Myeloid	#N/A	#N/A
chr20-56554870-56555170	B	#N/A	#N/A
chr20-5657257-5657557	Endothelial	#N/A	#N/A
chr20-5658959-5659259	Myeloid	#N/A	#N/A
chr20-5662766-5663066	Myeloid	#N/A	#N/A
chr20-56629068-56629368	Schwann	#N/A	#N/A
chr20-56630155-56630455	Schwann	#N/A	#N/A
chr20-5675502-5675802	Myeloid	#N/A	#N/A
chr20-56799254-56799554	Hepatocytes	#N/A	#N/A
chr20-57054490-57054790	Schwann	#N/A	#N/A
chr20-57374803-57375103	Myeloid	#N/A	#N/A
chr20-57375187-57375487	Myeloid	#N/A	#N/A
chr20-57390063-57390332	B	#N/A	#N/A
chr20-57399558-57399858	B	#N/A	#N/A
chr20-57401169-57401469	B	#N/A	#N/A
chr20-57435473-57435773	Cholangiocyte	#N/A	#N/A
chr20-57441662-57441944	Hepatocytes	#N/A	#N/A
chr20-57442925-57443225	Hepatocytes	#N/A	#N/A
chr20-57473358-57473658	Myeloid	#N/A	#N/A
chr20-57480796-57481096	B	#N/A	#N/A
chr20-57514280-57514580	Hepatocytes	#N/A	#N/A
chr20-57532224-57532524	Hepatocytes	#N/A	#N/A
chr20-57552516-57552816	Hepatocytes	#N/A	#N/A
chr20-57555620-57555920	Hepatocytes	#N/A	#N/A
chr20-57561380-57561635	Hepatocytes	#N/A	#N/A
chr20-57562604-57562904	Hepatocytes	#N/A	#N/A
chr20-57562936-57563236	Hepatocytes	#N/A	#N/A
chr20-57566823-57567123	Hepatocytes	#N/A	#N/A
chr20-57567712-57568012	Hepatocytes	#N/A	#N/A
chr20-57568494-57568794	Hepatocytes	#N/A	#N/A
chr20-57577688-57577988	Hepatocytes	#N/A	#N/A
chr20-57581747-57582047	Myeloid	chr20-57441741-57443242	AL109955.2
chr20-57581747-57582047	Myeloid	chr20-57523756-57525257	CTCFL
chr20-57581747-57582047	Myeloid	chr20-57524366-57525867	CTCFL
chr20-57581747-57582047	Myeloid	chr20-57524606-57526107	CTCFL
chr20-57581747-57582047	Myeloid	chr20-57524708-57526209	CTCFL
chr20-57581747-57582047	Myeloid	chr20-57525078-57526579	CTCFL
chr20-57581747-57582047	Myeloid	chr20-57525151-57526652	CTCFL
chr20-57586359-57586659	Hepatocytes	chr20-57441741-57443242	AL109955.2
chr20-57586359-57586659	Hepatocytes	chr20-57523756-57525257	CTCFL
chr20-57586359-57586659	Hepatocytes	chr20-57524366-57525867	CTCFL
chr20-57586359-57586659	Hepatocytes	chr20-57524606-57526107	CTCFL
chr20-57586359-57586659	Hepatocytes	chr20-57524708-57526209	CTCFL
chr20-57586359-57586659	Hepatocytes	chr20-57525078-57526579	CTCFL
chr20-57586359-57586659	Hepatocytes	chr20-57525151-57526652	CTCFL
chr20-57587333-57587633	Hepatocytes	chr20-57441741-57443242	AL109955.2
chr20-57587333-57587633	Hepatocytes	chr20-57523756-57525257	CTCFL
chr20-57587333-57587633	Hepatocytes	chr20-57524366-57525867	CTCFL
chr20-57587333-57587633	Hepatocytes	chr20-57524606-57526107	CTCFL
chr20-57587333-57587633	Hepatocytes	chr20-57524708-57526209	CTCFL
chr20-57587333-57587633	Hepatocytes	chr20-57525078-57526579	CTCFL
chr20-57587333-57587633	Hepatocytes	chr20-57525151-57526652	CTCFL
chr20-57590003-57590303	Hepatocytes	chr20-57390395-57391896	RBM38
chr20-57590003-57590303	Hepatocytes	chr20-57390427-57391928	RBM38
chr20-57590003-57590303	Hepatocytes	chr20-57391229-57392730	RBM38
chr20-57590003-57590303	Hepatocytes	chr20-57392125-57393626	AL109955.1
chr20-57590003-57590303	Hepatocytes	chr20-57392561-57394062	AL109955.1
chr20-57592207-57592507	Hepatocytes	chr20-57390395-57391896	RBM38
chr20-57592207-57592507	Hepatocytes	chr20-57390427-57391928	RBM38
chr20-57592207-57592507	Hepatocytes	chr20-57391229-57392730	RBM38
chr20-57592207-57592507	Hepatocytes	chr20-57392125-57393626	AL109955.1
chr20-57592207-57592507	Hepatocytes	chr20-57392561-57394062	AL109955.1
chr20-57594312-57594612	Hepatocytes	chr20-57390395-57391896	RBM38
chr20-57594312-57594612	Hepatocytes	chr20-57390427-57391928	RBM38
chr20-57594312-57594612	Hepatocytes	chr20-57391229-57392730	RBM38
chr20-57594312-57594612	Hepatocytes	chr20-57392125-57393626	AL109955.1
chr20-57594312-57594612	Hepatocytes	chr20-57392561-57394062	AL109955.1
chr20-57618097-57618356	B	#N/A	#N/A
chr20-57622520-57622820	B	#N/A	#N/A
chr20-57628326-57628626	NK	#N/A	#N/A
chr20-57678387-57678684	B	#N/A	#N/A
chr20-57680202-57680502	B	#N/A	#N/A
chr20-57681267-57681567	B	#N/A	#N/A
chr20-57682579-57682879	B	#N/A	#N/A
chr20-57693015-57693315	Cholangiocyte	#N/A	#N/A
chr20-57695108-57695408	Cholangiocyte	#N/A	#N/A
chr20-57703056-57703356	B	#N/A	#N/A
chr20-57748687-57748987	Cholangiocyte	#N/A	#N/A
chr20-57749043-57749343	Cholangiocyte	#N/A	#N/A
chr20-57779395-57779695	Cholangiocyte	#N/A	#N/A
chr20-57905566-57905866	Cholangiocyte	#N/A	#N/A
chr20-5798177-5798477	B	#N/A	#N/A
chr20-57999483-57999783	Myeloid	#N/A	#N/A
chr20-58020016-58020316	Cholangiocyte	#N/A	#N/A
chr20-58039676-58039976	Schwann	#N/A	#N/A
chr20-58054955-58055255	Schwann	#N/A	#N/A
chr20-58084959-58085259	Schwann	#N/A	#N/A
chr20-58175045-58175345	HSC	#N/A	#N/A
chr20-58179581-58179881	Schwann	#N/A	#N/A
chr20-58437369-58437669	Hepatocytes	#N/A	#N/A
chr20-58471564-58471864	HSC	#N/A	#N/A
chr20-58645551-58645851	Cholangiocyte	#N/A	#N/A
chr20-58982871-58983171	NK	#N/A	#N/A
chr20-58995808-58996108	Hepatocytes	#N/A	#N/A
chr20-59148752-59149052	NK	#N/A	#N/A
chr20-59571593-59571893	HSC	#N/A	#N/A
chr20-59572014-59572314	HSC	#N/A	#N/A
chr20-59577304-59577604	HSC	#N/A	#N/A
chr20-59583408-59583708	HSC	#N/A	#N/A
chr20-5973223-5973523	Cholangiocyte	#N/A	#N/A
chr20-59752319-59752619	B	#N/A	#N/A
chr20-60046106-60046406	Myeloid	#N/A	#N/A
chr20-60055715-60056015	Myeloid	#N/A	#N/A
chr20-602423-602723	Endothelial	#N/A	#N/A
chr20-60258594-60258894	Cholangiocyte	#N/A	#N/A
chr20-6052353-6052653	Cholangiocyte	#N/A	#N/A
chr20-6056225-6056525	Hepatocytes	#N/A	#N/A
chr20-6074227-6074527	Hepatocytes	#N/A	#N/A
chr20-610177-610477	Endothelial	#N/A	#N/A
chr20-6162335-6162635	Hepatocytes	#N/A	#N/A
chr20-62133099-62133399	Myeloid	chr20-62366811-62368312	LAMA5
chr20-62134812-62135112	Hepatocytes	chr20-62366811-62368312	LAMA5
chr20-62146345-62146645	Hepatocytes	#N/A	#N/A
chr20-62156916-62157216	Hepatocytes	#N/A	#N/A
chr20-62177362-62177662	Hepatocytes	#N/A	#N/A
chr20-62178859-62179159	Hepatocytes	#N/A	#N/A
chr20-62220233-62220533	B	#N/A	#N/A
chr20-62285870-62286170	Endothelial	#N/A	#N/A
chr20-62320959-62321259	Hepatocytes	#N/A	#N/A
chr20-62337619-62337919	B	#N/A	#N/A
chr20-62337985-62338285	B	#N/A	#N/A
chr20-62339711-62340011	B	#N/A	#N/A
chr20-62353536-62353836	Hepatocytes	#N/A	#N/A
chr20-62361875-62362175	Cholangiocyte	chr20-62301092-62302593	ADRM1
chr20-62361875-62362175	Cholangiocyte	chr20-62301895-62303396	ADRM1
chr20-62361875-62362175	Cholangiocyte	chr20-62301996-62303497	ADRM1
chr20-62361875-62362175	Cholangiocyte	chr20-62305824-62307325	AL354836.1
chr20-62362359-62362642	Cholangiocyte	chr20-62301092-62302593	ADRM1
chr20-62362359-62362642	Cholangiocyte	chr20-62301895-62303396	ADRM1
chr20-62362359-62362642	Cholangiocyte	chr20-62301996-62303497	ADRM1
chr20-62362359-62362642	Cholangiocyte	chr20-62305824-62307325	AL354836.1
chr20-62364456-62364756	Endothelial	chr20-62301092-62302593	ADRM1
chr20-62364456-62364756	Endothelial	chr20-62301895-62303396	ADRM1
chr20-62364456-62364756	Endothelial	chr20-62301996-62303497	ADRM1
chr20-62364456-62364756	Endothelial	chr20-62305824-62307325	AL354836.1
chr20-62365764-62366064	Cholangiocyte	chr20-62301092-62302593	ADRM1
chr20-62365764-62366064	Cholangiocyte	chr20-62301895-62303396	ADRM1
chr20-62365764-62366064	Cholangiocyte	chr20-62301996-62303497	ADRM1
chr20-62365764-62366064	Cholangiocyte	chr20-62305824-62307325	AL354836.1
chr20-62380632-62380932	Endothelial	#N/A	#N/A
chr20-62391125-62391425	Hepatocytes	#N/A	#N/A
chr20-62427466-62427766	Cholangiocyte	#N/A	#N/A
chr20-62475862-62476162	HSC	#N/A	#N/A
chr20-62485220-62485520	HSC	#N/A	#N/A
chr20-62548496-62548788	NK	#N/A	#N/A
chr20-62603149-62603449	NK	#N/A	#N/A
chr20-62618579-62618879	Myeloid	#N/A	#N/A
chr20-62632565-62632865	Endothelial	#N/A	#N/A
chr20-62636568-62636868	Endothelial	#N/A	#N/A
chr20-62646904-62647204	B	#N/A	#N/A
chr20-62647972-62648272	HSC	#N/A	#N/A
chr20-62658871-62659171	Myeloid	#N/A	#N/A
chr20-62662329-62662629	Myeloid	chr20-62795472-62796973	MRGBP
chr20-62686204-62686504	Myeloid	#N/A	#N/A
chr20-62696957-62697257	Myeloid	#N/A	#N/A
chr20-62768796-62769096	Cholangiocyte	#N/A	#N/A
chr20-62776516-62776816	Hepatocytes	#N/A	#N/A
chr20-62795325-62795554	T	chr20-62666121-62667622	SLCO4A1-AS1
chr20-62798277-62798577	Hepatocytes	chr20-62666121-62667622	SLCO4A1-AS1
chr20-62815384-62815684	Schwann	#N/A	#N/A
chr20-62816415-62816715	Schwann	#N/A	#N/A
chr20-62816950-62817250	Schwann	#N/A	#N/A
chr20-62818700-62818910	Schwann	#N/A	#N/A
chr20-62824957-62825257	B	chr20-62951706-62953207	SLC17A9
chr20-62824957-62825257	B	chr20-62951708-62953209	SLC17A9
chr20-62891111-62891411	Endothelial	#N/A	#N/A
chr20-62900271-62900571	Hepatocytes	#N/A	#N/A
chr20-62977656-62977956	B	#N/A	#N/A
chr20-62978171-62978471	B	#N/A	#N/A
chr20-63009090-63009390	B	#N/A	#N/A
chr20-63102496-63102796	T	#N/A	#N/A
chr20-63363177-63363402	Hepatocytes	#N/A	#N/A
chr20-63365236-63365536	Hepatocytes	#N/A	#N/A
chr20-63435662-63435962	HSC	#N/A	#N/A
chr20-63535192-63535492	Hepatocytes	#N/A	#N/A
chr20-63554071-63554304	B	#N/A	#N/A
chr20-63588117-63588417	Myeloid	#N/A	#N/A
chr20-63688602-63688902	Endothelial	#N/A	#N/A
chr20-63699256-63699556	HSC	chr20-63950625-63952126	UCKL1
chr20-63699256-63699556	HSC	chr20-63952383-63953884	UCKL1-AS1
chr20-63699256-63699556	HSC	chr20-63955884-63957385	UCKL1
chr20-63699256-63699556	HSC	chr20-63955915-63957416	UCKL1
chr20-63728337-63728637	B	#N/A	#N/A
chr20-63730915-63731215	B	#N/A	#N/A
chr20-63734400-63734700	Hepatocytes	#N/A	#N/A
chr20-63735473-63735701	Hepatocytes	#N/A	#N/A
chr20-63751045-63751345	T	#N/A	#N/A
chr20-63789534-63789834	Endothelial	#N/A	#N/A
chr20-63791784-63792084	Endothelial	#N/A	#N/A
chr20-63803385-63803685	Myeloid	#N/A	#N/A
chr20-63803872-63804172	Myeloid	#N/A	#N/A
chr20-63823710-63824010	Endothelial	#N/A	#N/A
chr20-63847669-63847969	Endothelial	#N/A	#N/A
chr20-63848014-63848314	Endothelial	#N/A	#N/A
chr20-63854004-63854304	Myeloid	#N/A	#N/A
chr20-63855028-63855328	Endothelial	#N/A	#N/A
chr20-63858410-63858710	Endothelial	#N/A	#N/A
chr20-63860629-63860929	Myeloid	#N/A	#N/A
chr20-63877881-63878181	Endothelial	#N/A	#N/A
chr20-63884584-63884884	Hepatocytes	#N/A	#N/A
chr20-63896228-63896528	Myeloid	chr20-63950625-63952126	UCKL1
chr20-63896228-63896528	Myeloid	chr20-63952383-63953884	UCKL1-AS1
chr20-63896228-63896528	Myeloid	chr20-63955884-63957385	UCKL1
chr20-63896228-63896528	Myeloid	chr20-63955915-63957416	UCKL1
chr20-63926367-63926667	Endothelial	#N/A	#N/A
chr20-63941681-63941981	T	#N/A	#N/A
chr20-63972462-63972762	Endothelial	#N/A	#N/A
chr20-64024288-64024588	Hepatocytes	#N/A	#N/A
chr20-64025151-64025451	Hepatocytes	#N/A	#N/A
chr20-64044780-64045080	Endothelial	#N/A	#N/A
chr20-64049120-64049420	Endothelial	#N/A	#N/A
chr20-64049523-64049823	Endothelial	#N/A	#N/A
chr20-64051542-64051842	Endothelial	#N/A	#N/A
chr20-64053979-64054279	Endothelial	#N/A	#N/A
chr20-64056007-64056307	Endothelial	#N/A	#N/A
chr20-64057814-64058114	Endothelial	#N/A	#N/A
chr20-64064448-64064680	Hepatocytes	#N/A	#N/A
chr20-64065156-64065456	Hepatocytes	#N/A	#N/A
chr20-64077124-64077424	Myeloid	#N/A	#N/A
chr20-64189291-64189591	Cholangiocyte	#N/A	#N/A
chr20-64238229-64238529	Hepatocytes	#N/A	#N/A
chr20-64285875-64286175	B	#N/A	#N/A
chr20-653337-653637	Cholangiocyte	#N/A	#N/A
chr20-660557-660857	Myeloid	#N/A	#N/A
chr20-6623990-6624290	Hepatocytes	#N/A	#N/A
chr20-6660502-6660802	Cholangiocyte	#N/A	#N/A
chr20-6698035-6698335	Cholangiocyte	#N/A	#N/A
chr20-6708023-6708323	Cholangiocyte	#N/A	#N/A
chr20-6731949-6732249	HSC	#N/A	#N/A
chr20-6736439-6736739	HSC	#N/A	#N/A
chr20-676536-676836	Myeloid	#N/A	#N/A
chr20-6770019-6770319	Endothelial	#N/A	#N/A
chr20-7147252-7147552	Hepatocytes	#N/A	#N/A
chr20-7585412-7585712	Hepatocytes	#N/A	#N/A
chr20-768458-768758	Cholangiocyte	#N/A	#N/A
chr20-7940434-7940734	Hepatocytes	#N/A	#N/A
chr20-8116544-8116844	Schwann	#N/A	#N/A
chr20-829089-829389	Mast	#N/A	#N/A
chr20-836573-836873	Myeloid	#N/A	#N/A
chr20-8432099-8432399	Endothelial	#N/A	#N/A
chr20-846912-847212	NK	#N/A	#N/A
chr20-856413-856713	Cholangiocyte	#N/A	#N/A
chr20-905412-905712	Myeloid	#N/A	#N/A
chr20-9393367-9393667	Myeloid	#N/A	#N/A
chr20-9398007-9398307	Myeloid	#N/A	#N/A
chr20-9838647-9838947	Cholangiocyte	#N/A	#N/A
chr20-9838947-9839247	Cholangiocyte	#N/A	#N/A
chr21-10272263-10272563	NK	#N/A	#N/A
chr21-13980126-13980426	Endothelial	#N/A	#N/A
chr21-14273874-14274174	Hepatocytes	#N/A	#N/A
chr21-14383121-14383421	NK	#N/A	#N/A
chr21-14523287-14523587	Myeloid	#N/A	#N/A
chr21-14534032-14534332	T	#N/A	#N/A
chr21-14548793-14549093	Myeloid	#N/A	#N/A
chr21-14591884-14592184	Myeloid	#N/A	#N/A
chr21-14687297-14687597	Myeloid	#N/A	#N/A
chr21-14864682-14864982	Hepatocytes	#N/A	#N/A
chr21-15455939-15456239	Hepatocytes	#N/A	#N/A
chr21-16181046-16181346	Endothelial	#N/A	#N/A
chr21-16211995-16212295	Schwann	#N/A	#N/A
chr21-16302800-16303100	HSC	#N/A	#N/A
chr21-16563750-16564050	Cholangiocyte	#N/A	#N/A
chr21-16588448-16588748	Cholangiocyte	#N/A	#N/A
chr21-17441389-17441689	Cholangiocyte	#N/A	#N/A
chr21-17472636-17472936	Hepatocytes	#N/A	#N/A
chr21-17476033-17476333	Myeloid	#N/A	#N/A
chr21-17536467-17536767	Myeloid	#N/A	#N/A
chr21-17547316-17547616	Myeloid	#N/A	#N/A
chr21-17784708-17785008	B	#N/A	#N/A
chr21-21364947-21365247	Schwann	#N/A	#N/A
chr21-22062498-22062798	Hepatocytes	#N/A	#N/A
chr21-23968664-23968964	B	#N/A	#N/A
chr21-25298651-25298951	B	#N/A	#N/A
chr21-25501971-25502271	Myeloid	#N/A	#N/A
chr21-25560215-25560515	Myeloid	#N/A	#N/A
chr21-25639284-25639584	Endothelial	#N/A	#N/A
chr21-25879272-25879572	Hepatocytes	#N/A	#N/A
chr21-25903630-25903930	Myeloid	#N/A	#N/A
chr21-25926052-25926352	Endothelial	#N/A	#N/A
chr21-25967638-25967938	Myeloid	#N/A	#N/A
chr21-25983885-25984185	Endothelial	#N/A	#N/A
chr21-25998216-25998516	Cholangiocyte	#N/A	#N/A
chr21-26570280-26570580	Endothelial	#N/A	#N/A
chr21-26572964-26573264	Endothelial	#N/A	#N/A
chr21-26756477-26756724	Cholangiocyte	#N/A	#N/A
chr21-26756762-26757062	Cholangiocyte	#N/A	#N/A
chr21-26788817-26789117	HSC	#N/A	#N/A
chr21-26795994-26796294	HSC	#N/A	#N/A
chr21-26965443-26965743	HSC	#N/A	#N/A
chr21-26967593-26967893	HSC	#N/A	#N/A
chr21-27449000-27449300	Endothelial	#N/A	#N/A
chr21-28111187-28111487	HSC	#N/A	#N/A
chr21-28235245-28235545	Myeloid	#N/A	#N/A
chr21-28283660-28283960	Endothelial	#N/A	#N/A
chr21-28338946-28339246	Endothelial	#N/A	#N/A
chr21-28393306-28393606	Cholangiocyte	#N/A	#N/A
chr21-28754294-28754594	Endothelial	#N/A	#N/A
chr21-29018929-29019229	T	#N/A	#N/A
chr21-29092409-29092709	Hepatocytes	#N/A	#N/A
chr21-29145397-29145697	Schwann	#N/A	#N/A
chr21-29163572-29163872	Myeloid	#N/A	#N/A
chr21-29181816-29182116	Endothelial	#N/A	#N/A
chr21-29182119-29182419	Endothelial	#N/A	#N/A
chr21-29184108-29184408	Myeloid	#N/A	#N/A
chr21-29188001-29188301	Cholangiocyte	#N/A	#N/A
chr21-29196381-29196681	Myeloid	#N/A	#N/A
chr21-29219194-29219494	Myeloid	#N/A	#N/A
chr21-29238140-29238440	Myeloid	#N/A	#N/A
chr21-29299971-29300201	Myeloid	#N/A	#N/A
chr21-29300269-29300569	B	#N/A	#N/A
chr21-29300633-29300933	B	#N/A	#N/A
chr21-29347371-29347671	Myeloid	#N/A	#N/A
chr21-29585555-29585855	Cholangiocyte	#N/A	#N/A
chr21-31098599-31098899	Myeloid	#N/A	#N/A
chr21-31107880-31108180	Myeloid	#N/A	#N/A
chr21-31124057-31124357	Myeloid	#N/A	#N/A
chr21-31151835-31152135	Endothelial	#N/A	#N/A
chr21-31174177-31174477	Endothelial	#N/A	#N/A
chr21-31201625-31201925	Myeloid	#N/A	#N/A
chr21-31344112-31344412	Myeloid	#N/A	#N/A
chr21-31526181-31526481	Endothelial	#N/A	#N/A
chr21-31625048-31625348	Hepatocytes	#N/A	#N/A
chr21-31630132-31630432	Hepatocytes	#N/A	#N/A
chr21-31658039-31658339	Hepatocytes	#N/A	#N/A
chr21-31872993-31873293	Cholangiocyte	#N/A	#N/A
chr21-31873590-31873890	Cholangiocyte	#N/A	#N/A
chr21-31874059-31874359	Cholangiocyte	#N/A	#N/A
chr21-31889135-31889435	Cholangiocyte	#N/A	#N/A
chr21-32253351-32253651	HSC	#N/A	#N/A
chr21-32335824-32336124	Schwann	#N/A	#N/A
chr21-32433244-32433544	Cholangiocyte	#N/A	#N/A
chr21-32437834-32438134	Endothelial	#N/A	#N/A
chr21-32451236-32451536	Cholangiocyte	#N/A	#N/A
chr21-32456677-32456977	HSC	#N/A	#N/A
chr21-32463984-32464284	Schwann	#N/A	#N/A
chr21-32484732-32485032	Cholangiocyte	#N/A	#N/A
chr21-32524426-32524726	Endothelial	#N/A	#N/A
chr21-32593012-32593312	Hepatocytes	#N/A	#N/A
chr21-32794677-32794977	Cholangiocyte	#N/A	#N/A
chr21-32817238-32817538	Cholangiocyte	#N/A	#N/A
chr21-33036458-33036758	NK	#N/A	#N/A
chr21-33059574-33059874	Myeloid	#N/A	#N/A
chr21-33089481-33089781	Myeloid	#N/A	#N/A
chr21-33117206-33117506	Schwann	#N/A	#N/A
chr21-33196949-33197249	Myeloid	#N/A	#N/A
chr21-33198313-33198613	Myeloid	#N/A	#N/A
chr21-33198777-33199077	Myeloid	#N/A	#N/A
chr21-33199797-33200097	Myeloid	#N/A	#N/A
chr21-33206952-33207252	Myeloid	#N/A	#N/A
chr21-33245369-33245669	Hepatocytes	#N/A	#N/A
chr21-33286199-33286499	Hepatocytes	#N/A	#N/A
chr21-33287164-33287464	Cholangiocyte	#N/A	#N/A
chr21-33290471-33290771	Hepatocytes	#N/A	#N/A
chr21-33299406-33299706	Myeloid	#N/A	#N/A
chr21-33300900-33301200	Myeloid	#N/A	#N/A
chr21-33301401-33301701	Myeloid	#N/A	#N/A
chr21-33305326-33305626	Hepatocytes	#N/A	#N/A
chr21-33308974-33309260	B	#N/A	#N/A
chr21-33317131-33317431	Myeloid	#N/A	#N/A
chr21-33332168-33332468	B	#N/A	#N/A
chr21-33361253-33361553	B	#N/A	#N/A
chr21-33362226-33362526	T	#N/A	#N/A
chr21-33364329-33364629	Myeloid	#N/A	#N/A
chr21-33374634-33374934	Myeloid	#N/A	#N/A
chr21-33380012-33380214	Myeloid	#N/A	#N/A
chr21-33394320-33394620	Myeloid	#N/A	#N/A
chr21-33405404-33405704	Hepatocytes	#N/A	#N/A
chr21-33433422-33433722	Myeloid	#N/A	#N/A
chr21-33642258-33642558	NK	#N/A	#N/A
chr21-33657167-33657467	Myeloid	#N/A	#N/A
chr21-33761724-33762024	Myeloid	#N/A	#N/A
chr21-33836452-33836752	Myeloid	#N/A	#N/A
chr21-33842461-33842761	Myeloid	#N/A	#N/A
chr21-33894771-33895071	Endothelial	#N/A	#N/A
chr21-33936605-33936905	T	#N/A	#N/A
chr21-33975705-33976005	NK	#N/A	#N/A
chr21-33993891-33994191	Mast	#N/A	#N/A
chr21-34019026-34019326	B	#N/A	#N/A
chr21-34019959-34020259	B	#N/A	#N/A
chr21-34030129-34030429	B	#N/A	#N/A
chr21-34129138-34129438	HSC	#N/A	#N/A
chr21-34181036-34181336	HSC	#N/A	#N/A
chr21-34201972-34202272	HSC	#N/A	#N/A
chr21-34344039-34344339	Schwann	#N/A	#N/A
chr21-34351733-34352033	Hepatocytes	#N/A	#N/A
chr21-34512105-34512405	Myeloid	#N/A	#N/A
chr21-34520337-34520637	Myeloid	#N/A	#N/A
chr21-34520791-34521091	Myeloid	#N/A	#N/A
chr21-34521582-34521882	Hepatocytes	#N/A	#N/A
chr21-34544002-34544302	Hepatocytes	#N/A	#N/A
chr21-34668827-34669127	Cholangiocyte	#N/A	#N/A
chr21-34669591-34669891	Cholangiocyte	#N/A	#N/A
chr21-34670205-34670505	Cholangiocyte	#N/A	#N/A
chr21-34728527-34728827	Cholangiocyte	#N/A	#N/A
chr21-34737249-34737549	Cholangiocyte	#N/A	#N/A
chr21-34745549-34745849	Myeloid	#N/A	#N/A
chr21-34781547-34781847	Cholangiocyte	#N/A	#N/A
chr21-34795775-34796075	Hepatocytes	#N/A	#N/A
chr21-34803976-34804276	Myeloid	#N/A	#N/A
chr21-34826891-34827191	Myeloid	#N/A	#N/A
chr21-34835576-34835876	Myeloid	#N/A	#N/A
chr21-34836146-34836446	Hepatocytes	#N/A	#N/A
chr21-34836710-34837010	Hepatocytes	#N/A	#N/A
chr21-34844677-34844977	Myeloid	chr21-34778947-34780448	LINC01426
chr21-34877567-34877867	Cholangiocyte	#N/A	#N/A
chr21-34888668-34888968	Cholangiocyte	#N/A	#N/A
chr21-34933993-34934293	T	#N/A	#N/A
chr21-34974140-34974440	B	#N/A	#N/A
chr21-35206191-35206491	B	#N/A	#N/A
chr21-35226353-35226653	Hepatocytes	#N/A	#N/A
chr21-35227509-35227809	B	#N/A	#N/A
chr21-35256577-35256877	Cholangiocyte	#N/A	#N/A
chr21-35324035-35324335	HSC	#N/A	#N/A
chr21-35508420-35508720	Myeloid	#N/A	#N/A
chr21-35563976-35564276	HSC	#N/A	#N/A
chr21-35905125-35905425	Myeloid	#N/A	#N/A
chr21-35922623-35922923	Schwann	#N/A	#N/A
chr21-35932303-35932603	Myeloid	#N/A	#N/A
chr21-35933532-35933731	Myeloid	#N/A	#N/A
chr21-35953602-35953902	Cholangiocyte	#N/A	#N/A
chr21-35989004-35989304	Schwann	#N/A	#N/A
chr21-36078998-36079298	Myeloid	#N/A	#N/A
chr21-36087447-36087747	Schwann	#N/A	#N/A
chr21-36112769-36113069	Hepatocytes	#N/A	#N/A
chr21-36113637-36113937	Hepatocytes	#N/A	#N/A
chr21-36150262-36150562	Myeloid	#N/A	#N/A
chr21-36181455-36181755	Myeloid	#N/A	#N/A
chr21-36202254-36202554	Hepatocytes	#N/A	#N/A
chr21-36377449-36377749	Cholangiocyte	#N/A	#N/A
chr21-36454046-36454346	Cholangiocyte	#N/A	#N/A
chr21-36542634-36542934	B	#N/A	#N/A
chr21-36719179-36719479	Schwann	#N/A	#N/A
chr21-36773167-36773467	Hepatocytes	#N/A	#N/A
chr21-36788115-36788415	Myeloid	#N/A	#N/A
chr21-36929058-36929358	Hepatocytes	#N/A	#N/A
chr21-36980746-36981046	Cholangiocyte	#N/A	#N/A
chr21-36989815-36990115	NK	#N/A	#N/A
chr21-37225524-37225824	NK	#N/A	#N/A
chr21-37257531-37257831	Myeloid	#N/A	#N/A
chr21-37258114-37258414	Hepatocytes	#N/A	#N/A
chr21-37339034-37339334	HSC	#N/A	#N/A
chr21-37430405-37430705	Hepatocytes	#N/A	#N/A
chr21-37565761-37566016	Hepatocytes	#N/A	#N/A
chr21-37631752-37632052	Cholangiocyte	#N/A	#N/A
chr21-37655727-37656027	Myeloid	#N/A	#N/A
chr21-37704872-37705172	Hepatocytes	#N/A	#N/A
chr21-37845605-37845905	Hepatocytes	#N/A	#N/A
chr21-37866110-37866410	Myeloid	#N/A	#N/A
chr21-38241231-38241531	Cholangiocyte	#N/A	#N/A
chr21-38251203-38251503	Hepatocytes	chr21-38332863-38334364	LINC01423
chr21-38251203-38251503	Hepatocytes	chr21-38332920-38334421	LINC01423
chr21-38293813-38294113	Hepatocytes	#N/A	#N/A
chr21-38334874-38335174	Hepatocytes	chr21-38255697-38257198	KCNJ15
chr21-38334874-38335174	Hepatocytes	chr21-38255740-38257241	KCNJ15
chr21-38334874-38335174	Hepatocytes	chr21-38255990-38257491	KCNJ15
chr21-38474089-38474389	Endothelial	#N/A	#N/A
chr21-38476383-38476683	Endothelial	#N/A	#N/A
chr21-38488929-38489229	Endothelial	#N/A	#N/A
chr21-38491593-38491893	Endothelial	#N/A	#N/A
chr21-38498382-38498682	Endothelial	#N/A	#N/A
chr21-38661267-38661567	HSC	#N/A	#N/A
chr21-38751681-38751981	Myeloid	#N/A	#N/A
chr21-38797532-38797832	Myeloid	#N/A	#N/A
chr21-38809209-38809509	Myeloid	chr21-38741543-38743044	LINC00114
chr21-38809209-38809509	Myeloid	chr21-38746959-38748460	LINC00114
chr21-38820818-38821118	Hepatocytes	chr21-39028627-39030128	AF064858.2
chr21-38831406-38831706	Myeloid	#N/A	#N/A
chr21-38903869-38904169	Hepatocytes	#N/A	#N/A
chr21-38909174-38909474	Cholangiocyte	#N/A	#N/A
chr21-38914678-38914978	Hepatocytes	chr21-39028627-39030128	AF064858.2
chr21-38930877-38931177	Myeloid	#N/A	#N/A
chr21-38987600-38987900	HSC	#N/A	#N/A
chr21-38992710-38993010	Endothelial	#N/A	#N/A
chr21-38997862-38998162	Myeloid	#N/A	#N/A
chr21-39000609-39000909	Endothelial	#N/A	#N/A
chr21-39016963-39017263	Myeloid	#N/A	#N/A
chr21-39023327-39023627	Cholangiocyte	chr21-38912420-38913921	AP001042.1
chr21-39079716-39080016	Myeloid	chr21-38912420-38913921	AP001042.1
chr21-39079716-39080016	Myeloid	chr21-39028627-39030128	AF064858.2
chr21-39094316-39094616	Myeloid	#N/A	#N/A
chr21-39125948-39126248	Hepatocytes	#N/A	#N/A
chr21-39370471-39370771	Myeloid	#N/A	#N/A
chr21-39380148-39380448	HSC	chr21-39313069-39314570	BRWD1
chr21-39380148-39380448	HSC	chr21-39313089-39314590	BRWD1
chr21-39380148-39380448	HSC	chr21-39313141-39314642	BRWD1
chr21-39380148-39380448	HSC	chr21-39313318-39314819	BRWD1
chr21-39380148-39380448	HSC	chr21-39312934-39314435	BRWD1-AS2
chr21-39380148-39380448	HSC	chr21-39314706-39316207	BRWD1-AS1
chr21-39387583-39387883	T	chr21-39313069-39314570	BRWD1
chr21-39387583-39387883	T	chr21-39313089-39314590	BRWD1
chr21-39387583-39387883	T	chr21-39313141-39314642	BRWD1
chr21-39387583-39387883	T	chr21-39313318-39314819	BRWD1
chr21-39387583-39387883	T	chr21-39312934-39314435	BRWD1-AS2
chr21-39387583-39387883	T	chr21-39314706-39316207	BRWD1-AS1
chr21-39388611-39388911	T	chr21-39313069-39314570	BRWD1
chr21-39388611-39388911	T	chr21-39313089-39314590	BRWD1
chr21-39388611-39388911	T	chr21-39313141-39314642	BRWD1
chr21-39388611-39388911	T	chr21-39313318-39314819	BRWD1
chr21-39388611-39388911	T	chr21-39312934-39314435	BRWD1-AS2
chr21-39388611-39388911	T	chr21-39314706-39316207	BRWD1-AS1
chr21-39502706-39503006	Schwann	#N/A	#N/A
chr21-39610716-39611016	Cholangiocyte	#N/A	#N/A
chr21-39612847-39613147	Cholangiocyte	#N/A	#N/A
chr21-39637390-39637690	Cholangiocyte	#N/A	#N/A
chr21-39667414-39667714	Cholangiocyte	#N/A	#N/A
chr21-40186076-40186376	Endothelial	#N/A	#N/A
chr21-40546681-40546981	Myeloid	#N/A	#N/A
chr21-40564352-40564652	Myeloid	#N/A	#N/A
chr21-40841983-40842283	Myeloid	#N/A	#N/A
chr21-40881713-40882013	Cholangiocyte	#N/A	#N/A
chr21-40976848-40977148	Myeloid	#N/A	#N/A
chr21-41008959-41009259	Myeloid	#N/A	#N/A
chr21-41069056-41069356	Myeloid	#N/A	#N/A
chr21-41096152-41096452	Endothelial	#N/A	#N/A
chr21-41113370-41113670	Endothelial	#N/A	#N/A
chr21-41142139-41142439	Cholangiocyte	#N/A	#N/A
chr21-41149271-41149571	Mast	#N/A	#N/A
chr21-41171302-41171602	Cholangiocyte	#N/A	#N/A
chr21-41207467-41207767	Cholangiocyte	#N/A	#N/A
chr21-41207866-41208166	Cholangiocyte	#N/A	#N/A
chr21-41238236-41238536	Cholangiocyte	#N/A	#N/A
chr21-41247737-41248037	Cholangiocyte	#N/A	#N/A
chr21-41250542-41250842	Cholangiocyte	#N/A	#N/A
chr21-41316537-41316837	Cholangiocyte	#N/A	#N/A
chr21-41366714-41367014	Cholangiocyte	#N/A	#N/A
chr21-41367923-41368223	B	#N/A	#N/A
chr21-41396723-41397023	Myeloid	#N/A	#N/A
chr21-41467363-41467663	Cholangiocyte	#N/A	#N/A
chr21-41480133-41480433	Hepatocytes	#N/A	#N/A
chr21-41501129-41501429	Cholangiocyte	#N/A	#N/A
chr21-41510532-41510832	Hepatocytes	chr21-41579474-41580975	AP006748.2
chr21-41510532-41510832	Hepatocytes	chr21-41579478-41580979	AP006748.2
chr21-41510532-41510832	Hepatocytes	chr21-41766551-41768052	RIPK4
chr21-41510532-41510832	Hepatocytes	chr21-41766588-41768089	RIPK4
chr21-41562169-41562469	Cholangiocyte	#N/A	#N/A
chr21-41641938-41642238	Schwann	#N/A	#N/A
chr21-41653913-41654213	Cholangiocyte	#N/A	#N/A
chr21-41665041-41665341	HSC	#N/A	#N/A
chr21-41666725-41667025	Myeloid	#N/A	#N/A
chr21-41681044-41681344	Myeloid	#N/A	#N/A
chr21-41681361-41681661	Cholangiocyte	#N/A	#N/A
chr21-41684378-41684678	Cholangiocyte	#N/A	#N/A
chr21-41704219-41704519	Cholangiocyte	#N/A	#N/A
chr21-41707550-41707850	Cholangiocyte	#N/A	#N/A
chr21-41712178-41712478	Cholangiocyte	#N/A	#N/A
chr21-41713936-41714236	Cholangiocyte	#N/A	#N/A
chr21-41726994-41727294	Cholangiocyte	#N/A	#N/A
chr21-41761384-41761684	Myeloid	#N/A	#N/A
chr21-41764711-41765011	Cholangiocyte	#N/A	#N/A
chr21-41778265-41778565	HSC	#N/A	#N/A
chr21-41816602-41816902	B	#N/A	#N/A
chr21-41833541-41833841	B	#N/A	#N/A
chr21-41865408-41865708	B	#N/A	#N/A
chr21-41868304-41868604	B	#N/A	#N/A
chr21-41924111-41924411	HSC	#N/A	#N/A
chr21-41948200-41948500	Schwann	#N/A	#N/A
chr21-41974181-41974481	Endothelial	#N/A	#N/A
chr21-42037925-42038225	Hepatocytes	#N/A	#N/A
chr21-42048291-42048591	HSC	chr21-42108033-42109534	UMODL1-AS1
chr21-42058848-42059148	Hepatocytes	#N/A	#N/A
chr21-42063273-42063481	B	#N/A	#N/A
chr21-42064071-42064371	B	#N/A	#N/A
chr21-42077889-42078189	B	#N/A	#N/A
chr21-42099170-42099470	Myeloid	#N/A	#N/A
chr21-42107819-42108119	B	#N/A	#N/A
chr21-42114100-42114400	Hepatocytes	#N/A	#N/A
chr21-42190112-42190412	NK	#N/A	#N/A
chr21-42195508-42195808	Myeloid	#N/A	#N/A
chr21-42199446-42199746	Myeloid	#N/A	#N/A
chr21-42235612-42235912	Endothelial	#N/A	#N/A
chr21-42258630-42258930	Myeloid	#N/A	#N/A
chr21-42261510-42261810	Endothelial	#N/A	#N/A
chr21-42263991-42264291	Endothelial	#N/A	#N/A
chr21-42290032-42290332	Myeloid	#N/A	#N/A
chr21-42301344-42301644	Endothelial	#N/A	#N/A
chr21-42301917-42302217	Endothelial	#N/A	#N/A
chr21-42337877-42338177	Cholangiocyte	#N/A	#N/A
chr21-42389033-42389333	Cholangiocyte	#N/A	#N/A
chr21-42403727-42404027	T	#N/A	#N/A
chr21-42415039-42415339	T	#N/A	#N/A
chr21-42424908-42425208	NK	#N/A	#N/A
chr21-42460858-42461158	B	#N/A	#N/A
chr21-42461946-42462246	Cholangiocyte	#N/A	#N/A
chr21-42474095-42474395	Cholangiocyte	#N/A	#N/A
chr21-42474586-42474886	Cholangiocyte	#N/A	#N/A
chr21-42516160-42516460	Cholangiocyte	#N/A	#N/A
chr21-42524744-42525044	B	#N/A	#N/A
chr21-42527809-42528109	B	#N/A	#N/A
chr21-42532967-42533267	Schwann	#N/A	#N/A
chr21-42534928-42535228	B	#N/A	#N/A
chr21-42535675-42535975	Hepatocytes	#N/A	#N/A
chr21-42556992-42557292	Hepatocytes	#N/A	#N/A
chr21-42569813-42570113	Myeloid	#N/A	#N/A
chr21-42593275-42593575	Hepatocytes	#N/A	#N/A
chr21-42653445-42653745	Cholangiocyte	#N/A	#N/A
chr21-42666047-42666347	Schwann	#N/A	#N/A
chr21-42666902-42667202	Schwann	#N/A	#N/A
chr21-42674414-42674714	Schwann	#N/A	#N/A
chr21-42721370-42721670	Endothelial	#N/A	#N/A
chr21-42724277-42724577	Cholangiocyte	#N/A	#N/A
chr21-42731297-42731597	Cholangiocyte	chr21-42835976-42837477	AP001628.1
chr21-42747002-42747302	Myeloid	#N/A	#N/A
chr21-42838078-42838378	Hepatocytes	#N/A	#N/A
chr21-42844778-42845078	Hepatocytes	#N/A	#N/A
chr21-42955681-42955981	Cholangiocyte	#N/A	#N/A
chr21-42992447-42992747	HSC	#N/A	#N/A
chr21-43194099-43194298	HSC	#N/A	#N/A
chr21-43195176-43195476	HSC	#N/A	#N/A
chr21-43196857-43197157	Cholangiocyte	#N/A	#N/A
chr21-43273686-43273986	B	#N/A	#N/A
chr21-43274485-43274785	Hepatocytes	#N/A	#N/A
chr21-43278018-43278318	HSC	#N/A	#N/A
chr21-43290481-43290781	B	#N/A	#N/A
chr21-43307072-43307372	B	#N/A	#N/A
chr21-43307381-43307681	B	#N/A	#N/A
chr21-43307819-43308119	B	#N/A	#N/A
chr21-43312762-43313062	B	#N/A	#N/A
chr21-43313687-43313987	B	#N/A	#N/A
chr21-43318952-43319252	B	#N/A	#N/A
chr21-43325951-43326251	B	#N/A	#N/A
chr21-43337914-43338214	B	#N/A	#N/A
chr21-43341655-43341955	Cholangiocyte	#N/A	#N/A
chr21-43343593-43343893	Cholangiocyte	#N/A	#N/A
chr21-43346098-43346398	Myeloid	#N/A	#N/A
chr21-43352921-43353221	B	#N/A	#N/A
chr21-43354268-43354568	B	#N/A	#N/A
chr21-43369145-43369445	HSC	#N/A	#N/A
chr21-43574691-43574991	Myeloid	#N/A	#N/A
chr21-43603245-43603545	Myeloid	#N/A	#N/A
chr21-43609722-43610022	Cholangiocyte	#N/A	#N/A
chr21-43611903-43612203	HSC	#N/A	#N/A
chr21-43645565-43645865	Myeloid	#N/A	#N/A
chr21-43646662-43646962	Endothelial	#N/A	#N/A
chr21-43712250-43712550	Cholangiocyte	chr21-43775817-43777318	CSTB
chr21-43712250-43712550	Cholangiocyte	chr21-43775944-43777445	CSTB
chr21-43712609-43712909	Cholangiocyte	chr21-43775817-43777318	CSTB
chr21-43712609-43712909	Cholangiocyte	chr21-43775944-43777445	CSTB
chr21-43716776-43717076	B	chr21-43775817-43777318	CSTB
chr21-43716776-43717076	B	chr21-43775944-43777445	CSTB
chr21-43725819-43726119	Cholangiocyte	chr21-43658987-43660488	HSF2BP
chr21-43725819-43726119	Cholangiocyte	chr21-43658559-43660060	RRP1B
chr21-43731569-43731869	Hepatocytes	#N/A	#N/A
chr21-43738186-43738486	Hepatocytes	#N/A	#N/A
chr21-43778881-43779181	Myeloid	chr21-43718093-43719594	PDXK
chr21-43778881-43779181	Myeloid	chr21-43718096-43719597	PDXK
chr21-43778881-43779181	Myeloid	chr21-43718128-43719629	PDXK
chr21-43783251-43783551	Hepatocytes	#N/A	#N/A
chr21-43805440-43805740	B	#N/A	#N/A
chr21-43818707-43819007	Myeloid	#N/A	#N/A
chr21-43865729-43866029	B	chr21-43924007-43925508	AGPAT3
chr21-43867055-43867355	Hepatocytes	chr21-43924007-43925508	AGPAT3
chr21-43883951-43884251	Cholangiocyte	#N/A	#N/A
chr21-43884285-43884585	HSC	#N/A	#N/A
chr21-43911331-43911631	Hepatocytes	#N/A	#N/A
chr21-43920268-43920568	Hepatocytes	chr21-43864222-43865723	AGPAT3
chr21-43925112-43925412	Hepatocytes	chr21-43864222-43865723	AGPAT3
chr21-43971233-43971533	HSC	#N/A	#N/A
chr21-44006256-44006556	HSC	#N/A	#N/A
chr21-44086071-44086371	Schwann	#N/A	#N/A
chr21-44087646-44087946	NK	#N/A	#N/A
chr21-44300417-44300717	Endothelial	#N/A	#N/A
chr21-44353131-44353431	Myeloid	#N/A	#N/A
chr21-44428306-44428606	Hepatocytes	#N/A	#N/A
chr21-44428633-44428933	Hepatocytes	#N/A	#N/A
chr21-44438512-44438812	Hepatocytes	#N/A	#N/A
chr21-44438818-44439118	Hepatocytes	#N/A	#N/A
chr21-44457756-44458056	Hepatocytes	#N/A	#N/A
chr21-44460053-44460353	Mast	#N/A	#N/A
chr21-44461426-44461726	Hepatocytes	#N/A	#N/A
chr21-44467666-44467966	Hepatocytes	#N/A	#N/A
chr21-44478488-44478788	Hepatocytes	chr21-44338889-44340390	CFAP410
chr21-44478488-44478788	Hepatocytes	chr21-44338892-44340393	CFAP410
chr21-44478488-44478788	Hepatocytes	chr21-44338901-44340402	CFAP410
chr21-44478488-44478788	Hepatocytes	chr21-44347794-44349295	AP001063.1
chr21-44478488-44478788	Hepatocytes	chr21-44349162-44350663	TRPM2
chr21-44482767-44483067	Hepatocytes	#N/A	#N/A
chr21-44485213-44485513	Hepatocytes	#N/A	#N/A
chr21-44509585-44509885	Hepatocytes	#N/A	#N/A
chr21-44593610-44593910	Hepatocytes	#N/A	#N/A
chr21-44654015-44654315	T	#N/A	#N/A
chr21-44657554-44657854	T	#N/A	#N/A
chr21-44657907-44658106	T	#N/A	#N/A
chr21-44658866-44659166	T	#N/A	#N/A
chr21-44762267-44762567	Hepatocytes	#N/A	#N/A
chr21-44869916-44870151	Cholangiocyte	#N/A	#N/A
chr21-44871800-44872100	Myeloid	#N/A	#N/A
chr21-44878714-44879001	Myeloid	#N/A	#N/A
chr21-44880867-44881167	Myeloid	chr21-44939436-44940937	LINC01547
chr21-44880867-44881167	Myeloid	chr21-44939011-44940512	FAM207A
chr21-44880867-44881167	Myeloid	chr21-44939028-44940529	FAM207A
chr21-44880867-44881167	Myeloid	chr21-44801273-44802774	UBE2G2
chr21-44880867-44881167	Myeloid	chr21-44801319-44802820	UBE2G2
chr21-44880867-44881167	Myeloid	chr21-44801576-44803077	LINC01424
chr21-44885726-44886026	Hepatocytes	chr21-44939436-44940937	LINC01547
chr21-44885726-44886026	Hepatocytes	chr21-44939011-44940512	FAM207A
chr21-44885726-44886026	Hepatocytes	chr21-44939028-44940529	FAM207A
chr21-44885726-44886026	Hepatocytes	chr21-44801273-44802774	UBE2G2
chr21-44885726-44886026	Hepatocytes	chr21-44801319-44802820	UBE2G2
chr21-44885726-44886026	Hepatocytes	chr21-44801576-44803077	LINC01424
chr21-44897749-44898049	Myeloid	#N/A	#N/A
chr21-44905800-44906100	Myeloid	#N/A	#N/A
chr21-44908050-44908350	Myeloid	#N/A	#N/A
chr21-44913496-44913796	Hepatocytes	#N/A	#N/A
chr21-44947912-44948212	Hepatocytes	#N/A	#N/A
chr21-44949790-44950090	Hepatocytes	chr21-45133725-45135226	ADARB1
chr21-44949790-44950090	Hepatocytes	chr21-45133795-45135296	ADARB1
chr21-44962560-44962860	HSC	#N/A	#N/A
chr21-44968242-44968542	Hepatocytes	#N/A	#N/A
chr21-44984848-44985148	HSC	#N/A	#N/A
chr21-45029591-45029891	HSC	#N/A	#N/A
chr21-45034132-45034432	HSC	#N/A	#N/A
chr21-45034514-45034814	HSC	#N/A	#N/A
chr21-45130497-45130797	HSC	#N/A	#N/A
chr21-45140375-45140675	Hepatocytes	#N/A	#N/A
chr21-45224424-45224724	T	#N/A	#N/A
chr21-45262567-45262867	Hepatocytes	#N/A	#N/A
chr21-45302231-45302531	Endothelial	#N/A	#N/A
chr21-45308556-45308856	Hepatocytes	#N/A	#N/A
chr21-45322876-45323176	Cholangiocyte	#N/A	#N/A
chr21-45324363-45324663	Cholangiocyte	#N/A	#N/A
chr21-45326190-45326490	Schwann	#N/A	#N/A
chr21-45329409-45329709	Cholangiocyte	#N/A	#N/A
chr21-45349914-45350214	HSC	#N/A	#N/A
chr21-45357510-45357810	HSC	#N/A	#N/A
chr21-45409457-45409757	Hepatocytes	#N/A	#N/A
chr21-45412890-45413190	Endothelial	chr21-45298928-45300429	BX322557.2
chr21-45413453-45413753	Endothelial	chr21-45298928-45300429	BX322557.2
chr21-45420050-45420350	Cholangiocyte	#N/A	#N/A
chr21-45421531-45421793	Cholangiocyte	#N/A	#N/A
chr21-45423526-45423826	Cholangiocyte	#N/A	#N/A
chr21-45424194-45424494	Cholangiocyte	#N/A	#N/A
chr21-45427730-45428030	Cholangiocyte	#N/A	#N/A
chr21-45448657-45448957	Hepatocytes	#N/A	#N/A
chr21-45449062-45449362	Hepatocytes	#N/A	#N/A
chr21-45454171-45454471	Hepatocytes	chr21-45298928-45300429	BX322557.2
chr21-45469272-45469572	Hepatocytes	#N/A	#N/A
chr21-45471248-45471548	HSC	#N/A	#N/A
chr21-45471764-45472064	Hepatocytes	#N/A	#N/A
chr21-45473064-45473364	Hepatocytes	#N/A	#N/A
chr21-45478102-45478402	HSC	#N/A	#N/A
chr21-45478474-45478774	Myeloid	#N/A	#N/A
chr21-45483189-45483489	Myeloid	#N/A	#N/A
chr21-45483537-45483837	Myeloid	#N/A	#N/A
chr21-45508896-45509196	Hepatocytes	#N/A	#N/A
chr21-45525314-45525614	Hepatocytes	#N/A	#N/A
chr21-45529243-45529543	Myeloid	#N/A	#N/A
chr21-45532828-45533128	Myeloid	#N/A	#N/A
chr21-45541799-45542012	Myeloid	chr21-45298928-45300429	BX322557.2
chr21-45550031-45550331	Myeloid	#N/A	#N/A
chr21-45550871-45551171	Myeloid	#N/A	#N/A
chr21-45555493-45555793	B	#N/A	#N/A
chr21-45556937-45557237	Hepatocytes	#N/A	#N/A
chr21-45615397-45615697	T	#N/A	#N/A
chr21-45886731-45886965	Schwann	#N/A	#N/A
chr21-45889867-45890167	Schwann	#N/A	#N/A
chr21-45970665-45970965	HSC	#N/A	#N/A
chr21-45975137-45975437	HSC	#N/A	#N/A
chr21-46001068-46001368	HSC	#N/A	#N/A
chr21-46028142-46028442	HSC	#N/A	#N/A
chr21-46036291-46036591	HSC	#N/A	#N/A
chr21-46049222-46049522	HSC	#N/A	#N/A
chr21-46056583-46056883	HSC	#N/A	#N/A
chr21-46060664-46060964	HSC	#N/A	#N/A
chr21-46065290-46065590	HSC	#N/A	#N/A
chr21-46066959-46067259	HSC	#N/A	#N/A
chr21-46080588-46080888	HSC	#N/A	#N/A
chr21-46092498-46092798	HSC	#N/A	#N/A
chr21-46154703-46154947	Hepatocytes	#N/A	#N/A
chr21-46226966-46227266	Hepatocytes	#N/A	#N/A
chr21-46393969-46394269	Hepatocytes	#N/A	#N/A
chr21-46455641-46455941	Endothelial	#N/A	#N/A
chr21-46551686-46551986	NK	#N/A	#N/A
chr21-46559408-46559708	NK	#N/A	#N/A
chr21-46599232-46599532	Endothelial	#N/A	#N/A
chr21-46605029-46605329	Schwann	#N/A	#N/A
chr21-46621354-46621654	Schwann	#N/A	#N/A
chr22-17063469-17063769	Endothelial	#N/A	#N/A
chr22-17098487-17098787	Myeloid	#N/A	#N/A
chr22-17107074-17107374	Myeloid	#N/A	#N/A
chr22-17158831-17159131	Endothelial	#N/A	#N/A
chr22-17167519-17167819	Hepatocytes	#N/A	#N/A
chr22-17228808-17229108	Myeloid	#N/A	#N/A
chr22-17241608-17241908	Myeloid	#N/A	#N/A
chr22-17241986-17242286	Myeloid	#N/A	#N/A
chr22-17258212-17258512	B	#N/A	#N/A
chr22-17264421-17264721	HSC	#N/A	#N/A
chr22-17269960-17270260	Hepatocytes	#N/A	#N/A
chr22-17299173-17299473	Hepatocytes	#N/A	#N/A
chr22-17339142-17339442	Hepatocytes	#N/A	#N/A
chr22-17364188-17364488	Hepatocytes	#N/A	#N/A
chr22-17370252-17370552	Hepatocytes	#N/A	#N/A
chr22-17477405-17477705	HSC	#N/A	#N/A
chr22-17529101-17529401	Endothelial	#N/A	#N/A
chr22-17564004-17564304	HSC	chr22-17637583-17639084	BCL2L13
chr22-17564004-17564304	HSC	chr22-17637756-17639257	BCL2L13
chr22-17564004-17564304	HSC	chr22-17637771-17639272	BCL2L13
chr22-17564004-17564304	HSC	chr22-17637810-17639311	BCL2L13
chr22-17568979-17569279	Hepatocytes	chr22-17637583-17639084	BCL2L13
chr22-17568979-17569279	Hepatocytes	chr22-17637756-17639257	BCL2L13
chr22-17568979-17569279	Hepatocytes	chr22-17637771-17639272	BCL2L13
chr22-17568979-17569279	Hepatocytes	chr22-17637810-17639311	BCL2L13
chr22-17578128-17578428	Schwann	#N/A	#N/A
chr22-17594639-17594939	B	#N/A	#N/A
chr22-17706567-17706867	Myeloid	#N/A	#N/A
chr22-17731358-17731658	Hepatocytes	chr22-17799721-17801222	AC016026.2
chr22-17742493-17742793	Hepatocytes	#N/A	#N/A
chr22-17760437-17760737	Myeloid	#N/A	#N/A
chr22-17761154-17761454	Hepatocytes	#N/A	#N/A
chr22-17769690-17769990	Hepatocytes	#N/A	#N/A
chr22-17777405-17777705	B	#N/A	#N/A
chr22-17781775-17782075	Myeloid	#N/A	#N/A
chr22-17785248-17785548	Hepatocytes	#N/A	#N/A
chr22-17798223-17798523	Myeloid	#N/A	#N/A
chr22-17830045-17830345	Hepatocytes	#N/A	#N/A
chr22-17837326-17837626	Hepatocytes	#N/A	#N/A
chr22-17841937-17842237	Hepatocytes	chr22-18077296-18078797	AC016027.1
chr22-17841937-17842237	Hepatocytes	chr22-18076919-18078420	PEX26
chr22-17841937-17842237	Hepatocytes	chr22-18076922-18078423	PEX26
chr22-17841937-17842237	Hepatocytes	chr22-18077007-18078508	PEX26
chr22-17841937-17842237	Hepatocytes	chr22-18077376-18078877	PEX26
chr22-17841937-17842237	Hepatocytes	chr22-18078383-18079884	AC016027.1
chr22-17857086-17857386	Hepatocytes	#N/A	#N/A
chr22-17866239-17866539	Schwann	#N/A	#N/A
chr22-17920342-17920642	Cholangiocyte	#N/A	#N/A
chr22-17922021-17922321	Cholangiocyte	#N/A	#N/A
chr22-17938426-17938726	Cholangiocyte	#N/A	#N/A
chr22-17972697-17972997	Cholangiocyte	#N/A	#N/A
chr22-17996552-17996852	B	#N/A	#N/A
chr22-18001350-18001650	B	#N/A	#N/A
chr22-18035776-18036076	Cholangiocyte	#N/A	#N/A
chr22-18056174-18056474	Cholangiocyte	#N/A	#N/A
chr22-18056866-18057166	B	#N/A	#N/A
chr22-18066265-18066565	B	#N/A	#N/A
chr22-18076104-18076404	Hepatocytes	#N/A	#N/A
chr22-18085308-18085608	Hepatocytes	#N/A	#N/A
chr22-18149938-18150238	Endothelial	#N/A	#N/A
chr22-18950880-18951180	Hepatocytes	#N/A	#N/A
chr22-18954467-18954767	Hepatocytes	#N/A	#N/A
chr22-18973701-18974001	Hepatocytes	#N/A	#N/A
chr22-19085778-19086078	Myeloid	#N/A	#N/A
chr22-19177241-19177450	Hepatocytes	#N/A	#N/A
chr22-19430429-19430729	Hepatocytes	#N/A	#N/A
chr22-19523332-19523632	Endothelial	#N/A	#N/A
chr22-19524516-19524816	Endothelial	#N/A	#N/A
chr22-19525135-19525435	Endothelial	#N/A	#N/A
chr22-19527411-19527711	Endothelial	#N/A	#N/A
chr22-19527765-19528065	Endothelial	#N/A	#N/A
chr22-19544002-19544302	Hepatocytes	#N/A	#N/A
chr22-19576812-19577112	Endothelial	#N/A	#N/A
chr22-19603722-19604022	Hepatocytes	chr22-19940606-19942107	COMT
chr22-19603722-19604022	Hepatocytes	chr22-19940732-19942233	COMT
chr22-19603722-19604022	Hepatocytes	chr22-19940772-19942273	COMT
chr22-19603722-19604022	Hepatocytes	chr22-19940787-19942288	COMT
chr22-19603722-19604022	Hepatocytes	chr22-19941302-19942803	TXNRD2
chr22-19603722-19604022	Hepatocytes	chr22-19941303-19942804	TXNRD2
chr22-19603722-19604022	Hepatocytes	chr22-19941317-19942818	TXNRD2
chr22-19603722-19604022	Hepatocytes	chr22-19941319-19942820	TXNRD2
chr22-19603722-19604022	Hepatocytes	chr22-19170394-19171895	LINC01311
chr22-19603722-19604022	Hepatocytes	chr22-19178020-19179521	SLC25A1
chr22-19603722-19604022	Hepatocytes	chr22-19178235-19179736	SLC25A1
chr22-19604833-19605133	Hepatocytes	chr22-19940606-19942107	COMT
chr22-19604833-19605133	Hepatocytes	chr22-19940732-19942233	COMT
chr22-19604833-19605133	Hepatocytes	chr22-19940772-19942273	COMT
chr22-19604833-19605133	Hepatocytes	chr22-19940787-19942288	COMT
chr22-19604833-19605133	Hepatocytes	chr22-19941302-19942803	TXNRD2
chr22-19604833-19605133	Hepatocytes	chr22-19941303-19942804	TXNRD2
chr22-19604833-19605133	Hepatocytes	chr22-19941317-19942818	TXNRD2
chr22-19604833-19605133	Hepatocytes	chr22-19941319-19942820	TXNRD2
chr22-19604833-19605133	Hepatocytes	chr22-19170394-19171895	LINC01311
chr22-19604833-19605133	Hepatocytes	chr22-19178020-19179521	SLC25A1
chr22-19604833-19605133	Hepatocytes	chr22-19178235-19179736	SLC25A1
chr22-19605548-19605848	Hepatocytes	chr22-19940606-19942107	COMT
chr22-19605548-19605848	Hepatocytes	chr22-19940732-19942233	COMT
chr22-19605548-19605848	Hepatocytes	chr22-19940772-19942273	COMT
chr22-19605548-19605848	Hepatocytes	chr22-19940787-19942288	COMT
chr22-19605548-19605848	Hepatocytes	chr22-19941302-19942803	TXNRD2
chr22-19605548-19605848	Hepatocytes	chr22-19941303-19942804	TXNRD2
chr22-19605548-19605848	Hepatocytes	chr22-19941317-19942818	TXNRD2
chr22-19605548-19605848	Hepatocytes	chr22-19941319-19942820	TXNRD2
chr22-19605548-19605848	Hepatocytes	chr22-19170394-19171895	LINC01311
chr22-19605548-19605848	Hepatocytes	chr22-19178020-19179521	SLC25A1
chr22-19605548-19605848	Hepatocytes	chr22-19178235-19179736	SLC25A1
chr22-19717998-19718298	Schwann	#N/A	#N/A
chr22-19723340-19723640	Endothelial	#N/A	#N/A
chr22-19730650-19730950	Schwann	#N/A	#N/A
chr22-19765689-19765989	Myeloid	#N/A	#N/A
chr22-19767053-19767353	Myeloid	#N/A	#N/A
chr22-19824231-19824531	Hepatocytes	#N/A	#N/A
chr22-19844062-19844287	Myeloid	#N/A	#N/A
chr22-19886923-19887223	Myeloid	#N/A	#N/A
chr22-19928382-19928682	Myeloid	#N/A	#N/A
chr22-19932439-19932739	Myeloid	#N/A	#N/A
chr22-19937678-19937978	Hepatocytes	#N/A	#N/A
chr22-19955501-19955801	NK	#N/A	#N/A
chr22-19961270-19961570	Hepatocytes	chr22-20020068-20021569	TANGO2
chr22-19961270-19961570	Hepatocytes	chr22-20020071-20021572	TANGO2
chr22-19961270-19961570	Hepatocytes	chr22-20020109-20021610	TANGO2
chr22-19961270-19961570	Hepatocytes	chr22-20020138-20021639	TANGO2
chr22-19971356-19971595	Hepatocytes	#N/A	#N/A
chr22-19988889-19989189	HSC	#N/A	#N/A
chr22-20011118-20011418	HSC	#N/A	#N/A
chr22-20013424-20013724	HSC	#N/A	#N/A
chr22-20033374-20033674	Hepatocytes	#N/A	#N/A
chr22-20061486-20061786	Endothelial	#N/A	#N/A
chr22-20084643-20084943	Hepatocytes	#N/A	#N/A
chr22-20093402-20093702	Hepatocytes	chr22-19961569-19963070	COMT
chr22-20125845-20126145	Hepatocytes	#N/A	#N/A
chr22-20128906-20129206	Hepatocytes	#N/A	#N/A
chr22-20203854-20204154	Hepatocytes	#N/A	#N/A
chr22-20212010-20212310	Hepatocytes	#N/A	#N/A
chr22-20222042-20222342	Hepatocytes	#N/A	#N/A
chr22-20239020-20239320	NK	#N/A	#N/A
chr22-20247099-20247399	HSC	#N/A	#N/A
chr22-20285740-20286040	Hepatocytes	#N/A	#N/A
chr22-20402953-20403253	Hepatocytes	#N/A	#N/A
chr22-20403263-20403563	NK	#N/A	#N/A
chr22-20423231-20423531	Hepatocytes	#N/A	#N/A
chr22-20436558-20436858	HSC	#N/A	#N/A
chr22-20463596-20463896	T	#N/A	#N/A
chr22-20531366-20531666	Cholangiocyte	#N/A	#N/A
chr22-20551134-20551434	HSC	#N/A	#N/A
chr22-20552374-20552674	HSC	#N/A	#N/A
chr22-20576576-20576876	Myeloid	#N/A	#N/A
chr22-20772110-20772410	Hepatocytes	#N/A	#N/A
chr22-20773900-20774200	Hepatocytes	#N/A	#N/A
chr22-20786595-20786895	Hepatocytes	chr22-20956091-20957592	LINC01637
chr22-20790816-20791116	Hepatocytes	#N/A	#N/A
chr22-20883863-20884163	Hepatocytes	chr22-20956091-20957592	LINC01637
chr22-20885589-20885889	Hepatocytes	chr22-20956091-20957592	LINC01637
chr22-20957040-20957340	Myeloid	#N/A	#N/A
chr22-20957719-20958019	Myeloid	#N/A	#N/A
chr22-20968379-20968679	Myeloid	#N/A	#N/A
chr22-20972438-20972738	Myeloid	#N/A	#N/A
chr22-20979306-20979606	Endothelial	#N/A	#N/A
chr22-21037692-21037992	HSC	#N/A	#N/A
chr22-21045666-21045966	HSC	#N/A	#N/A
chr22-21666139-21666439	NK	#N/A	#N/A
chr22-21936449-21936749	Myeloid	#N/A	#N/A
chr22-21949262-21949562	Endothelial	#N/A	#N/A
chr22-21961927-21962227	Hepatocytes	#N/A	#N/A
chr22-21982674-21982974	B	#N/A	#N/A
chr22-21990483-21990783	Hepatocytes	#N/A	#N/A
chr22-22030525-22030825	B	#N/A	#N/A
chr22-22088234-22088534	Cholangiocyte	#N/A	#N/A
chr22-22110916-22111216	B	#N/A	#N/A
chr22-22161944-22162244	B	#N/A	#N/A
chr22-22167787-22168087	B	#N/A	#N/A
chr22-22168189-22168479	B	#N/A	#N/A
chr22-22195374-22195674	B	#N/A	#N/A
chr22-22201153-22201453	B	#N/A	#N/A
chr22-22207875-22208175	B	#N/A	#N/A
chr22-22322063-22322363	B	#N/A	#N/A
chr22-22357287-22357587	B	#N/A	#N/A
chr22-22380405-22380705	B	#N/A	#N/A
chr22-22394734-22395034	B	#N/A	#N/A
chr22-22422706-22423006	B	#N/A	#N/A
chr22-22666576-22666876	B	#N/A	#N/A
chr22-22685035-22685335	B	#N/A	#N/A
chr22-22686509-22686809	B	#N/A	#N/A
chr22-22712175-22712475	B	#N/A	#N/A
chr22-22715013-22715313	Myeloid	#N/A	#N/A
chr22-22745717-22746017	B	#N/A	#N/A
chr22-22747161-22747461	B	#N/A	#N/A
chr22-22753578-22753878	T	#N/A	#N/A
chr22-22865691-22865991	B	#N/A	#N/A
chr22-22881275-22881553	B	#N/A	#N/A
chr22-22882372-22882623	B	#N/A	#N/A
chr22-22883992-22884292	B	#N/A	#N/A
chr22-22884957-22885257	B	#N/A	#N/A
chr22-22887687-22887987	B	#N/A	#N/A
chr22-22893493-22893793	B	#N/A	#N/A
chr22-22928771-22929071	B	#N/A	#N/A
chr22-22931880-22932180	B	#N/A	#N/A
chr22-22934715-22935015	B	#N/A	#N/A
chr22-22935730-22936030	B	#N/A	#N/A
chr22-22942739-22943039	B	#N/A	#N/A
chr22-22954745-22955045	B	#N/A	#N/A
chr22-22955927-22956227	B	#N/A	#N/A
chr22-23098736-23099036	Cholangiocyte	#N/A	#N/A
chr22-23099135-23099435	Cholangiocyte	#N/A	#N/A
chr22-23114075-23114375	Schwann	#N/A	#N/A
chr22-23147694-23147994	Cholangiocyte	#N/A	#N/A
chr22-23152827-23153127	B	#N/A	#N/A
chr22-23178470-23178770	B	#N/A	#N/A
chr22-23203467-23203767	Schwann	#N/A	#N/A
chr22-23216827-23217127	Hepatocytes	#N/A	#N/A
chr22-23223899-23224199	Endothelial	#N/A	#N/A
chr22-23256945-23257245	Hepatocytes	#N/A	#N/A
chr22-23264076-23264376	NK	#N/A	#N/A
chr22-23264674-23264974	Hepatocytes	#N/A	#N/A
chr22-23278995-23279295	Cholangiocyte	chr22-23179364-23180865	BCR
chr22-23278995-23279295	Cholangiocyte	chr22-23179508-23181009	BCR
chr22-23281846-23282146	NK	#N/A	#N/A
chr22-23282169-23282469	Cholangiocyte	#N/A	#N/A
chr22-23283644-23283944	Cholangiocyte	#N/A	#N/A
chr22-23290417-23290717	Hepatocytes	#N/A	#N/A
chr22-23305358-23305658	Endothelial	#N/A	#N/A
chr22-23315565-23315865	HSC	#N/A	#N/A
chr22-23533909-23534209	HSC	#N/A	#N/A
chr22-23534227-23534527	HSC	#N/A	#N/A
chr22-23539609-23539909	Endothelial	#N/A	#N/A
chr22-23765242-23765542	Hepatocytes	#N/A	#N/A
chr22-23766647-23766947	Hepatocytes	#N/A	#N/A
chr22-23767837-23768137	B	#N/A	#N/A
chr22-23800969-23801269	B	#N/A	#N/A
chr22-23803109-23803409	B	#N/A	#N/A
chr22-23806021-23806321	B	#N/A	#N/A
chr22-23844498-23844770	B	#N/A	#N/A
chr22-23847951-23848251	B	#N/A	#N/A
chr22-23849569-23849869	B	#N/A	#N/A
chr22-24042945-24043245	Hepatocytes	#N/A	#N/A
chr22-24067657-24067957	Hepatocytes	#N/A	#N/A
chr22-24141512-24141812	B	#N/A	#N/A
chr22-24146373-24146673	NK	#N/A	#N/A
chr22-24147173-24147473	HSC	#N/A	#N/A
chr22-24153396-24153685	T	#N/A	#N/A
chr22-24154040-24154340	NK	#N/A	#N/A
chr22-24175170-24175470	HSC	#N/A	#N/A
chr22-24242720-24243020	HSC	#N/A	#N/A
chr22-24244495-24244795	HSC	#N/A	#N/A
chr22-24245122-24245422	HSC	#N/A	#N/A
chr22-24245628-24245928	HSC	#N/A	#N/A
chr22-24246335-24246635	HSC	#N/A	#N/A
chr22-24303720-24304020	Cholangiocyte	#N/A	#N/A
chr22-24402527-24402827	HSC	#N/A	#N/A
chr22-24407284-24407584	Endothelial	#N/A	#N/A
chr22-24429434-24429734	Endothelial	#N/A	#N/A
chr22-24431438-24431738	Hepatocytes	chr22-24515507-24517008	AP000355.1
chr22-24434133-24434433	B	chr22-24515507-24517008	AP000355.1
chr22-24466901-24467201	Endothelial	#N/A	#N/A
chr22-24471615-24471915	HSC	#N/A	#N/A
chr22-24494649-24494949	Hepatocytes	chr22-24554588-24556089	GUCD1
chr22-24494649-24494949	Hepatocytes	chr22-24554624-24556125	GUCD1
chr22-24494649-24494949	Hepatocytes	chr22-24554681-24556182	GUCD1
chr22-24494649-24494949	Hepatocytes	chr22-24554815-24556316	GUCD1
chr22-24494649-24494949	Hepatocytes	chr22-24555434-24556935	GUCD1
chr22-24494649-24494949	Hepatocytes	chr22-24554998-24556499	SNRPD3
chr22-24494649-24494949	Hepatocytes	chr22-24555006-24556507	SNRPD3
chr22-24495150-24495450	Hepatocytes	chr22-24554588-24556089	GUCD1
chr22-24495150-24495450	Hepatocytes	chr22-24554624-24556125	GUCD1
chr22-24495150-24495450	Hepatocytes	chr22-24554681-24556182	GUCD1
chr22-24495150-24495450	Hepatocytes	chr22-24554815-24556316	GUCD1
chr22-24495150-24495450	Hepatocytes	chr22-24555434-24556935	GUCD1
chr22-24495150-24495450	Hepatocytes	chr22-24554998-24556499	SNRPD3
chr22-24495150-24495450	Hepatocytes	chr22-24555006-24556507	SNRPD3
chr22-24505364-24505664	Hepatocytes	#N/A	#N/A
chr22-24510793-24511093	Hepatocytes	chr22-24431118-24432619	ADORA2A
chr22-24521732-24522032	Cholangiocyte	#N/A	#N/A
chr22-24543491-24543739	Hepatocytes	#N/A	#N/A
chr22-24543840-24544140	Hepatocytes	#N/A	#N/A
chr22-24545092-24545392	Hepatocytes	#N/A	#N/A
chr22-24545786-24546079	Hepatocytes	#N/A	#N/A
chr22-24607436-24607736	HSC	#N/A	#N/A
chr22-24697782-24698082	Myeloid	#N/A	#N/A
chr22-24895043-24895343	Cholangiocyte	#N/A	#N/A
chr22-24963376-24963676	Endothelial	#N/A	#N/A
chr22-24969916-24970216	Endothelial	#N/A	#N/A
chr22-24977555-24977855	HSC	#N/A	#N/A
chr22-24985805-24986105	Endothelial	#N/A	#N/A
chr22-24991891-24992191	Schwann	#N/A	#N/A
chr22-25013537-25013837	Endothelial	#N/A	#N/A
chr22-25025601-25025901	Schwann	#N/A	#N/A
chr22-25076308-25076608	NK	#N/A	#N/A
chr22-25086696-25086996	Endothelial	#N/A	#N/A
chr22-25131473-25131773	Hepatocytes	#N/A	#N/A
chr22-25134016-25134316	Cholangiocyte	#N/A	#N/A
chr22-25148460-25148760	Cholangiocyte	#N/A	#N/A
chr22-25167073-25167373	Hepatocytes	#N/A	#N/A
chr22-25168249-25168549	Hepatocytes	#N/A	#N/A
chr22-25169658-25169958	Hepatocytes	#N/A	#N/A
chr22-25183964-25184264	Hepatocytes	#N/A	#N/A
chr22-25365604-25365904	Endothelial	#N/A	#N/A
chr22-25390410-25390710	Hepatocytes	#N/A	#N/A
chr22-25402637-25402937	Hepatocytes	#N/A	#N/A
chr22-25406496-25406796	Myeloid	#N/A	#N/A
chr22-25462546-25462846	Myeloid	#N/A	#N/A
chr22-25488326-25488626	Cholangiocyte	#N/A	#N/A
chr22-25540943-25541243	Myeloid	#N/A	#N/A
chr22-25543987-25544287	Myeloid	#N/A	#N/A
chr22-25546745-25547045	Myeloid	#N/A	#N/A
chr22-25566961-25567261	Myeloid	#N/A	#N/A
chr22-25694267-25694567	Myeloid	#N/A	#N/A
chr22-26502995-26503295	NK	#N/A	#N/A
chr22-26542937-26543237	Myeloid	#N/A	#N/A
chr22-26557098-26557398	Hepatocytes	#N/A	#N/A
chr22-26579357-26579657	B	chr22-26510206-26511707	TFIP11
chr22-26579357-26579657	B	chr22-26511876-26513377	TFIP11
chr22-26579357-26579657	B	chr22-26511972-26513473	TFIP11
chr22-26579357-26579657	B	chr22-26511995-26513496	TFIP11
chr22-26579357-26579657	B	chr22-26511998-26513499	TFIP11
chr22-26579357-26579657	B	chr22-26511536-26513037	Z95115.1
chr22-26579357-26579657	B	chr22-26511554-26513055	Z95115.1
chr22-26586582-26586882	Endothelial	#N/A	#N/A
chr22-26592410-26592710	NK	#N/A	#N/A
chr22-26610331-26610631	B	#N/A	#N/A
chr22-26615243-26615543	B	#N/A	#N/A
chr22-26618000-26618300	Myeloid	#N/A	#N/A
chr22-26647949-26648227	NK	#N/A	#N/A
chr22-26649087-26649387	Myeloid	#N/A	#N/A
chr22-26658794-26659094	B	#N/A	#N/A
chr22-26705447-26705747	B	#N/A	#N/A
chr22-26714010-26714310	Endothelial	#N/A	#N/A
chr22-27032429-27032729	Cholangiocyte	#N/A	#N/A
chr22-27107869-27108169	Cholangiocyte	#N/A	#N/A
chr22-27108793-27109093	Cholangiocyte	#N/A	#N/A
chr22-27110956-27111256	Cholangiocyte	#N/A	#N/A
chr22-27115914-27116214	Cholangiocyte	#N/A	#N/A
chr22-27212560-27212860	Endothelial	#N/A	#N/A
chr22-27214131-27214431	HSC	#N/A	#N/A
chr22-27239193-27239493	HSC	#N/A	#N/A
chr22-27490115-27490415	Hepatocytes	#N/A	#N/A
chr22-27512393-27512693	HSC	#N/A	#N/A
chr22-27662759-27663059	Cholangiocyte	#N/A	#N/A
chr22-27670691-27670991	Cholangiocyte	#N/A	#N/A
chr22-27673827-27674127	Cholangiocyte	#N/A	#N/A
chr22-27686571-27686871	HSC	#N/A	#N/A
chr22-27718226-27718526	HSC	#N/A	#N/A
chr22-27810667-27810967	Cholangiocyte	chr22-27414704-27416205	AL049536.1
chr22-27810667-27810967	Cholangiocyte	chr22-27419212-27420713	AL049536.1
chr22-27870620-27870920	Hepatocytes	chr22-27991468-27992969	TTC28-AS1
chr22-27870620-27870920	Hepatocytes	chr22-28799632-28801133	XBP1
chr22-27870620-27870920	Hepatocytes	chr22-28800023-28801524	XBP1
chr22-27870620-27870920	Hepatocytes	chr22-28800057-28801558	XBP1
chr22-27870620-27870920	Hepatocytes	chr22-28800071-28801572	XBP1
chr22-27870620-27870920	Hepatocytes	chr22-28800096-28801597	XBP1
chr22-27870620-27870920	Hepatocytes	chr22-28799682-28801183	Z93930.2
chr22-27870620-27870920	Hepatocytes	chr22-28799703-28801204	Z93930.2
chr22-27870620-27870920	Hepatocytes	chr22-28799708-28801209	Z93930.2
chr22-27886003-27886303	Endothelial	#N/A	#N/A
chr22-27892799-27893099	Hepatocytes	#N/A	#N/A
chr22-28012858-28013158	Cholangiocyte	#N/A	#N/A
chr22-28034786-28035086	Endothelial	#N/A	#N/A
chr22-28749152-28749452	NK	#N/A	#N/A
chr22-28792552-28792852	B	#N/A	#N/A
chr22-28800459-28800759	NK	chr22-29030975-29032476	ZNRF3-AS1
chr22-28818562-28818862	B	#N/A	#N/A
chr22-28819237-28819537	B	#N/A	#N/A
chr22-28829434-28829734	Hepatocytes	#N/A	#N/A
chr22-28864988-28865288	Hepatocytes	#N/A	#N/A
chr22-28923868-28924168	Hepatocytes	#N/A	#N/A
chr22-29145542-29145842	Myeloid	#N/A	#N/A
chr22-29149788-29150088	Myeloid	#N/A	#N/A
chr22-29152338-29152638	Myeloid	#N/A	#N/A
chr22-29152702-29153002	Myeloid	#N/A	#N/A
chr22-29154455-29154755	Myeloid	#N/A	#N/A
chr22-29217292-29217592	Cholangiocyte	#N/A	#N/A
chr22-29225456-29225756	HSC	#N/A	#N/A
chr22-29336782-29337082	Hepatocytes	#N/A	#N/A
chr22-29337153-29337453	Hepatocytes	#N/A	#N/A
chr22-29344233-29344533	Hepatocytes	#N/A	#N/A
chr22-29364576-29364876	Myeloid	chr22-29305581-29307082	GAS2L1
chr22-29364576-29364876	Myeloid	chr22-29306022-29307523	GAS2L1
chr22-29364576-29364876	Myeloid	chr22-29306040-29307541	GAS2L1
chr22-29364576-29364876	Myeloid	chr22-29306051-29307552	GAS2L1
chr22-29364576-29364876	Myeloid	chr22-29306057-29307558	GAS2L1
chr22-29369442-29369742	Myeloid	chr22-29305581-29307082	GAS2L1
chr22-29369442-29369742	Myeloid	chr22-29306022-29307523	GAS2L1
chr22-29369442-29369742	Myeloid	chr22-29306040-29307541	GAS2L1
chr22-29369442-29369742	Myeloid	chr22-29306051-29307552	GAS2L1
chr22-29369442-29369742	Myeloid	chr22-29306057-29307558	GAS2L1
chr22-29385864-29386164	Myeloid	#N/A	#N/A
chr22-29394983-29395283	Myeloid	#N/A	#N/A
chr22-29415312-29415612	Endothelial	#N/A	#N/A
chr22-29481044-29481344	Myeloid	#N/A	#N/A
chr22-29489216-29489516	Myeloid	#N/A	#N/A
chr22-29517360-29517660	Hepatocytes	#N/A	#N/A
chr22-29553643-29553943	NK	#N/A	#N/A
chr22-29555371-29555600	Hepatocytes	#N/A	#N/A
chr22-29575064-29575364	Hepatocytes	#N/A	#N/A
chr22-29597092-29597392	Myeloid	#N/A	#N/A
chr22-29704599-29704899	Schwann	#N/A	#N/A
chr22-29813087-29813387	Hepatocytes	#N/A	#N/A
chr22-29816055-29816355	Hepatocytes	#N/A	#N/A
chr22-29832029-29832329	Endothelial	#N/A	#N/A
chr22-30080189-30080489	Hepatocytes	chr22-30027735-30029236	AC003681.1
chr22-30196285-30196585	NK	#N/A	#N/A
chr22-30206945-30207245	Cholangiocyte	#N/A	#N/A
chr22-30210388-30210688	Cholangiocyte	#N/A	#N/A
chr22-30235640-30235940	Cholangiocyte	#N/A	#N/A
chr22-30246400-30246700	NK	#N/A	#N/A
chr22-30249193-30249493	Cholangiocyte	#N/A	#N/A
chr22-30250775-30251075	Cholangiocyte	#N/A	#N/A
chr22-30263383-30263683	Myeloid	#N/A	#N/A
chr22-30278157-30278457	Endothelial	chr22-30386910-30388411	RNF215
chr22-30279471-30279771	Myeloid	chr22-30386910-30388411	RNF215
chr22-30289556-30289856	Endothelial	#N/A	#N/A
chr22-30302563-30302863	Myeloid	chr22-30395991-30397492	SEC14L2
chr22-30302563-30302863	Myeloid	chr22-30396017-30397518	SEC14L2
chr22-30302563-30302863	Myeloid	chr22-30396036-30397537	SEC14L2
chr22-30302563-30302863	Myeloid	chr22-30396044-30397545	SEC14L2
chr22-30316903-30317203	Hepatocytes	#N/A	#N/A
chr22-30317813-30318113	Hepatocytes	#N/A	#N/A
chr22-30324116-30324416	Myeloid	#N/A	#N/A
chr22-30340782-30341082	Schwann	#N/A	#N/A
chr22-30341195-30341495	Schwann	#N/A	#N/A
chr22-30391143-30391443	Hepatocytes	chr22-30307389-30308890	TBC1D10A
chr22-30392996-30393296	Hepatocytes	chr22-30307389-30308890	TBC1D10A
chr22-30398287-30398587	Hepatocytes	chr22-30307389-30308890	TBC1D10A
chr22-30404310-30404610	Hepatocytes	#N/A	#N/A
chr22-30425635-30425935	Hepatocytes	#N/A	#N/A
chr22-30435565-30435865	T	#N/A	#N/A
chr22-30435878-30436178	T	#N/A	#N/A
chr22-30485424-30485724	Hepatocytes	#N/A	#N/A
chr22-30486591-30486891	Cholangiocyte	#N/A	#N/A
chr22-30562497-30562797	Cholangiocyte	#N/A	#N/A
chr22-30572810-30573094	Cholangiocyte	#N/A	#N/A
chr22-30575417-30575717	Cholangiocyte	#N/A	#N/A
chr22-31039470-31039770	HSC	#N/A	#N/A
chr22-31044285-31044585	HSC	#N/A	#N/A
chr22-31083415-31083697	Cholangiocyte	#N/A	#N/A
chr22-31089160-31089460	B	#N/A	#N/A
chr22-31098707-31099007	HSC	chr22-31159181-31160682	RNF185
chr22-31098707-31099007	HSC	chr22-31159210-31160711	RNF185
chr22-31098707-31099007	HSC	chr22-31159242-31160743	RNF185
chr22-31102552-31102852	HSC	#N/A	#N/A
chr22-31122802-31123102	Cholangiocyte	#N/A	#N/A
chr22-31160046-31160346	NK	chr22-31092357-31093858	SMTN
chr22-31213349-31213649	Endothelial	#N/A	#N/A
chr22-31230592-31230892	Myeloid	#N/A	#N/A
chr22-31231161-31231461	Endothelial	#N/A	#N/A
chr22-31254025-31254325	Cholangiocyte	#N/A	#N/A
chr22-31313400-31313700	Cholangiocyte	#N/A	#N/A
chr22-31343339-31343639	Cholangiocyte	#N/A	#N/A
chr22-31350538-31350838	Hepatocytes	#N/A	#N/A
chr22-31602246-31602546	HSC	#N/A	#N/A
chr22-31625700-31626000	Endothelial	#N/A	#N/A
chr22-31637402-31637702	Myeloid	#N/A	#N/A
chr22-31638364-31638664	Myeloid	#N/A	#N/A
chr22-31739897-31740197	Hepatocytes	#N/A	#N/A
chr22-31917268-31917568	Myeloid	#N/A	#N/A
chr22-31923118-31923418	Myeloid	#N/A	#N/A
chr22-31977214-31977514	Cholangiocyte	#N/A	#N/A
chr22-32042925-32043225	Cholangiocyte	#N/A	#N/A
chr22-32050737-32051037	Cholangiocyte	#N/A	#N/A
chr22-32063782-32064082	Cholangiocyte	#N/A	#N/A
chr22-32202481-32202781	Hepatocytes	#N/A	#N/A
chr22-32474535-32474835	NK	chr22-32411746-32413247	RTCB
chr22-32528369-32528663	Schwann	#N/A	#N/A
chr22-32540116-32540416	Hepatocytes	#N/A	#N/A
chr22-32603695-32603995	Schwann	#N/A	#N/A
chr22-32622006-32622306	Schwann	#N/A	#N/A
chr22-32623936-32624236	Schwann	#N/A	#N/A
chr22-32627157-32627457	Endothelial	#N/A	#N/A
chr22-32661471-32661771	Schwann	chr22-32782176-32783677	Z73495.1
chr22-32723610-32723910	Myeloid	#N/A	#N/A
chr22-32775992-32776292	Hepatocytes	#N/A	#N/A
chr22-32779806-32780106	Hepatocytes	#N/A	#N/A
chr22-32797017-32797317	Schwann	#N/A	#N/A
chr22-32830509-32830809	Endothelial	#N/A	#N/A
chr22-32852401-32852701	Endothelial	#N/A	#N/A
chr22-32920178-32920478	HSC	#N/A	#N/A
chr22-32950529-32950829	Endothelial	#N/A	#N/A
chr22-32951086-32951386	Endothelial	#N/A	#N/A
chr22-32951841-32952141	Endothelial	#N/A	#N/A
chr22-32967590-32967890	Hepatocytes	#N/A	#N/A
chr22-32986030-32986330	Endothelial	#N/A	#N/A
chr22-33337483-33337783	Cholangiocyte	#N/A	#N/A
chr22-33658868-33659168	Endothelial	#N/A	#N/A
chr22-33757859-33758159	Hepatocytes	#N/A	#N/A
chr22-33811694-33811994	HSC	#N/A	#N/A
chr22-33864801-33865101	Hepatocytes	#N/A	#N/A
chr22-34001219-34001519	Hepatocytes	chr22-33919913-33921414	LARGE1
chr22-34001219-34001519	Hepatocytes	chr22-33919920-33921421	LARGE1
chr22-34001219-34001519	Hepatocytes	chr22-33919927-33921428	LARGE1
chr22-34001219-34001519	Hepatocytes	chr22-33921421-33922922	Z73429.1
chr22-35312213-35312513	Hepatocytes	#N/A	#N/A
chr22-35315538-35315838	Hepatocytes	#N/A	#N/A
chr22-35330179-35330479	Myeloid	#N/A	#N/A
chr22-35330625-35330925	Myeloid	#N/A	#N/A
chr22-35344961-35345261	B	#N/A	#N/A
chr22-35356451-35356751	Myeloid	#N/A	#N/A
chr22-35364232-35364532	Myeloid	#N/A	#N/A
chr22-35366467-35366767	Myeloid	#N/A	#N/A
chr22-35367464-35367764	Myeloid	#N/A	#N/A
chr22-35375100-35375400	Myeloid	#N/A	#N/A
chr22-35377793-35378093	Myeloid	#N/A	#N/A
chr22-35379218-35379518	Cholangiocyte	#N/A	#N/A
chr22-35392448-35392748	B	#N/A	#N/A
chr22-35396692-35396992	Myeloid	#N/A	#N/A
chr22-35407422-35407722	Myeloid	#N/A	#N/A
chr22-35477998-35478298	HSC	#N/A	#N/A
chr22-35480220-35480520	HSC	#N/A	#N/A
chr22-35480825-35481125	HSC	#N/A	#N/A
chr22-35602277-35602577	Myeloid	#N/A	#N/A
chr22-35623267-35623567	Hepatocytes	#N/A	#N/A
chr22-35627208-35627508	Cholangiocyte	#N/A	#N/A
chr22-35642401-35642701	Hepatocytes	#N/A	#N/A
chr22-35961472-35961772	Endothelial	#N/A	#N/A
chr22-35995808-35996108	HSC	#N/A	#N/A
chr22-36010052-36010352	Hepatocytes	#N/A	#N/A
chr22-36030383-36030683	Hepatocytes	#N/A	#N/A
chr22-36123960-36124260	Endothelial	#N/A	#N/A
chr22-36157117-36157417	Endothelial	chr22-36252009-36253510	APOL1
chr22-36157117-36157417	Endothelial	chr22-36252070-36253571	APOL1
chr22-36157117-36157417	Endothelial	chr22-36252077-36253578	APOL1
chr22-36157117-36157417	Endothelial	chr22-36252140-36253641	APOL1
chr22-36164693-36164993	Myeloid	#N/A	#N/A
chr22-36166511-36166811	Hepatocytes	#N/A	#N/A
chr22-36194960-36195260	Endothelial	#N/A	#N/A
chr22-36197202-36197502	Myeloid	#N/A	#N/A
chr22-36201749-36202049	HSC	#N/A	#N/A
chr22-36259364-36259664	Endothelial	chr22-36148625-36150126	APOL3
chr22-36263160-36263460	Hepatocytes	#N/A	#N/A
chr22-36286505-36286805	Hepatocytes	#N/A	#N/A
chr22-36307864-36308164	Hepatocytes	#N/A	#N/A
chr22-36323905-36324205	HSC	#N/A	#N/A
chr22-36340643-36340943	Hepatocytes	#N/A	#N/A
chr22-36343603-36343903	Cholangiocyte	#N/A	#N/A
chr22-36351236-36351536	Cholangiocyte	#N/A	#N/A
chr22-36364987-36365287	HSC	#N/A	#N/A
chr22-36379631-36379931	T	#N/A	#N/A
chr22-36419209-36419509	HSC	#N/A	#N/A
chr22-36426257-36426557	HSC	#N/A	#N/A
chr22-36435451-36435751	Cholangiocyte	#N/A	#N/A
chr22-36439865-36440165	HSC	#N/A	#N/A
chr22-36445287-36445587	HSC	#N/A	#N/A
chr22-36457936-36458236	HSC	#N/A	#N/A
chr22-36462255-36462454	Cholangiocyte	chr22-36148625-36150126	APOL3
chr22-36463862-36464162	Endothelial	chr22-36148625-36150126	APOL3
chr22-36470274-36470574	HSC	#N/A	#N/A
chr22-36508314-36508614	Myeloid	#N/A	#N/A
chr22-36548637-36548937	Myeloid	#N/A	#N/A
chr22-36737768-36738068	Myeloid	#N/A	#N/A
chr22-36816948-36817248	Endothelial	#N/A	#N/A
chr22-36921490-36921790	Myeloid	#N/A	#N/A
chr22-36930040-36930340	B	#N/A	#N/A
chr22-36977383-36977683	B	#N/A	#N/A
chr22-37008456-37008756	Endothelial	#N/A	#N/A
chr22-37019604-37019904	Cholangiocyte	#N/A	#N/A
chr22-37023000-37023300	Hepatocytes	chr22-37508648-37510149	CARD10
chr22-37023000-37023300	Hepatocytes	chr22-37559479-37560980	CDC42EP1
chr22-37023893-37024193	Hepatocytes	chr22-37508648-37510149	CARD10
chr22-37023893-37024193	Hepatocytes	chr22-37559479-37560980	CDC42EP1
chr22-37034157-37034457	Hepatocytes	#N/A	#N/A
chr22-37112463-37112763	Hepatocytes	#N/A	#N/A
chr22-37157034-37157334	NK	#N/A	#N/A
chr22-37158662-37158962	NK	#N/A	#N/A
chr22-37164224-37164524	NK	#N/A	#N/A
chr22-37183566-37183866	NK	#N/A	#N/A
chr22-37193864-37194164	Endothelial	chr22-37018946-37020447	TST
chr22-37193864-37194164	Endothelial	chr22-37018966-37020467	TST
chr22-37193864-37194164	Endothelial	chr22-37018634-37020135	MPST
chr22-37193864-37194164	Endothelial	chr22-37018695-37020196	MPST
chr22-37193864-37194164	Endothelial	chr22-37018767-37020268	MPST
chr22-37193864-37194164	Endothelial	chr22-37018771-37020272	MPST
chr22-37193864-37194164	Endothelial	chr22-37019682-37021183	TST
chr22-37193864-37194164	Endothelial	chr22-37022036-37023537	MPST
chr22-37193864-37194164	Endothelial	chr22-37023192-37024693	MPST
chr22-37218797-37219097	B	#N/A	#N/A
chr22-37222680-37222980	B	#N/A	#N/A
chr22-37224028-37224328	B	#N/A	#N/A
chr22-37225526-37225760	B	#N/A	#N/A
chr22-37229582-37229882	T	#N/A	#N/A
chr22-37238463-37238763	T	#N/A	#N/A
chr22-37245390-37245690	B	#N/A	#N/A
chr22-37271287-37271587	Myeloid	#N/A	#N/A
chr22-37274608-37274908	Myeloid	#N/A	#N/A
chr22-37300541-37300841	Myeloid	#N/A	#N/A
chr22-37311167-37311467	Myeloid	#N/A	#N/A
chr22-37370344-37370644	B	#N/A	#N/A
chr22-37406864-37407164	Hepatocytes	#N/A	#N/A
chr22-37512587-37512887	Cholangiocyte	#N/A	#N/A
chr22-37566335-37566635	NK	chr22-37018946-37020447	TST
chr22-37566335-37566635	NK	chr22-37018966-37020467	TST
chr22-37566335-37566635	NK	chr22-37018634-37020135	MPST
chr22-37566335-37566635	NK	chr22-37018695-37020196	MPST
chr22-37566335-37566635	NK	chr22-37018767-37020268	MPST
chr22-37566335-37566635	NK	chr22-37018771-37020272	MPST
chr22-37566335-37566635	NK	chr22-37019682-37021183	TST
chr22-37566335-37566635	NK	chr22-37022036-37023537	MPST
chr22-37566335-37566635	NK	chr22-37023192-37024693	MPST
chr22-37566335-37566635	NK	chr22-37508648-37510149	CARD10
chr22-37568505-37568805	Cholangiocyte	chr22-37018946-37020447	TST
chr22-37568505-37568805	Cholangiocyte	chr22-37018966-37020467	TST
chr22-37568505-37568805	Cholangiocyte	chr22-37018634-37020135	MPST
chr22-37568505-37568805	Cholangiocyte	chr22-37018695-37020196	MPST
chr22-37568505-37568805	Cholangiocyte	chr22-37018767-37020268	MPST
chr22-37568505-37568805	Cholangiocyte	chr22-37018771-37020272	MPST
chr22-37568505-37568805	Cholangiocyte	chr22-37019682-37021183	TST
chr22-37568505-37568805	Cholangiocyte	chr22-37022036-37023537	MPST
chr22-37568505-37568805	Cholangiocyte	chr22-37023192-37024693	MPST
chr22-37568505-37568805	Cholangiocyte	chr22-37508648-37510149	CARD10
chr22-37568939-37569239	Cholangiocyte	chr22-37018946-37020447	TST
chr22-37568939-37569239	Cholangiocyte	chr22-37018966-37020467	TST
chr22-37568939-37569239	Cholangiocyte	chr22-37018634-37020135	MPST
chr22-37568939-37569239	Cholangiocyte	chr22-37018695-37020196	MPST
chr22-37568939-37569239	Cholangiocyte	chr22-37018767-37020268	MPST
chr22-37568939-37569239	Cholangiocyte	chr22-37018771-37020272	MPST
chr22-37568939-37569239	Cholangiocyte	chr22-37019682-37021183	TST
chr22-37568939-37569239	Cholangiocyte	chr22-37022036-37023537	MPST
chr22-37568939-37569239	Cholangiocyte	chr22-37023192-37024693	MPST
chr22-37568939-37569239	Cholangiocyte	chr22-37508648-37510149	CARD10
chr22-37580016-37580316	Myeloid	#N/A	#N/A
chr22-37581543-37581843	Cholangiocyte	#N/A	#N/A
chr22-37590358-37590658	Myeloid	#N/A	#N/A
chr22-37592501-37592801	Myeloid	#N/A	#N/A
chr22-37610750-37611050	Myeloid	#N/A	#N/A
chr22-37623579-37623879	NK	#N/A	#N/A
chr22-37626877-37627177	Myeloid	#N/A	#N/A
chr22-37636703-37637003	NK	#N/A	#N/A
chr22-37664622-37664852	Schwann	#N/A	#N/A
chr22-37681646-37681946	Hepatocytes	#N/A	#N/A
chr22-37686144-37686444	NK	#N/A	#N/A
chr22-37701461-37701761	Myeloid	#N/A	#N/A
chr22-37728173-37728473	Myeloid	#N/A	#N/A
chr22-37730834-37731134	Myeloid	chr22-37638668-37640169	SH3BP1
chr22-37739643-37739943	Myeloid	chr22-37638668-37640169	SH3BP1
chr22-37750014-37750314	Endothelial	#N/A	#N/A
chr22-37772110-37772410	NK	#N/A	#N/A
chr22-37817650-37817950	Endothelial	chr22-37875147-37876648	AL022311.1
chr22-37832039-37832339	Hepatocytes	#N/A	#N/A
chr22-37863533-37863833	Endothelial	#N/A	#N/A
chr22-37887761-37888061	Endothelial	#N/A	#N/A
chr22-37896230-37896530	NK	#N/A	#N/A
chr22-37898839-37899139	Cholangiocyte	#N/A	#N/A
chr22-37913294-37913594	Endothelial	#N/A	#N/A
chr22-37968700-37969000	Schwann	#N/A	#N/A
chr22-37973382-37973682	Schwann	#N/A	#N/A
chr22-37979924-37980143	Schwann	#N/A	#N/A
chr22-37981616-37981916	Hepatocytes	#N/A	#N/A
chr22-37984438-37984738	Schwann	#N/A	#N/A
chr22-37985800-37986100	Schwann	#N/A	#N/A
chr22-37994099-37994399	NK	#N/A	#N/A
chr22-37996184-37996484	Schwann	#N/A	#N/A
chr22-37998623-37998923	Schwann	#N/A	#N/A
chr22-38026853-38027153	Schwann	#N/A	#N/A
chr22-38033418-38033718	Schwann	#N/A	#N/A
chr22-38038285-38038524	Schwann	#N/A	#N/A
chr22-38038723-38039023	Schwann	#N/A	#N/A
chr22-38042296-38042596	Myeloid	#N/A	#N/A
chr22-38050294-38050594	Schwann	#N/A	#N/A
chr22-38052332-38052632	NK	#N/A	#N/A
chr22-38062885-38063185	Myeloid	#N/A	#N/A
chr22-38107864-38108164	Hepatocytes	#N/A	#N/A
chr22-38110574-38110853	Cholangiocyte	chr22-38200931-38202432	MAFF
chr22-38110574-38110853	Cholangiocyte	chr22-38200993-38202494	MAFF
chr22-38110574-38110853	Cholangiocyte	chr22-38202019-38203520	MAFF
chr22-38143454-38143754	NK	#N/A	#N/A
chr22-38147285-38147585	Cholangiocyte	#N/A	#N/A
chr22-38153895-38154195	Hepatocytes	#N/A	#N/A
chr22-38176168-38176468	Endothelial	#N/A	#N/A
chr22-38187642-38187942	Hepatocytes	#N/A	#N/A
chr22-38193714-38194014	Myeloid	#N/A	#N/A
chr22-38205276-38205576	HSC	chr22-38110144-38111645	BAIAP2L2
chr22-38205276-38205576	HSC	chr22-38110183-38111684	BAIAP2L2
chr22-38222762-38223062	Cholangiocyte	#N/A	#N/A
chr22-38236839-38237139	Endothelial	#N/A	#N/A
chr22-38243030-38243330	HSC	#N/A	#N/A
chr22-38246747-38247047	HSC	#N/A	#N/A
chr22-38262100-38262400	B	#N/A	#N/A
chr22-38267140-38267440	Endothelial	#N/A	#N/A
chr22-38276126-38276426	B	#N/A	#N/A
chr22-38278781-38279081	HSC	#N/A	#N/A
chr22-38284021-38284321	HSC	#N/A	#N/A
chr22-38292718-38293018	HSC	#N/A	#N/A
chr22-38305867-38306167	B	#N/A	#N/A
chr22-38309613-38309913	Hepatocytes	#N/A	#N/A
chr22-38313517-38313817	HSC	#N/A	#N/A
chr22-38353189-38353489	B	#N/A	#N/A
chr22-38397249-38397513	B	#N/A	#N/A
chr22-38423208-38423508	Hepatocytes	#N/A	#N/A
chr22-38424098-38424398	Cholangiocyte	#N/A	#N/A
chr22-38490928-38491228	Hepatocytes	chr22-38741624-38743125	AL021707.6
chr22-38490928-38491228	Hepatocytes	chr22-38742494-38743995	AL021707.7
chr22-38490928-38491228	Hepatocytes	chr22-38433306-38434807	Z97056.3
chr22-38681769-38682069	B	#N/A	#N/A
chr22-38732436-38732736	Hepatocytes	#N/A	#N/A
chr22-38733257-38733557	Hepatocytes	#N/A	#N/A
chr22-38755414-38755714	Cholangiocyte	#N/A	#N/A
chr22-38766155-38766455	Hepatocytes	#N/A	#N/A
chr22-38788427-38788727	HSC	#N/A	#N/A
chr22-38843618-38843918	Cholangiocyte	#N/A	#N/A
chr22-38870303-38870568	Myeloid	#N/A	#N/A
chr22-38872978-38873278	HSC	#N/A	#N/A
chr22-38921210-38921495	Cholangiocyte	#N/A	#N/A
chr22-38923831-38924131	Cholangiocyte	#N/A	#N/A
chr22-38924429-38924729	Cholangiocyte	#N/A	#N/A
chr22-38927316-38927616	Cholangiocyte	#N/A	#N/A
chr22-38935068-38935368	Cholangiocyte	#N/A	#N/A
chr22-38941576-38941876	Myeloid	#N/A	#N/A
chr22-38954022-38954322	B	#N/A	#N/A
chr22-38967765-38968065	Myeloid	#N/A	#N/A
chr22-39003113-39003413	B	#N/A	#N/A
chr22-39021305-39021605	Myeloid	#N/A	#N/A
chr22-39040745-39041045	Endothelial	#N/A	#N/A
chr22-39063900-39064200	B	#N/A	#N/A
chr22-39066118-39066418	B	#N/A	#N/A
chr22-39072627-39072927	B	#N/A	#N/A
chr22-39099502-39099802	B	#N/A	#N/A
chr22-39115160-39115460	B	#N/A	#N/A
chr22-39117582-39117882	NK	#N/A	#N/A
chr22-39184592-39184892	Schwann	#N/A	#N/A
chr22-39185274-39185552	Schwann	#N/A	#N/A
chr22-39214851-39215151	Cholangiocyte	#N/A	#N/A
chr22-39230456-39230756	Endothelial	#N/A	#N/A
chr22-39233653-39233953	HSC	#N/A	#N/A
chr22-39239597-39239897	Cholangiocyte	#N/A	#N/A
chr22-39240993-39241293	Cholangiocyte	#N/A	#N/A
chr22-39241880-39242180	T	#N/A	#N/A
chr22-39242746-39243046	Cholangiocyte	#N/A	#N/A
chr22-39244471-39244771	Cholangiocyte	#N/A	#N/A
chr22-39253459-39253759	Cholangiocyte	#N/A	#N/A
chr22-39264477-39264777	Myeloid	#N/A	#N/A
chr22-39266571-39266871	Myeloid	#N/A	#N/A
chr22-39278143-39278443	Endothelial	#N/A	#N/A
chr22-39282386-39282686	Myeloid	#N/A	#N/A
chr22-39283526-39283826	Endothelial	#N/A	#N/A
chr22-39287140-39287440	Myeloid	#N/A	#N/A
chr22-39299918-39300218	Myeloid	chr22-38733724-38735225	AL021707.5
chr22-39299918-39300218	Myeloid	chr22-38733729-38735230	AL021707.3
chr22-39299918-39300218	Myeloid	chr22-38736291-38737792	AL021707.8
chr22-39299918-39300218	Myeloid	chr22-38738002-38739503	AL021707.1
chr22-39300343-39300643	Myeloid	chr22-38733724-38735225	AL021707.5
chr22-39300343-39300643	Myeloid	chr22-38733729-38735230	AL021707.3
chr22-39300343-39300643	Myeloid	chr22-38736291-38737792	AL021707.8
chr22-39300343-39300643	Myeloid	chr22-38738002-38739503	AL021707.1
chr22-39303337-39303637	Hepatocytes	chr22-38733724-38735225	AL021707.5
chr22-39303337-39303637	Hepatocytes	chr22-38733729-38735230	AL021707.3
chr22-39303337-39303637	Hepatocytes	chr22-38736291-38737792	AL021707.8
chr22-39303337-39303637	Hepatocytes	chr22-38738002-38739503	AL021707.1
chr22-39304303-39304603	Hepatocytes	chr22-38733724-38735225	AL021707.5
chr22-39304303-39304603	Hepatocytes	chr22-38733729-38735230	AL021707.3
chr22-39304303-39304603	Hepatocytes	chr22-38736291-38737792	AL021707.8
chr22-39304303-39304603	Hepatocytes	chr22-38738002-38739503	AL021707.1
chr22-39307028-39307328	Myeloid	chr22-38733724-38735225	AL021707.5
chr22-39307028-39307328	Myeloid	chr22-38733729-38735230	AL021707.3
chr22-39307028-39307328	Myeloid	chr22-38736291-38737792	AL021707.8
chr22-39307028-39307328	Myeloid	chr22-38738002-38739503	AL021707.1
chr22-39308859-39309159	HSC	chr22-38733724-38735225	AL021707.5
chr22-39308859-39309159	HSC	chr22-38733729-38735230	AL021707.3
chr22-39308859-39309159	HSC	chr22-38736291-38737792	AL021707.8
chr22-39308859-39309159	HSC	chr22-38738002-38739503	AL021707.1
chr22-39313256-39313556	HSC	chr22-39499099-39500600	MIEF1
chr22-39313256-39313556	HSC	chr22-39501289-39502790	MIEF1
chr22-39313256-39313556	HSC	chr22-39501376-39502877	MIEF1
chr22-39313256-39313556	HSC	chr22-39503230-39504731	AL022312.1
chr22-39316371-39316671	HSC	chr22-39499099-39500600	MIEF1
chr22-39316371-39316671	HSC	chr22-39501289-39502790	MIEF1
chr22-39316371-39316671	HSC	chr22-39501376-39502877	MIEF1
chr22-39316371-39316671	HSC	chr22-39503230-39504731	AL022312.1
chr22-39317529-39317829	B	chr22-39499099-39500600	MIEF1
chr22-39317529-39317829	B	chr22-39501289-39502790	MIEF1
chr22-39317529-39317829	B	chr22-39501376-39502877	MIEF1
chr22-39317529-39317829	B	chr22-39503230-39504731	AL022312.1
chr22-39332751-39333051	Cholangiocyte	#N/A	#N/A
chr22-39361104-39361404	Cholangiocyte	#N/A	#N/A
chr22-39429230-39429530	NK	#N/A	#N/A
chr22-39437218-39437518	B	#N/A	#N/A
chr22-39446164-39446464	B	#N/A	#N/A
chr22-39454493-39454787	Schwann	#N/A	#N/A
chr22-39457213-39457513	B	#N/A	#N/A
chr22-39464977-39465277	B	#N/A	#N/A
chr22-39465449-39465749	B	#N/A	#N/A
chr22-39466680-39466980	B	#N/A	#N/A
chr22-39467549-39467849	B	#N/A	#N/A
chr22-39472607-39472907	B	#N/A	#N/A
chr22-39527692-39527992	B	#N/A	#N/A
chr22-39534785-39535085	Cholangiocyte	#N/A	#N/A
chr22-39946897-39947197	Cholangiocyte	#N/A	#N/A
chr22-39991226-39991526	Hepatocytes	#N/A	#N/A
chr22-39994714-39995014	Cholangiocyte	#N/A	#N/A
chr22-39995061-39995361	Cholangiocyte	#N/A	#N/A
chr22-39997979-39998279	Cholangiocyte	#N/A	#N/A
chr22-40040991-40041291	Schwann	#N/A	#N/A
chr22-40043125-40043425	Cholangiocyte	#N/A	#N/A
chr22-40129032-40129332	NK	#N/A	#N/A
chr22-40263246-40263546	Endothelial	chr22-40176924-40178425	TNRC6B
chr22-40263246-40263546	Endothelial	chr22-40176941-40178442	TNRC6B
chr22-40275547-40275847	Hepatocytes	#N/A	#N/A
chr22-40414847-40415147	B	#N/A	#N/A
chr22-40422510-40422810	Myeloid	#N/A	#N/A
chr22-40436659-40436959	Myeloid	#N/A	#N/A
chr22-40512484-40512784	HSC	#N/A	#N/A
chr22-40654488-40654788	HSC	#N/A	#N/A
chr22-40666415-40666715	Endothelial	#N/A	#N/A
chr22-40668990-40669290	Endothelial	#N/A	#N/A
chr22-40673065-40673365	Endothelial	#N/A	#N/A
chr22-40678433-40678733	Hepatocytes	#N/A	#N/A
chr22-40678839-40679038	Hepatocytes	#N/A	#N/A
chr22-40679433-40679733	Hepatocytes	#N/A	#N/A
chr22-40683125-40683425	Endothelial	#N/A	#N/A
chr22-40710097-40710397	HSC	#N/A	#N/A
chr22-41223467-41223767	Hepatocytes	#N/A	#N/A
chr22-41226733-41227033	Myeloid	#N/A	#N/A
chr22-41232581-41232881	Endothelial	#N/A	#N/A
chr22-41240799-41241099	Schwann	#N/A	#N/A
chr22-41308670-41308970	Hepatocytes	#N/A	#N/A
chr22-41327158-41327458	Endothelial	#N/A	#N/A
chr22-41334226-41334526	Hepatocytes	#N/A	#N/A
chr22-41344202-41344502	Hepatocytes	#N/A	#N/A
chr22-41360134-41360434	Cholangiocyte	#N/A	#N/A
chr22-41394417-41394710	Schwann	#N/A	#N/A
chr22-41397329-41397629	Hepatocytes	#N/A	#N/A
chr22-41403827-41404127	Schwann	#N/A	#N/A
chr22-41448308-41448608	Cholangiocyte	#N/A	#N/A
chr22-41479153-41479453	Hepatocytes	#N/A	#N/A
chr22-41511692-41511992	Cholangiocyte	#N/A	#N/A
chr22-41512845-41513145	Cholangiocyte	#N/A	#N/A
chr22-41524858-41525158	Endothelial	#N/A	#N/A
chr22-41534378-41534678	Schwann	#N/A	#N/A
chr22-41549470-41549770	Hepatocytes	#N/A	#N/A
chr22-41597327-41597627	Hepatocytes	#N/A	#N/A
chr22-41613524-41613824	Hepatocytes	chr22-41543961-41545462	POLR3H
chr22-41613524-41613824	Hepatocytes	chr22-41543969-41545470	POLR3H
chr22-41613524-41613824	Hepatocytes	chr22-41543988-41545489	POLR3H
chr22-41613524-41613824	Hepatocytes	chr22-41544105-41545606	POLR3H
chr22-41697131-41697431	Myeloid	#N/A	#N/A
chr22-41699307-41699607	B	#N/A	#N/A
chr22-41746602-41746902	B	#N/A	#N/A
chr22-41747060-41747360	B	#N/A	#N/A
chr22-41835533-41835833	Hepatocytes	#N/A	#N/A
chr22-41903054-41903354	Hepatocytes	#N/A	#N/A
chr22-41914951-41915251	B	#N/A	#N/A
chr22-41918188-41918488	Myeloid	#N/A	#N/A
chr22-41924327-41924625	B	#N/A	#N/A
chr22-41925399-41925671	B	#N/A	#N/A
chr22-41936335-41936635	B	#N/A	#N/A
chr22-41938965-41939265	B	#N/A	#N/A
chr22-41957689-41957989	B	#N/A	#N/A
chr22-41976625-41976925	B	#N/A	#N/A
chr22-42074143-42074443	HSC	#N/A	#N/A
chr22-42074469-42074769	B	#N/A	#N/A
chr22-42079422-42079722	NK	#N/A	#N/A
chr22-42129374-42129674	Hepatocytes	#N/A	#N/A
chr22-42130805-42131105	Hepatocytes	#N/A	#N/A
chr22-42131554-42131854	Hepatocytes	#N/A	#N/A
chr22-42142876-42143176	Hepatocytes	#N/A	#N/A
chr22-42144138-42144438	Hepatocytes	#N/A	#N/A
chr22-42144478-42144778	Hepatocytes	#N/A	#N/A
chr22-42282285-42282585	Hepatocytes	#N/A	#N/A
chr22-42313916-42314216	Hepatocytes	#N/A	#N/A
chr22-42357707-42358007	Cholangiocyte	#N/A	#N/A
chr22-42369156-42369456	T	#N/A	#N/A
chr22-42374793-42375093	Myeloid	#N/A	#N/A
chr22-42376014-42376289	Myeloid	#N/A	#N/A
chr22-42376822-42377122	Myeloid	#N/A	#N/A
chr22-42397258-42397558	Myeloid	#N/A	#N/A
chr22-42414958-42415258	Myeloid	#N/A	#N/A
chr22-42419542-42419842	Myeloid	#N/A	#N/A
chr22-42432308-42432608	Myeloid	#N/A	#N/A
chr22-42436098-42436398	Myeloid	#N/A	#N/A
chr22-42439829-42440129	Myeloid	#N/A	#N/A
chr22-42444520-42444820	HSC	#N/A	#N/A
chr22-42532933-42533233	B	#N/A	#N/A
chr22-42533408-42533708	B	#N/A	#N/A
chr22-42552054-42552354	B	#N/A	#N/A
chr22-42553670-42553970	Endothelial	#N/A	#N/A
chr22-42581901-42582201	T	#N/A	#N/A
chr22-42604466-42604766	Cholangiocyte	#N/A	#N/A
chr22-42608866-42609166	Schwann	#N/A	#N/A
chr22-42621603-42621903	Hepatocytes	#N/A	#N/A
chr22-42623431-42623731	B	#N/A	#N/A
chr22-42644564-42644864	Endothelial	#N/A	#N/A
chr22-42645986-42646286	Cholangiocyte	#N/A	#N/A
chr22-42697648-42697948	Cholangiocyte	#N/A	#N/A
chr22-42720271-42720571	Endothelial	#N/A	#N/A
chr22-42720734-42721034	Endothelial	#N/A	#N/A
chr22-42743386-42743686	Endothelial	#N/A	#N/A
chr22-42743687-42743987	Endothelial	#N/A	#N/A
chr22-42745179-42745479	Endothelial	#N/A	#N/A
chr22-42748128-42748428	Endothelial	#N/A	#N/A
chr22-42751960-42752260	Endothelial	#N/A	#N/A
chr22-42770007-42770307	HSC	#N/A	#N/A
chr22-42882295-42882595	Hepatocytes	#N/A	#N/A
chr22-42889326-42889626	Myeloid	#N/A	#N/A
chr22-42895130-42895430	Myeloid	#N/A	#N/A
chr22-42922451-42922751	Cholangiocyte	#N/A	#N/A
chr22-42931450-42931750	Myeloid	#N/A	#N/A
chr22-42937506-42937806	Myeloid	#N/A	#N/A
chr22-42940280-42940580	Cholangiocyte	#N/A	#N/A
chr22-42960196-42960496	Myeloid	#N/A	#N/A
chr22-42962533-42962833	Myeloid	#N/A	#N/A
chr22-42973216-42973516	Myeloid	#N/A	#N/A
chr22-43101289-43101589	Endothelial	#N/A	#N/A
chr22-43110572-43110872	B	#N/A	#N/A
chr22-43110978-43111263	B	#N/A	#N/A
chr22-43114966-43115266	Cholangiocyte	#N/A	#N/A
chr22-43118973-43119273	B	#N/A	#N/A
chr22-43125775-43126075	Hepatocytes	#N/A	#N/A
chr22-43126852-43127152	Cholangiocyte	#N/A	#N/A
chr22-43129107-43129407	B	#N/A	#N/A
chr22-43136366-43136666	Endothelial	#N/A	#N/A
chr22-43152320-43152620	Cholangiocyte	#N/A	#N/A
chr22-43154908-43155208	Myeloid	#N/A	#N/A
chr22-43159835-43160135	Cholangiocyte	#N/A	#N/A
chr22-43185902-43186184	Cholangiocyte	#N/A	#N/A
chr22-43233527-43233827	Hepatocytes	#N/A	#N/A
chr22-43238572-43238872	Hepatocytes	#N/A	#N/A
chr22-43270644-43270944	B	#N/A	#N/A
chr22-43345772-43346072	Hepatocytes	#N/A	#N/A
chr22-43385722-43386022	Hepatocytes	#N/A	#N/A
chr22-43388368-43388668	Hepatocytes	#N/A	#N/A
chr22-43391318-43391618	Hepatocytes	chr22-43811689-43813190	EFCAB6
chr22-43391318-43391618	Hepatocytes	chr22-43811804-43813305	EFCAB6
chr22-43391318-43391618	Hepatocytes	chr22-43811455-43812956	Z97055.2
chr22-43391318-43391618	Hepatocytes	chr22-43811492-43812993	Z97055.2
chr22-43391318-43391618	Hepatocytes	chr22-43922802-43924303	PNPLA3
chr22-43391318-43391618	Hepatocytes	chr22-43922804-43924305	PNPLA3
chr22-43397030-43397330	Hepatocytes	chr22-43811689-43813190	EFCAB6
chr22-43397030-43397330	Hepatocytes	chr22-43811804-43813305	EFCAB6
chr22-43397030-43397330	Hepatocytes	chr22-43811455-43812956	Z97055.2
chr22-43397030-43397330	Hepatocytes	chr22-43811492-43812993	Z97055.2
chr22-43397030-43397330	Hepatocytes	chr22-43922802-43924303	PNPLA3
chr22-43397030-43397330	Hepatocytes	chr22-43922804-43924305	PNPLA3
chr22-43474476-43474776	Hepatocytes	#N/A	#N/A
chr22-43812249-43812549	NK	chr22-43399330-43400831	LINC01639
chr22-43852630-43852930	Myeloid	#N/A	#N/A
chr22-43897704-43898004	Hepatocytes	#N/A	#N/A
chr22-43899148-43899448	Hepatocytes	#N/A	#N/A
chr22-43919386-43919686	Hepatocytes	chr22-43231140-43232641	Z82214.1
chr22-43996069-43996369	B	#N/A	#N/A
chr22-44031147-44031447	Endothelial	#N/A	#N/A
chr22-44051400-44051700	Endothelial	#N/A	#N/A
chr22-44068775-44069075	Myeloid	#N/A	#N/A
chr22-44172373-44172673	Myeloid	#N/A	#N/A
chr22-44182595-44182895	Myeloid	#N/A	#N/A
chr22-44357919-44358219	HSC	#N/A	#N/A
chr22-44363242-44363481	HSC	#N/A	#N/A
chr22-44363671-44363971	HSC	#N/A	#N/A
chr22-44366939-44367239	HSC	#N/A	#N/A
chr22-44383675-44383975	Hepatocytes	#N/A	#N/A
chr22-44443337-44443637	Endothelial	#N/A	#N/A
chr22-44455683-44455983	T	#N/A	#N/A
chr22-44550641-44550941	HSC	#N/A	#N/A
chr22-44551099-44551399	HSC	#N/A	#N/A
chr22-44640318-44640618	HSC	#N/A	#N/A
chr22-44648382-44648682	Myeloid	#N/A	#N/A
chr22-44653724-44654024	Myeloid	#N/A	#N/A
chr22-44665092-44665392	Myeloid	#N/A	#N/A
chr22-44676704-44677004	Endothelial	#N/A	#N/A
chr22-44697449-44697749	B	#N/A	#N/A
chr22-44698948-44699248	HSC	#N/A	#N/A
chr22-44709913-44710213	NK	#N/A	#N/A
chr22-44710423-44710723	B	#N/A	#N/A
chr22-44710889-44711189	B	#N/A	#N/A
chr22-44714229-44714529	Hepatocytes	#N/A	#N/A
chr22-44718417-44718717	B	#N/A	#N/A
chr22-44729671-44729971	HSC	#N/A	#N/A
chr22-44735866-44736166	B	#N/A	#N/A
chr22-44752370-44752670	Cholangiocyte	#N/A	#N/A
chr22-44756027-44756327	Cholangiocyte	#N/A	#N/A
chr22-45131785-45132085	Myeloid	#N/A	#N/A
chr22-45212283-45212583	HSC	#N/A	#N/A
chr22-45213192-45213492	Myeloid	#N/A	#N/A
chr22-45213505-45213805	Myeloid	#N/A	#N/A
chr22-45227668-45227968	Myeloid	#N/A	#N/A
chr22-45239393-45239693	Myeloid	#N/A	#N/A
chr22-45242897-45243197	Cholangiocyte	#N/A	#N/A
chr22-45248897-45249197	Hepatocytes	#N/A	#N/A
chr22-45249282-45249582	B	#N/A	#N/A
chr22-45262376-45262676	Myeloid	#N/A	#N/A
chr22-45271945-45272245	HSC	#N/A	#N/A
chr22-45273521-45273821	Cholangiocyte	#N/A	#N/A
chr22-45318200-45318500	T	#N/A	#N/A
chr22-45335035-45335335	Hepatocytes	#N/A	#N/A
chr22-45337179-45337479	Endothelial	#N/A	#N/A
chr22-45460322-45460622	HSC	#N/A	#N/A
chr22-45496599-45496899	HSC	#N/A	#N/A
chr22-45518766-45519066	Cholangiocyte	#N/A	#N/A
chr22-45537976-45538276	Schwann	#N/A	#N/A
chr22-45551635-45551935	HSC	#N/A	#N/A
chr22-45552700-45553000	HSC	#N/A	#N/A
chr22-45553774-45554074	HSC	#N/A	#N/A
chr22-45581117-45581417	Myeloid	#N/A	#N/A
chr22-45597649-45597949	Cholangiocyte	#N/A	#N/A
chr22-45604430-45604730	Myeloid	#N/A	#N/A
chr22-45605227-45605527	Cholangiocyte	#N/A	#N/A
chr22-45626365-45626665	Cholangiocyte	#N/A	#N/A
chr22-45632765-45633065	Cholangiocyte	#N/A	#N/A
chr22-45639063-45639363	Cholangiocyte	#N/A	#N/A
chr22-45645625-45645925	Cholangiocyte	#N/A	#N/A
chr22-45672149-45672449	B	#N/A	#N/A
chr22-45887655-45887955	Cholangiocyte	#N/A	#N/A
chr22-45903307-45903607	Cholangiocyte	#N/A	#N/A
chr22-45911953-45912253	Cholangiocyte	#N/A	#N/A
chr22-45918982-45919282	Cholangiocyte	#N/A	#N/A
chr22-45919535-45919835	Cholangiocyte	#N/A	#N/A
chr22-45923970-45924270	Cholangiocyte	#N/A	#N/A
chr22-45976229-45976529	Cholangiocyte	#N/A	#N/A
chr22-45977010-45977310	Cholangiocyte	#N/A	#N/A
chr22-45978602-45978902	Cholangiocyte	#N/A	#N/A
chr22-46001837-46002137	HSC	#N/A	#N/A
chr22-46002775-46003075	HSC	#N/A	#N/A
chr22-46032546-46032799	HSC	#N/A	#N/A
chr22-46044828-46045128	Endothelial	#N/A	#N/A
chr22-46053640-46053940	Cholangiocyte	#N/A	#N/A
chr22-46056268-46056568	Schwann	#N/A	#N/A
chr22-46070032-46070231	Cholangiocyte	#N/A	#N/A
chr22-46078303-46078603	Cholangiocyte	#N/A	#N/A
chr22-46088724-46089024	Cholangiocyte	#N/A	#N/A
chr22-46105531-46105831	Cholangiocyte	#N/A	#N/A
chr22-46106668-46106883	Cholangiocyte	#N/A	#N/A
chr22-46115243-46115543	HSC	#N/A	#N/A
chr22-46120118-46120418	HSC	#N/A	#N/A
chr22-46122480-46122780	HSC	#N/A	#N/A
chr22-46126483-46126783	Hepatocytes	#N/A	#N/A
chr22-46132844-46133144	Hepatocytes	#N/A	#N/A
chr22-46147499-46147799	Hepatocytes	#N/A	#N/A
chr22-46148339-46148639	Hepatocytes	#N/A	#N/A
chr22-46195747-46196047	Hepatocytes	#N/A	#N/A
chr22-46196304-46196604	Hepatocytes	#N/A	#N/A
chr22-46262497-46262797	NK	#N/A	#N/A
chr22-46268946-46269239	Hepatocytes	#N/A	#N/A
chr22-46269593-46269893	Hepatocytes	#N/A	#N/A
chr22-46293644-46293944	Myeloid	#N/A	#N/A
chr22-46362254-46362554	Hepatocytes	chr22-46540494-46541995	AL021392.1
chr22-46362254-46362554	Hepatocytes	chr22-46737751-46739252	CERK
chr22-46367670-46367970	Hepatocytes	chr22-46540494-46541995	AL021392.1
chr22-46367670-46367970	Hepatocytes	chr22-46737751-46739252	CERK
chr22-46371004-46371304	NK	#N/A	#N/A
chr22-46530689-46530989	Hepatocytes	#N/A	#N/A
chr22-46537370-46537670	Cholangiocyte	#N/A	#N/A
chr22-46542321-46542621	Hepatocytes	#N/A	#N/A
chr22-46563899-46564098	B	#N/A	#N/A
chr22-46596983-46597283	Cholangiocyte	#N/A	#N/A
chr22-46599048-46599348	Myeloid	#N/A	#N/A
chr22-46604464-46604764	Myeloid	#N/A	#N/A
chr22-46613558-46613858	B	#N/A	#N/A
chr22-46620028-46620328	Myeloid	#N/A	#N/A
chr22-46622197-46622497	Myeloid	#N/A	#N/A
chr22-46627396-46627696	Cholangiocyte	#N/A	#N/A
chr22-46634078-46634378	Cholangiocyte	#N/A	#N/A
chr22-46638888-46639188	Hepatocytes	#N/A	#N/A
chr22-46649489-46649789	Hepatocytes	#N/A	#N/A
chr22-46652305-46652605	Hepatocytes	#N/A	#N/A
chr22-46656240-46656540	Hepatocytes	#N/A	#N/A
chr22-46661495-46661795	Cholangiocyte	#N/A	#N/A
chr22-46726209-46726509	Cholangiocyte	#N/A	#N/A
chr22-46726649-46726949	Cholangiocyte	#N/A	#N/A
chr22-46728581-46728821	HSC	#N/A	#N/A
chr22-46731123-46731423	Cholangiocyte	#N/A	#N/A
chr22-46741012-46741312	Hepatocytes	#N/A	#N/A
chr22-46744580-46744880	Hepatocytes	#N/A	#N/A
chr22-46749725-46750025	Hepatocytes	#N/A	#N/A
chr22-46758895-46759195	Endothelial	#N/A	#N/A
chr22-46769439-46769708	B	#N/A	#N/A
chr22-46774642-46774942	Myeloid	#N/A	#N/A
chr22-46777544-46777844	Myeloid	#N/A	#N/A
chr22-46792516-46792816	Endothelial	#N/A	#N/A
chr22-46815174-46815474	Hepatocytes	#N/A	#N/A
chr22-46816033-46816333	Hepatocytes	#N/A	#N/A
chr22-46830457-46830757	Myeloid	#N/A	#N/A
chr22-46894365-46894665	Schwann	#N/A	#N/A
chr22-46933411-46933711	Myeloid	#N/A	#N/A
chr22-46936204-46936504	Hepatocytes	#N/A	#N/A
chr22-46984991-46985291	Cholangiocyte	#N/A	#N/A
chr22-47059728-47060028	B	#N/A	#N/A
chr22-47164480-47164780	Endothelial	#N/A	#N/A
chr22-47201626-47201926	Hepatocytes	#N/A	#N/A
chr22-47564704-47565004	HSC	#N/A	#N/A
chr22-47570472-47570772	HSC	#N/A	#N/A
chr22-47996472-47996772	B	#N/A	#N/A
chr22-48045487-48045787	B	#N/A	#N/A
chr22-48098317-48098617	B	#N/A	#N/A
chr22-48517741-48518041	Schwann	#N/A	#N/A
chr22-48537280-48537580	Schwann	#N/A	#N/A
chr22-48575166-48575466	Cholangiocyte	#N/A	#N/A
chr22-49209842-49210142	Hepatocytes	#N/A	#N/A
chr22-49369033-49369333	HSC	#N/A	#N/A
chr22-49462890-49463190	HSC	#N/A	#N/A
chr22-49575441-49575741	Endothelial	#N/A	#N/A
chr22-49659868-49660168	Endothelial	#N/A	#N/A
chr22-49664890-49665190	Endothelial	#N/A	#N/A
chr22-49670397-49670697	Endothelial	#N/A	#N/A
chr22-49724864-49725164	Endothelial	#N/A	#N/A
chr22-49848497-49848797	Myeloid	#N/A	#N/A
chr22-49867777-49868077	T	#N/A	#N/A
chr22-49933362-49933561	HSC	#N/A	#N/A
chr22-49945950-49946250	Hepatocytes	#N/A	#N/A
chr22-49950901-49951201	Cholangiocyte	chr22-50200336-50201837	AL022328.4
chr22-49950901-49951201	Cholangiocyte	chr22-50199978-50201479	SELENOO
chr22-49950901-49951201	Cholangiocyte	chr22-50200010-50201511	SELENOO
chr22-49950901-49951201	Cholangiocyte	chr22-50205561-50207062	AL022328.1
chr22-49950901-49951201	Cholangiocyte	chr22-50209041-50210542	AL022328.2
chr22-49951279-49951579	Cholangiocyte	chr22-50200336-50201837	AL022328.4
chr22-49951279-49951579	Cholangiocyte	chr22-50199978-50201479	SELENOO
chr22-49951279-49951579	Cholangiocyte	chr22-50200010-50201511	SELENOO
chr22-49951279-49951579	Cholangiocyte	chr22-50205561-50207062	AL022328.1
chr22-49951279-49951579	Cholangiocyte	chr22-50209041-50210542	AL022328.2
chr22-49952344-49952644	Cholangiocyte	chr22-50200336-50201837	AL022328.4
chr22-49952344-49952644	Cholangiocyte	chr22-50199978-50201479	SELENOO
chr22-49952344-49952644	Cholangiocyte	chr22-50200010-50201511	SELENOO
chr22-49952344-49952644	Cholangiocyte	chr22-50205561-50207062	AL022328.1
chr22-49952344-49952644	Cholangiocyte	chr22-50209041-50210542	AL022328.2
chr22-49953081-49953332	Cholangiocyte	chr22-50200336-50201837	AL022328.4
chr22-49953081-49953332	Cholangiocyte	chr22-50199978-50201479	SELENOO
chr22-49953081-49953332	Cholangiocyte	chr22-50200010-50201511	SELENOO
chr22-49953081-49953332	Cholangiocyte	chr22-50205561-50207062	AL022328.1
chr22-49953081-49953332	Cholangiocyte	chr22-50209041-50210542	AL022328.2
chr22-49955738-49956038	Hepatocytes	chr22-50200336-50201837	AL022328.4
chr22-49955738-49956038	Hepatocytes	chr22-50199978-50201479	SELENOO
chr22-49955738-49956038	Hepatocytes	chr22-50200010-50201511	SELENOO
chr22-49955738-49956038	Hepatocytes	chr22-50205561-50207062	AL022328.1
chr22-49955738-49956038	Hepatocytes	chr22-50209041-50210542	AL022328.2
chr22-49956359-49956659	Hepatocytes	chr22-50200336-50201837	AL022328.4
chr22-49956359-49956659	Hepatocytes	chr22-50199978-50201479	SELENOO
chr22-49956359-49956659	Hepatocytes	chr22-50200010-50201511	SELENOO
chr22-49956359-49956659	Hepatocytes	chr22-50205561-50207062	AL022328.1
chr22-49956359-49956659	Hepatocytes	chr22-50209041-50210542	AL022328.2
chr22-49959104-49959404	Endothelial	chr22-50200336-50201837	AL022328.4
chr22-49959104-49959404	Endothelial	chr22-50199978-50201479	SELENOO
chr22-49959104-49959404	Endothelial	chr22-50200010-50201511	SELENOO
chr22-49959104-49959404	Endothelial	chr22-50205561-50207062	AL022328.1
chr22-49959104-49959404	Endothelial	chr22-50209041-50210542	AL022328.2
chr22-49966237-49966537	Hepatocytes	#N/A	#N/A
chr22-49971404-49971704	Hepatocytes	#N/A	#N/A
chr22-50112202-50112502	Endothelial	#N/A	#N/A
chr22-50146872-50147172	Hepatocytes	#N/A	#N/A
chr22-50149178-50149478	Hepatocytes	#N/A	#N/A
chr22-50192492-50192792	B	#N/A	#N/A
chr22-50192884-50193184	B	#N/A	#N/A
chr22-50194939-50195239	Hepatocytes	#N/A	#N/A
chr22-50206092-50206392	Hepatocytes	chr22-49959771-49961272	PIM3
chr22-50206601-50206901	Hepatocytes	chr22-49959771-49961272	PIM3
chr22-50241154-50241454	Hepatocytes	#N/A	#N/A
chr22-50257817-50258117	Hepatocytes	#N/A	#N/A
chr22-50261183-50261483	Endothelial	#N/A	#N/A
chr22-50267614-50267914	Cholangiocyte	#N/A	#N/A
chr22-50271709-50272009	Endothelial	#N/A	#N/A
chr22-50282462-50282762	Cholangiocyte	#N/A	#N/A
chr22-50283040-50283340	Cholangiocyte	#N/A	#N/A
chr22-50297160-50297452	Hepatocytes	#N/A	#N/A
chr22-50299314-50299614	HSC	#N/A	#N/A
chr22-50304550-50304850	Myeloid	#N/A	#N/A
chr22-50326983-50327283	NK	#N/A	#N/A
chr22-50333958-50334258	B	#N/A	#N/A
chr22-50366576-50366876	Hepatocytes	#N/A	#N/A
chr22-50381725-50382025	Myeloid	#N/A	#N/A
chr22-50399360-50399660	Hepatocytes	#N/A	#N/A
chr22-50399922-50400222	Myeloid	#N/A	#N/A
chr22-50400413-50400713	Hepatocytes	#N/A	#N/A
chr22-50403908-50404208	Hepatocytes	#N/A	#N/A
chr22-50458698-50458998	HSC	#N/A	#N/A
chr22-50474958-50475258	NK	#N/A	#N/A
chr22-50498593-50498893	Hepatocytes	#N/A	#N/A
chr22-50534237-50534472	Myeloid	#N/A	#N/A
chr22-50538258-50538558	Myeloid	#N/A	#N/A
chr22-50541717-50542017	Myeloid	#N/A	#N/A
chr22-50542596-50542896	Myeloid	#N/A	#N/A
chr22-50568782-50569082	Hepatocytes	#N/A	#N/A
chr22-50569178-50569478	Hepatocytes	#N/A	#N/A
chr22-50613698-50613998	Hepatocytes	chr22-50529495-50530996	TYMP
chr22-50613698-50613998	Hepatocytes	chr22-50529511-50531012	TYMP
chr22-50613698-50613998	Hepatocytes	chr22-50529531-50531032	TYMP
chr22-50613698-50613998	Hepatocytes	chr22-50531576-50533077	ODF3B
chr22-50613698-50613998	Hepatocytes	chr22-50531607-50533108	ODF3B
chr22-50613698-50613998	Hepatocytes	chr22-50531646-50533147	ODF3B
chr22-50613698-50613998	Hepatocytes	chr22-50531683-50533184	ODF3B
chr22-50613698-50613998	Hepatocytes	chr22-50532078-50533579	ODF3B
chr22-50621545-50621759	T	chr22-50704495-50705996	SHANK3
chr22-50622822-50623122	Hepatocytes	chr22-50704495-50705996	SHANK3
chr22-50656324-50656624	Endothelial	#N/A	#N/A
chr22-50672132-50672432	Endothelial	#N/A	#N/A
chr22-50672618-50672918	Endothelial	#N/A	#N/A
chr22-50674569-50674869	Endothelial	#N/A	#N/A
chr22-50697286-50697586	Hepatocytes	chr22-50250531-50252032	HDAC10
chr22-50697286-50697586	Hepatocytes	chr22-50250739-50252240	HDAC10
chr22-50697286-50697586	Hepatocytes	chr22-50250764-50252265	HDAC10
chr22-50697286-50697586	Hepatocytes	chr22-50250904-50252405	HDAC10
chr22-50697286-50697586	Hepatocytes	chr22-50529495-50530996	TYMP
chr22-50697286-50697586	Hepatocytes	chr22-50529511-50531012	TYMP
chr22-50697286-50697586	Hepatocytes	chr22-50529531-50531032	TYMP
chr22-50697286-50697586	Hepatocytes	chr22-50531576-50533077	ODF3B
chr22-50697286-50697586	Hepatocytes	chr22-50531607-50533108	ODF3B
chr22-50697286-50697586	Hepatocytes	chr22-50531646-50533147	ODF3B
chr22-50697286-50697586	Hepatocytes	chr22-50531683-50533184	ODF3B
chr22-50697286-50697586	Hepatocytes	chr22-50532078-50533579	ODF3B
chr22-50700275-50700475	Hepatocytes	chr22-50577414-50578915	CPT1B
chr22-50700275-50700475	Hepatocytes	chr22-50577519-50579020	CPT1B
chr22-50700275-50700475	Hepatocytes	chr22-50577916-50579417	CPT1B
chr22-50700275-50700475	Hepatocytes	chr22-50577954-50579455	CPT1B
chr22-50700275-50700475	Hepatocytes	chr22-50627651-50629152	ARSA
chr22-50700275-50700475	Hepatocytes	chr22-50627654-50629155	ARSA
chr22-50700275-50700475	Hepatocytes	chr22-50627658-50629159	ARSA
chr22-50700275-50700475	Hepatocytes	chr22-50627669-50629170	ARSA
chr22-50700275-50700475	Hepatocytes	chr22-50627672-50629173	ARSA
chr22-50700834-50701134	Hepatocytes	chr22-50577414-50578915	CPT1B
chr22-50700834-50701134	Hepatocytes	chr22-50577519-50579020	CPT1B
chr22-50700834-50701134	Hepatocytes	chr22-50577916-50579417	CPT1B
chr22-50700834-50701134	Hepatocytes	chr22-50577954-50579455	CPT1B
chr22-50700834-50701134	Hepatocytes	chr22-50627651-50629152	ARSA
chr22-50700834-50701134	Hepatocytes	chr22-50627654-50629155	ARSA
chr22-50700834-50701134	Hepatocytes	chr22-50627658-50629159	ARSA
chr22-50700834-50701134	Hepatocytes	chr22-50627669-50629170	ARSA
chr22-50700834-50701134	Hepatocytes	chr22-50627672-50629173	ARSA
chr22-50705309-50705609	Endothelial	chr22-50577414-50578915	CPT1B
chr22-50705309-50705609	Endothelial	chr22-50577519-50579020	CPT1B
chr22-50705309-50705609	Endothelial	chr22-50577916-50579417	CPT1B
chr22-50705309-50705609	Endothelial	chr22-50577954-50579455	CPT1B
chr22-50705309-50705609	Endothelial	chr22-50627651-50629152	ARSA
chr22-50705309-50705609	Endothelial	chr22-50627654-50629155	ARSA
chr22-50705309-50705609	Endothelial	chr22-50627658-50629159	ARSA
chr22-50705309-50705609	Endothelial	chr22-50627669-50629170	ARSA
chr22-50705309-50705609	Endothelial	chr22-50627672-50629173	ARSA
chr22-50721269-50721569	Endothelial	#N/A	#N/A
chr22-50732144-50732444	Endothelial	#N/A	#N/A
chr22-50733618-50733918	Endothelial	#N/A	#N/A
chr22-50756988-50757288	B	#N/A	#N/A
chr3-100002891-100003191	Cholangiocyte	#N/A	#N/A
chr3-100044393-100044693	Myeloid	#N/A	#N/A
chr3-100047933-100048233	B	#N/A	#N/A
chr3-10009026-10009326	B	#N/A	#N/A
chr3-100097943-100098243	Cholangiocyte	#N/A	#N/A
chr3-100103964-100104264	Hepatocytes	#N/A	#N/A
chr3-10011061-10011361	B	#N/A	#N/A
chr3-100521589-100521889	Hepatocytes	#N/A	#N/A
chr3-100522144-100522409	Hepatocytes	#N/A	#N/A
chr3-100535346-100535646	Hepatocytes	#N/A	#N/A
chr3-100634866-100635166	Hepatocytes	#N/A	#N/A
chr3-100893148-100893448	Myeloid	#N/A	#N/A
chr3-101643992-101644292	NK	#N/A	#N/A
chr3-101686663-101686963	NK	#N/A	#N/A
chr3-101701060-101701360	B	#N/A	#N/A
chr3-101722423-101722723	B	#N/A	#N/A
chr3-101724757-101725057	T	#N/A	#N/A
chr3-10174152-10174452	Myeloid	#N/A	#N/A
chr3-101785148-101785448	Endothelial	#N/A	#N/A
chr3-101791928-101792228	B	#N/A	#N/A
chr3-101849097-101849397	B	#N/A	#N/A
chr3-101898781-101899081	Myeloid	#N/A	#N/A
chr3-10192961-10193261	B	#N/A	#N/A
chr3-101936622-101936922	Myeloid	#N/A	#N/A
chr3-10194342-10194642	NK	#N/A	#N/A
chr3-10196486-10196786	B	#N/A	#N/A
chr3-10199035-10199335	B	#N/A	#N/A
chr3-10211977-10212277	Myeloid	chr3-10152825-10154326	AC034193.1
chr3-102182296-102182596	Cholangiocyte	#N/A	#N/A
chr3-10220662-10220962	B	#N/A	#N/A
chr3-10223737-10224037	B	#N/A	#N/A
chr3-10226414-10226714	B	#N/A	#N/A
chr3-10228656-10228956	Myeloid	#N/A	#N/A
chr3-10232220-10232520	Myeloid	#N/A	#N/A
chr3-10240829-10241129	Myeloid	#N/A	#N/A
chr3-102671057-102671357	Hepatocytes	#N/A	#N/A
chr3-102673565-102673865	Hepatocytes	#N/A	#N/A
chr3-102980046-102980346	Cholangiocyte	#N/A	#N/A
chr3-103085592-103085892	Cholangiocyte	#N/A	#N/A
chr3-10320997-10321297	B	#N/A	#N/A
chr3-104126883-104127183	Hepatocytes	#N/A	#N/A
chr3-104286704-104287004	Myeloid	#N/A	#N/A
chr3-10437310-10437610	T	#N/A	#N/A
chr3-104521910-104522210	B	#N/A	#N/A
chr3-10490863-10491163	Hepatocytes	#N/A	#N/A
chr3-10495058-10495358	Hepatocytes	#N/A	#N/A
chr3-10505450-10505750	Hepatocytes	chr3-10449042-10450543	ATP2B2
chr3-10505450-10505750	Hepatocytes	chr3-10449090-10450591	ATP2B2
chr3-10505450-10505750	Hepatocytes	chr3-10449112-10450613	ATP2B2
chr3-10505450-10505750	Hepatocytes	chr3-10449279-10450780	ATP2B2
chr3-10515921-10516221	Hepatocytes	#N/A	#N/A
chr3-105369486-105369786	B	#N/A	#N/A
chr3-105503131-105503431	Hepatocytes	#N/A	#N/A
chr3-105792361-105792661	HSC	#N/A	#N/A
chr3-105854123-105854423	B	#N/A	#N/A
chr3-106004246-106004546	Endothelial	#N/A	#N/A
chr3-106255912-106256212	B	#N/A	#N/A
chr3-10669712-10670012	Hepatocytes	chr3-10505030-10506531	ATP2B2
chr3-10669712-10670012	Hepatocytes	chr3-10505035-10506536	ATP2B2
chr3-10669712-10670012	Hepatocytes	chr3-10505085-10506586	ATP2B2
chr3-107208193-107208493	HSC	#N/A	#N/A
chr3-107240521-107240821	HSC	#N/A	#N/A
chr3-107522845-107523145	T	#N/A	#N/A
chr3-107681441-107681741	Myeloid	#N/A	#N/A
chr3-107800692-107800992	Schwann	#N/A	#N/A
chr3-107927554-107927854	Cholangiocyte	#N/A	#N/A
chr3-107957189-107957489	HSC	#N/A	#N/A
chr3-107987298-107987598	Cholangiocyte	#N/A	#N/A
chr3-107988545-107988845	Myeloid	#N/A	#N/A
chr3-107993343-107993643	Myeloid	#N/A	#N/A
chr3-108006315-108006615	Cholangiocyte	#N/A	#N/A
chr3-108062106-108062406	Myeloid	#N/A	#N/A
chr3-108101015-108101315	B	#N/A	#N/A
chr3-108124398-108124698	B	#N/A	#N/A
chr3-108297726-108298026	Cholangiocyte	#N/A	#N/A
chr3-10845360-10845660	Myeloid	#N/A	#N/A
chr3-10846495-10846795	Myeloid	#N/A	#N/A
chr3-108528775-108529075	Myeloid	#N/A	#N/A
chr3-108589346-108589646	NK	#N/A	#N/A
chr3-109133236-109133536	Hepatocytes	#N/A	#N/A
chr3-109362823-109363123	Hepatocytes	#N/A	#N/A
chr3-10988021-10988321	Hepatocytes	#N/A	#N/A
chr3-11001047-11001347	Hepatocytes	#N/A	#N/A
chr3-110345017-110345317	Cholangiocyte	#N/A	#N/A
chr3-110743271-110743571	Cholangiocyte	#N/A	#N/A
chr3-11077506-11077806	Myeloid	#N/A	#N/A
chr3-110881163-110881463	Hepatocytes	#N/A	#N/A
chr3-11140422-11140722	Myeloid	#N/A	#N/A
chr3-111539730-111540030	NK	#N/A	#N/A
chr3-111541992-111542292	T	#N/A	#N/A
chr3-11154334-11154634	Myeloid	#N/A	#N/A
chr3-111717575-111717875	Endothelial	#N/A	#N/A
chr3-111720689-111720989	Hepatocytes	chr3-111978025-111979526	ABHD10
chr3-111720689-111720989	Hepatocytes	chr3-111978052-111979553	ABHD10
chr3-111737755-111738055	HSC	#N/A	#N/A
chr3-111802291-111802591	HSC	#N/A	#N/A
chr3-111803223-111803523	HSC	#N/A	#N/A
chr3-11185687-11185987	Cholangiocyte	#N/A	#N/A
chr3-112027774-112028074	Endothelial	#N/A	#N/A
chr3-112075058-112075358	Cholangiocyte	#N/A	#N/A
chr3-112118223-112118523	Myeloid	#N/A	#N/A
chr3-11225771-11226071	Myeloid	#N/A	#N/A
chr3-112562248-112562548	T	#N/A	#N/A
chr3-11274000-11274300	Myeloid	#N/A	#N/A
chr3-112774016-112774316	NK	#N/A	#N/A
chr3-112811451-112811751	HSC	#N/A	#N/A
chr3-112813693-112813993	Myeloid	#N/A	#N/A
chr3-11283037-11283337	Myeloid	#N/A	#N/A
chr3-112858391-112858691	Myeloid	#N/A	#N/A
chr3-11289116-11289416	Myeloid	#N/A	#N/A
chr3-11291308-11291608	NK	#N/A	#N/A
chr3-11300979-11301279	NK	#N/A	#N/A
chr3-113051244-113051544	B	#N/A	#N/A
chr3-11308024-11308324	Myeloid	#N/A	#N/A
chr3-113276310-113276610	Myeloid	#N/A	#N/A
chr3-113485304-113485604	NK	#N/A	#N/A
chr3-113626848-113627148	Hepatocytes	#N/A	#N/A
chr3-113686129-113686429	Hepatocytes	#N/A	#N/A
chr3-113830657-113830957	Myeloid	#N/A	#N/A
chr3-113873798-113874098	Hepatocytes	#N/A	#N/A
chr3-113890316-113890616	Hepatocytes	#N/A	#N/A
chr3-114122392-114122692	Endothelial	#N/A	#N/A
chr3-114221575-114221875	T	#N/A	#N/A
chr3-114223123-114223423	T	#N/A	#N/A
chr3-114293903-114294203	NK	#N/A	#N/A
chr3-114294956-114295256	NK	#N/A	#N/A
chr3-114380201-114380501	Schwann	#N/A	#N/A
chr3-114389201-114389501	NK	#N/A	#N/A
chr3-114400817-114401117	Cholangiocyte	#N/A	#N/A
chr3-114497005-114497305	Hepatocytes	#N/A	#N/A
chr3-114902787-114903087	Cholangiocyte	#N/A	#N/A
chr3-11509104-11509404	HSC	#N/A	#N/A
chr3-11514371-11514671	Endothelial	#N/A	#N/A
chr3-115147836-115148136	Endothelial	#N/A	#N/A
chr3-115187093-115187393	B	#N/A	#N/A
chr3-115658801-115659101	HSC	#N/A	#N/A
chr3-115713290-115713590	Cholangiocyte	#N/A	#N/A
chr3-11591421-11591721	Schwann	#N/A	#N/A
chr3-116809263-116809563	Myeloid	#N/A	#N/A
chr3-117036501-117036801	Myeloid	#N/A	#N/A
chr3-11846791-11847091	NK	#N/A	#N/A
chr3-118991844-118992099	Schwann	#N/A	#N/A
chr3-119211165-119211465	Cholangiocyte	#N/A	#N/A
chr3-119240792-119241092	NK	#N/A	#N/A
chr3-119279355-119279655	Endothelial	#N/A	#N/A
chr3-119301136-119301436	Myeloid	#N/A	#N/A
chr3-119301740-119302040	Myeloid	#N/A	#N/A
chr3-119329670-119329970	Schwann	#N/A	#N/A
chr3-119350112-119350412	Endothelial	#N/A	#N/A
chr3-119401533-119401833	B	#N/A	#N/A
chr3-119457342-119457642	Myeloid	#N/A	#N/A
chr3-119555410-119555710	Myeloid	#N/A	#N/A
chr3-119559546-119559846	Myeloid	#N/A	#N/A
chr3-119562301-119562601	Myeloid	#N/A	#N/A
chr3-119570348-119570648	Myeloid	#N/A	#N/A
chr3-119588157-119588457	Myeloid	#N/A	#N/A
chr3-119638535-119638835	Myeloid	#N/A	#N/A
chr3-119638848-119639148	Myeloid	#N/A	#N/A
chr3-119700581-119700881	Myeloid	#N/A	#N/A
chr3-119794977-119795277	Hepatocytes	chr3-119702021-119703522	MAATS1
chr3-119794977-119795277	Hepatocytes	chr3-119702032-119703533	MAATS1
chr3-119825850-119826150	Hepatocytes	#N/A	#N/A
chr3-120160056-120160356	HSC	#N/A	#N/A
chr3-120203080-120203380	Myeloid	#N/A	#N/A
chr3-120417262-120417562	Endothelial	#N/A	#N/A
chr3-120421347-120421647	Schwann	#N/A	#N/A
chr3-120439022-120439322	HSC	#N/A	#N/A
chr3-120499033-120499333	HSC	#N/A	#N/A
chr3-120615869-120616169	Myeloid	#N/A	#N/A
chr3-12148190-12148490	Schwann	#N/A	#N/A
chr3-121548627-121548927	B	#N/A	#N/A
chr3-12155835-12156135	HSC	#N/A	#N/A
chr3-121593316-121593616	B	#N/A	#N/A
chr3-12178116-12178416	Myeloid	#N/A	#N/A
chr3-121809328-121809628	B	#N/A	#N/A
chr3-12187419-12187719	Myeloid	#N/A	#N/A
chr3-12188003-12188303	Myeloid	#N/A	#N/A
chr3-12193603-12193903	Myeloid	#N/A	#N/A
chr3-121957767-121958067	Myeloid	#N/A	#N/A
chr3-121992602-121992902	B	#N/A	#N/A
chr3-121998007-121998307	Myeloid	#N/A	#N/A
chr3-122021832-122022132	Cholangiocyte	#N/A	#N/A
chr3-122056138-122056438	Myeloid	#N/A	#N/A
chr3-122063953-122064253	Myeloid	#N/A	#N/A
chr3-122074704-122075004	Myeloid	#N/A	#N/A
chr3-122091671-122091971	Myeloid	#N/A	#N/A
chr3-122092476-122092776	Myeloid	#N/A	#N/A
chr3-122233550-122233850	Myeloid	#N/A	#N/A
chr3-122247455-122247755	Myeloid	#N/A	#N/A
chr3-122253597-122253897	Myeloid	#N/A	#N/A
chr3-122295345-122295645	Myeloid	#N/A	#N/A
chr3-122573120-122573420	Hepatocytes	#N/A	#N/A
chr3-122576197-122576475	B	#N/A	#N/A
chr3-122651648-122651948	Hepatocytes	#N/A	#N/A
chr3-122687365-122687665	Myeloid	#N/A	#N/A
chr3-122768017-122768317	Myeloid	#N/A	#N/A
chr3-122769569-122769869	Myeloid	#N/A	#N/A
chr3-122825543-122825843	Myeloid	#N/A	#N/A
chr3-122939056-122939356	Myeloid	#N/A	#N/A
chr3-123045394-123045694	Hepatocytes	#N/A	#N/A
chr3-123048967-123049267	Endothelial	#N/A	#N/A
chr3-123070504-123070804	Hepatocytes	#N/A	#N/A
chr3-123084755-123085055	Hepatocytes	#N/A	#N/A
chr3-123085565-123085865	Hepatocytes	#N/A	#N/A
chr3-123102923-123103223	Hepatocytes	#N/A	#N/A
chr3-123130428-123130728	Hepatocytes	#N/A	#N/A
chr3-123143682-123143982	Cholangiocyte	#N/A	#N/A
chr3-123152705-123153005	Myeloid	#N/A	#N/A
chr3-123154356-123154656	Myeloid	#N/A	#N/A
chr3-123155648-123155948	Cholangiocyte	#N/A	#N/A
chr3-123328856-123329156	Hepatocytes	#N/A	#N/A
chr3-123331043-123331343	HSC	#N/A	#N/A
chr3-123352152-123352452	Cholangiocyte	#N/A	#N/A
chr3-123385107-123385407	HSC	#N/A	#N/A
chr3-123386705-123387005	HSC	#N/A	#N/A
chr3-123389033-123389333	HSC	#N/A	#N/A
chr3-123406656-123406956	HSC	#N/A	#N/A
chr3-123413121-123413421	HSC	#N/A	#N/A
chr3-123416316-123416616	HSC	#N/A	#N/A
chr3-123420048-123420348	Cholangiocyte	#N/A	#N/A
chr3-123423102-123423402	Cholangiocyte	#N/A	#N/A
chr3-123424661-123424961	Cholangiocyte	#N/A	#N/A
chr3-123618836-123619136	Myeloid	#N/A	#N/A
chr3-123620440-123620740	HSC	#N/A	#N/A
chr3-123642385-123642685	HSC	#N/A	#N/A
chr3-123694786-123695086	HSC	#N/A	#N/A
chr3-123695742-123696042	Endothelial	#N/A	#N/A
chr3-123700983-123701283	HSC	#N/A	#N/A
chr3-123766623-123766923	Hepatocytes	#N/A	#N/A
chr3-123798578-123798878	Hepatocytes	#N/A	#N/A
chr3-123799915-123800215	Hepatocytes	#N/A	#N/A
chr3-123807865-123808165	Cholangiocyte	#N/A	#N/A
chr3-12410115-12410415	Hepatocytes	#N/A	#N/A
chr3-124234896-124235196	Endothelial	#N/A	#N/A
chr3-124260554-124260854	HSC	#N/A	#N/A
chr3-124272764-124273064	HSC	#N/A	#N/A
chr3-124277200-124277500	Endothelial	#N/A	#N/A
chr3-124283390-124283690	HSC	#N/A	#N/A
chr3-124559179-124559479	HSC	#N/A	#N/A
chr3-12462395-12462695	Endothelial	#N/A	#N/A
chr3-124627470-124627770	Mast	#N/A	#N/A
chr3-12463753-12464053	Hepatocytes	#N/A	#N/A
chr3-124688895-124689195	Hepatocytes	#N/A	#N/A
chr3-124700950-124701250	Hepatocytes	#N/A	#N/A
chr3-124761312-124761612	HSC	#N/A	#N/A
chr3-124780343-124780643	HSC	#N/A	#N/A
chr3-124800738-124801038	HSC	#N/A	#N/A
chr3-124829771-124830071	Myeloid	#N/A	#N/A
chr3-124876362-124876662	Myeloid	#N/A	#N/A
chr3-124901305-124901605	Hepatocytes	#N/A	#N/A
chr3-124916870-124917170	Myeloid	#N/A	#N/A
chr3-124926777-124927077	Myeloid	#N/A	#N/A
chr3-124967119-124967419	Myeloid	#N/A	#N/A
chr3-125019288-125019588	NK	#N/A	#N/A
chr3-125061209-125061509	HSC	#N/A	#N/A
chr3-125063277-125063577	Cholangiocyte	#N/A	#N/A
chr3-125110563-125110863	Mast	#N/A	#N/A
chr3-125115926-125116226	NK	#N/A	#N/A
chr3-125119804-125120104	NK	#N/A	#N/A
chr3-125164136-125164436	Myeloid	#N/A	#N/A
chr3-125437837-125438137	Hepatocytes	chr3-125374748-125376249	ZNF148
chr3-125437837-125438137	Hepatocytes	chr3-125374750-125376251	ZNF148
chr3-125437837-125438137	Hepatocytes	chr3-125374777-125376278	ZNF148
chr3-125437837-125438137	Hepatocytes	chr3-125374812-125376313	ZNF148
chr3-125437837-125438137	Hepatocytes	chr3-125374853-125376354	ZNF148
chr3-12545395-12545695	Cholangiocyte	#N/A	#N/A
chr3-12556845-12557145	NK	#N/A	#N/A
chr3-125594197-125594497	Myeloid	#N/A	#N/A
chr3-125617650-125617950	Hepatocytes	#N/A	#N/A
chr3-125622377-125622677	Hepatocytes	#N/A	#N/A
chr3-125633041-125633341	Myeloid	#N/A	#N/A
chr3-125644350-125644650	Hepatocytes	#N/A	#N/A
chr3-125886109-125886409	HSC	#N/A	#N/A
chr3-125990299-125990599	HSC	#N/A	#N/A
chr3-126178931-126179231	Hepatocytes	#N/A	#N/A
chr3-126198274-126198574	Hepatocytes	#N/A	#N/A
chr3-126259504-126259804	Hepatocytes	#N/A	#N/A
chr3-126270134-126270434	Cholangiocyte	#N/A	#N/A
chr3-126341452-126341752	Hepatocytes	#N/A	#N/A
chr3-126352852-126353152	Hepatocytes	chr3-126179418-126180919	ALDH1L1
chr3-126352852-126353152	Hepatocytes	chr3-126180074-126181575	ALDH1L1
chr3-126352852-126353152	Hepatocytes	chr3-126180085-126181586	ALDH1L1
chr3-126352852-126353152	Hepatocytes	chr3-126180301-126181802	ALDH1L1
chr3-126352852-126353152	Hepatocytes	chr3-126180685-126182186	ALDH1L1
chr3-126352852-126353152	Hepatocytes	chr3-126265746-126267247	AC016924.1
chr3-126352852-126353152	Hepatocytes	chr3-126265795-126267296	AC016924.1
chr3-126352852-126353152	Hepatocytes	chr3-126265816-126267317	AC016924.1
chr3-126354096-126354396	Hepatocytes	chr3-126179418-126180919	ALDH1L1
chr3-126354096-126354396	Hepatocytes	chr3-126180074-126181575	ALDH1L1
chr3-126354096-126354396	Hepatocytes	chr3-126180085-126181586	ALDH1L1
chr3-126354096-126354396	Hepatocytes	chr3-126180301-126181802	ALDH1L1
chr3-126354096-126354396	Hepatocytes	chr3-126180685-126182186	ALDH1L1
chr3-126354096-126354396	Hepatocytes	chr3-126265746-126267247	AC016924.1
chr3-126354096-126354396	Hepatocytes	chr3-126265795-126267296	AC016924.1
chr3-126354096-126354396	Hepatocytes	chr3-126265816-126267317	AC016924.1
chr3-126372486-126372786	Hepatocytes	#N/A	#N/A
chr3-126372902-126373202	Hepatocytes	#N/A	#N/A
chr3-126465922-126466222	Myeloid	chr3-126523154-126524655	CHST13
chr3-126465922-126466222	Myeloid	chr3-126523332-126524833	CHST13
chr3-126465922-126466222	Myeloid	chr3-126179418-126180919	ALDH1L1
chr3-126465922-126466222	Myeloid	chr3-126265746-126267247	AC016924.1
chr3-126465922-126466222	Myeloid	chr3-126265795-126267296	AC016924.1
chr3-126465922-126466222	Myeloid	chr3-126265816-126267317	AC016924.1
chr3-126465922-126466222	Myeloid	chr3-126356907-126358408	KLF15
chr3-126466881-126467181	Hepatocytes	chr3-126523154-126524655	CHST13
chr3-126466881-126467181	Hepatocytes	chr3-126523332-126524833	CHST13
chr3-126466881-126467181	Hepatocytes	chr3-126179418-126180919	ALDH1L1
chr3-126466881-126467181	Hepatocytes	chr3-126265746-126267247	AC016924.1
chr3-126466881-126467181	Hepatocytes	chr3-126265795-126267296	AC016924.1
chr3-126466881-126467181	Hepatocytes	chr3-126265816-126267317	AC016924.1
chr3-126466881-126467181	Hepatocytes	chr3-126356907-126358408	KLF15
chr3-126468305-126468605	Hepatocytes	chr3-126523154-126524655	CHST13
chr3-126468305-126468605	Hepatocytes	chr3-126523332-126524833	CHST13
chr3-126468305-126468605	Hepatocytes	chr3-126179418-126180919	ALDH1L1
chr3-126468305-126468605	Hepatocytes	chr3-126265746-126267247	AC016924.1
chr3-126468305-126468605	Hepatocytes	chr3-126265795-126267296	AC016924.1
chr3-126468305-126468605	Hepatocytes	chr3-126265816-126267317	AC016924.1
chr3-126468305-126468605	Hepatocytes	chr3-126356907-126358408	KLF15
chr3-126517700-126518000	Hepatocytes	#N/A	#N/A
chr3-126518493-126518697	Hepatocytes	#N/A	#N/A
chr3-126530218-126530510	Myeloid	#N/A	#N/A
chr3-126537752-126538052	Hepatocytes	#N/A	#N/A
chr3-126540391-126540691	Myeloid	#N/A	#N/A
chr3-12670843-12671143	Hepatocytes	#N/A	#N/A
chr3-126731090-126731390	Myeloid	#N/A	#N/A
chr3-12676337-12676637	Myeloid	#N/A	#N/A
chr3-12681853-12682153	Myeloid	#N/A	#N/A
chr3-126925468-126925768	Myeloid	#N/A	#N/A
chr3-126932378-126932678	HSC	#N/A	#N/A
chr3-126934282-126934582	HSC	#N/A	#N/A
chr3-126947457-126947757	Myeloid	#N/A	#N/A
chr3-126961863-126962124	Myeloid	#N/A	#N/A
chr3-126983523-126983823	B	#N/A	#N/A
chr3-127043327-127043627	Cholangiocyte	#N/A	#N/A
chr3-127135576-127135876	HSC	#N/A	#N/A
chr3-127141920-127142220	Cholangiocyte	#N/A	#N/A
chr3-127299279-127299579	Myeloid	#N/A	#N/A
chr3-127307464-127307764	Myeloid	#N/A	#N/A
chr3-127455570-127455870	HSC	#N/A	#N/A
chr3-127544244-127544544	Hepatocytes	#N/A	#N/A
chr3-127547791-127548091	Mast	#N/A	#N/A
chr3-127697487-127697787	HSC	chr3-127822381-127823882	MGLL
chr3-127697487-127697787	HSC	chr3-127822684-127824185	MGLL
chr3-127697487-127697787	HSC	chr3-127822749-127824250	MGLL
chr3-127697945-127698245	HSC	chr3-127822381-127823882	MGLL
chr3-127697945-127698245	HSC	chr3-127822684-127824185	MGLL
chr3-127697945-127698245	HSC	chr3-127822749-127824250	MGLL
chr3-127702251-127702551	Hepatocytes	#N/A	#N/A
chr3-127729616-127729916	Myeloid	#N/A	#N/A
chr3-127734771-127735071	Myeloid	#N/A	#N/A
chr3-127750413-127750713	B	#N/A	#N/A
chr3-127754002-127754302	Myeloid	#N/A	#N/A
chr3-127754507-127754807	Myeloid	#N/A	#N/A
chr3-127755057-127755357	Myeloid	#N/A	#N/A
chr3-127762169-127762469	B	chr3-127822381-127823882	MGLL
chr3-127762169-127762469	B	chr3-127822684-127824185	MGLL
chr3-127762169-127762469	B	chr3-127822749-127824250	MGLL
chr3-127767124-127767424	Hepatocytes	chr3-127822381-127823882	MGLL
chr3-127767124-127767424	Hepatocytes	chr3-127822684-127824185	MGLL
chr3-127767124-127767424	Hepatocytes	chr3-127822749-127824250	MGLL
chr3-127771002-127771302	Myeloid	#N/A	#N/A
chr3-127784869-127785169	Hepatocytes	#N/A	#N/A
chr3-127786388-127786688	HSC	#N/A	#N/A
chr3-127831813-127832113	Hepatocytes	#N/A	#N/A
chr3-127908213-127908513	Myeloid	#N/A	#N/A
chr3-12796498-12796798	HSC	#N/A	#N/A
chr3-127986880-127987180	Hepatocytes	#N/A	#N/A
chr3-128072452-128072752	Hepatocytes	#N/A	#N/A
chr3-128075567-128075867	HSC	#N/A	#N/A
chr3-128094363-128094663	Hepatocytes	chr3-128152480-128153981	EEFSEC
chr3-128094363-128094663	Hepatocytes	chr3-128152500-128154001	EEFSEC
chr3-128094363-128094663	Hepatocytes	chr3-128153413-128154914	RUVBL1
chr3-128095199-128095499	Hepatocytes	chr3-128152480-128153981	EEFSEC
chr3-128095199-128095499	Hepatocytes	chr3-128152500-128154001	EEFSEC
chr3-128095199-128095499	Hepatocytes	chr3-128153413-128154914	RUVBL1
chr3-128145317-128145617	Myeloid	#N/A	#N/A
chr3-128151715-128152015	Hepatocytes	#N/A	#N/A
chr3-128153269-128153569	B	#N/A	#N/A
chr3-128168158-128168458	Hepatocytes	#N/A	#N/A
chr3-128278948-128279248	HSC	#N/A	#N/A
chr3-128385469-128385769	Hepatocytes	#N/A	#N/A
chr3-128415306-128415606	Mast	#N/A	#N/A
chr3-128415888-128416118	Mast	#N/A	#N/A
chr3-128416253-128416553	Mast	#N/A	#N/A
chr3-128426355-128426655	Hepatocytes	#N/A	#N/A
chr3-128480224-128480524	Endothelial	#N/A	#N/A
chr3-128482846-128483146	Endothelial	#N/A	#N/A
chr3-128483159-128483459	Endothelial	#N/A	#N/A
chr3-128486661-128486961	Endothelial	#N/A	#N/A
chr3-128488366-128488584	Endothelial	#N/A	#N/A
chr3-128489071-128489371	Endothelial	#N/A	#N/A
chr3-128489458-128489758	Endothelial	#N/A	#N/A
chr3-128555290-128555590	Endothelial	#N/A	#N/A
chr3-128603890-128604190	Mast	#N/A	#N/A
chr3-128605384-128605684	Hepatocytes	#N/A	#N/A
chr3-128623849-128624149	Myeloid	#N/A	#N/A
chr3-128683993-128684293	NK	#N/A	#N/A
chr3-128708159-128708459	Hepatocytes	#N/A	#N/A
chr3-128808708-128808951	Schwann	#N/A	#N/A
chr3-128864355-128864655	Myeloid	#N/A	#N/A
chr3-128911280-128911580	Hepatocytes	#N/A	#N/A
chr3-129005668-129005968	HSC	#N/A	#N/A
chr3-129022389-129022689	HSC	#N/A	#N/A
chr3-129025765-129026065	HSC	#N/A	#N/A
chr3-12905316-12905616	HSC	#N/A	#N/A
chr3-129053434-129053734	Hepatocytes	#N/A	#N/A
chr3-129058409-129058709	B	#N/A	#N/A
chr3-129068479-129068779	NK	#N/A	#N/A
chr3-129121119-129121318	NK	#N/A	#N/A
chr3-129132208-129132508	NK	#N/A	#N/A
chr3-129161247-129161547	HSC	#N/A	#N/A
chr3-129161556-129161856	HSC	#N/A	#N/A
chr3-129226479-129226744	Myeloid	#N/A	#N/A
chr3-129227909-129228209	Myeloid	#N/A	#N/A
chr3-129230310-129230610	Myeloid	#N/A	#N/A
chr3-129238939-129239239	Myeloid	#N/A	#N/A
chr3-129276460-129276760	B	#N/A	#N/A
chr3-129310119-129310358	B	chr3-129248605-129250106	COPG1
chr3-129310435-129310735	B	chr3-129248605-129250106	COPG1
chr3-129316592-129316892	B	chr3-129248605-129250106	COPG1
chr3-129317884-129318184	B	chr3-129248605-129250106	COPG1
chr3-129324002-129324302	B	#N/A	#N/A
chr3-129341761-129342061	Endothelial	#N/A	#N/A
chr3-129343943-129344243	Myeloid	#N/A	#N/A
chr3-129353129-129353429	Endothelial	#N/A	#N/A
chr3-129417395-129417695	HSC	#N/A	#N/A
chr3-129469055-129469355	Endothelial	#N/A	#N/A
chr3-129489325-129489625	Myeloid	#N/A	#N/A
chr3-129526174-129526474	Myeloid	#N/A	#N/A
chr3-12955243-12955543	Myeloid	#N/A	#N/A
chr3-129578178-129578478	NK	#N/A	#N/A
chr3-129587109-129587409	HSC	#N/A	#N/A
chr3-129605423-129605723	HSC	#N/A	#N/A
chr3-129608212-129608512	Endothelial	#N/A	#N/A
chr3-129614926-129615226	Myeloid	#N/A	#N/A
chr3-129615936-129616236	Myeloid	#N/A	#N/A
chr3-129619015-129619315	Endothelial	#N/A	#N/A
chr3-129619925-129620213	Myeloid	#N/A	#N/A
chr3-129621950-129622250	Endothelial	#N/A	#N/A
chr3-129626665-129626965	Endothelial	#N/A	#N/A
chr3-12964799-12965099	Hepatocytes	#N/A	#N/A
chr3-12967694-12967994	T	#N/A	#N/A
chr3-129723980-129724280	Hepatocytes	#N/A	#N/A
chr3-129756912-129757212	Myeloid	#N/A	#N/A
chr3-129911312-129911612	Myeloid	#N/A	#N/A
chr3-13002434-13002734	B	#N/A	#N/A
chr3-13004401-13004701	Myeloid	#N/A	#N/A
chr3-130093716-130094016	B	#N/A	#N/A
chr3-130094020-130094320	B	#N/A	#N/A
chr3-130094635-130094935	B	#N/A	#N/A
chr3-13013883-13014183	B	#N/A	#N/A
chr3-13014557-13014857	Myeloid	#N/A	#N/A
chr3-13019340-13019640	HSC	#N/A	#N/A
chr3-13021661-13021961	B	#N/A	#N/A
chr3-13022477-13022777	B	#N/A	#N/A
chr3-130260993-130261293	HSC	#N/A	#N/A
chr3-13046299-13046599	B	#N/A	#N/A
chr3-13072279-13072579	B	#N/A	#N/A
chr3-130733583-130733883	HSC	#N/A	#N/A
chr3-13083775-13084075	B	#N/A	#N/A
chr3-13086429-13086729	B	#N/A	#N/A
chr3-13088111-13088411	B	#N/A	#N/A
chr3-13092687-13092987	HSC	#N/A	#N/A
chr3-131026691-131026991	B	#N/A	#N/A
chr3-13110648-13110948	B	#N/A	#N/A
chr3-13112209-13112509	Hepatocytes	#N/A	#N/A
chr3-131504468-131504768	Myeloid	#N/A	#N/A
chr3-131505461-131505761	Myeloid	#N/A	#N/A
chr3-131543794-131544094	Endothelial	#N/A	#N/A
chr3-13223820-13224120	HSC	#N/A	#N/A
chr3-132283468-132283768	Myeloid	#N/A	#N/A
chr3-13251605-13251905	Hepatocytes	#N/A	#N/A
chr3-13254045-13254345	Hepatocytes	#N/A	#N/A
chr3-13262781-13263081	Hepatocytes	#N/A	#N/A
chr3-132660166-132660466	Endothelial	#N/A	#N/A
chr3-13332360-13332660	B	#N/A	#N/A
chr3-133445121-133445421	B	#N/A	#N/A
chr3-133448480-133448780	B	#N/A	#N/A
chr3-133467052-133467352	B	#N/A	#N/A
chr3-133475597-133475897	B	#N/A	#N/A
chr3-133477462-133477762	B	#N/A	#N/A
chr3-133480395-133480695	B	#N/A	#N/A
chr3-133491014-133491250	B	#N/A	#N/A
chr3-133536469-133536769	Myeloid	#N/A	#N/A
chr3-133547364-133547664	Hepatocytes	#N/A	#N/A
chr3-133570185-133570485	Cholangiocyte	#N/A	#N/A
chr3-133620093-133620393	B	#N/A	#N/A
chr3-133670389-133670689	Hepatocytes	#N/A	#N/A
chr3-133731054-133731354	Hepatocytes	#N/A	#N/A
chr3-133733299-133733599	Hepatocytes	#N/A	#N/A
chr3-133742631-133742931	Hepatocytes	chr3-133661440-133662941	TOPBP1
chr3-133742631-133742931	Hepatocytes	chr3-133661879-133663380	TOPBP1
chr3-13385430-13385730	Schwann	#N/A	#N/A
chr3-133895660-133895960	HSC	#N/A	#N/A
chr3-133927546-133927846	B	#N/A	#N/A
chr3-134315184-134315484	Endothelial	chr3-134484742-134486243	CEP63
chr3-134315184-134315484	Endothelial	chr3-134484790-134486291	CEP63
chr3-134315184-134315484	Endothelial	chr3-134485488-134486989	ANAPC13
chr3-134315184-134315484	Endothelial	chr3-134485522-134487023	ANAPC13
chr3-134315184-134315484	Endothelial	chr3-134485525-134487026	ANAPC13
chr3-134315184-134315484	Endothelial	chr3-134485054-134486555	CEP63
chr3-134315184-134315484	Endothelial	chr3-134485056-134486557	CEP63
chr3-134315184-134315484	Endothelial	chr3-134485226-134486727	CEP63
chr3-134315184-134315484	Endothelial	chr3-134485253-134486754	CEP63
chr3-134315184-134315484	Endothelial	chr3-134486215-134487716	ANAPC13
chr3-134315533-134315833	HSC	chr3-134484742-134486243	CEP63
chr3-134315533-134315833	HSC	chr3-134484790-134486291	CEP63
chr3-134315533-134315833	HSC	chr3-134485488-134486989	ANAPC13
chr3-134315533-134315833	HSC	chr3-134485522-134487023	ANAPC13
chr3-134315533-134315833	HSC	chr3-134485525-134487026	ANAPC13
chr3-134315533-134315833	HSC	chr3-134485054-134486555	CEP63
chr3-134315533-134315833	HSC	chr3-134485056-134486557	CEP63
chr3-134315533-134315833	HSC	chr3-134485226-134486727	CEP63
chr3-134315533-134315833	HSC	chr3-134485253-134486754	CEP63
chr3-134315533-134315833	HSC	chr3-134486215-134487716	ANAPC13
chr3-134331461-134331761	HSC	#N/A	#N/A
chr3-134333451-134333751	HSC	#N/A	#N/A
chr3-134350884-134351142	Cholangiocyte	#N/A	#N/A
chr3-134366889-134367189	Schwann	#N/A	#N/A
chr3-134381896-134382196	Cholangiocyte	#N/A	#N/A
chr3-134419669-134419969	Cholangiocyte	#N/A	#N/A
chr3-134445679-134445979	HSC	#N/A	#N/A
chr3-134464232-134464532	HSC	#N/A	#N/A
chr3-134487430-134487730	Myeloid	chr3-134312575-134314076	LINC02004
chr3-13470876-13471176	Hepatocytes	#N/A	#N/A
chr3-134794911-134795211	Hepatocytes	#N/A	#N/A
chr3-134853037-134853337	B	#N/A	#N/A
chr3-13496343-13496643	Schwann	#N/A	#N/A
chr3-135143489-135143789	Hepatocytes	#N/A	#N/A
chr3-135147677-135147977	Hepatocytes	#N/A	#N/A
chr3-135155853-135156153	Hepatocytes	#N/A	#N/A
chr3-135170808-135171108	Hepatocytes	#N/A	#N/A
chr3-13535836-13536136	Schwann	#N/A	#N/A
chr3-13546867-13547167	HSC	#N/A	#N/A
chr3-135784623-135784923	Myeloid	#N/A	#N/A
chr3-136196750-136197050	Endothelial	chr3-136249339-136250840	PCCB
chr3-136196750-136197050	Endothelial	chr3-136249354-136250855	PCCB
chr3-136196750-136197050	Endothelial	chr3-136249357-136250858	PCCB
chr3-136196750-136197050	Endothelial	chr3-136249358-136250859	PCCB
chr3-136196750-136197050	Endothelial	chr3-136249374-136250875	PCCB
chr3-136255692-136255992	Hepatocytes	chr3-136194053-136195554	MSL2
chr3-136255692-136255992	Hepatocytes	chr3-136195834-136197335	MSL2
chr3-13655280-13655580	Endothelial	#N/A	#N/A
chr3-136625190-136625490	Cholangiocyte	#N/A	#N/A
chr3-136758216-136758516	Myeloid	#N/A	#N/A
chr3-136786756-136787056	HSC	#N/A	#N/A
chr3-136818952-136819252	Endothelial	#N/A	#N/A
chr3-136858482-136858782	Myeloid	#N/A	#N/A
chr3-136994970-136995270	Cholangiocyte	#N/A	#N/A
chr3-137013909-137014209	Hepatocytes	#N/A	#N/A
chr3-137020375-137020675	Hepatocytes	#N/A	#N/A
chr3-137023335-137023635	Hepatocytes	#N/A	#N/A
chr3-138118913-138119213	Cholangiocyte	#N/A	#N/A
chr3-138125513-138125813	Myeloid	#N/A	#N/A
chr3-1381337-1381637	Myeloid	#N/A	#N/A
chr3-138135195-138135495	Myeloid	#N/A	#N/A
chr3-138137052-138137352	Myeloid	#N/A	#N/A
chr3-138174750-138175050	B	#N/A	#N/A
chr3-138329140-138329440	Cholangiocyte	#N/A	#N/A
chr3-138344773-138345073	Hepatocytes	#N/A	#N/A
chr3-138367893-138368193	Myeloid	#N/A	#N/A
chr3-138371108-138371408	Myeloid	#N/A	#N/A
chr3-138597470-138597770	Cholangiocyte	#N/A	#N/A
chr3-138781138-138781438	T	#N/A	#N/A
chr3-138786726-138787026	Myeloid	#N/A	#N/A
chr3-138834804-138835104	Mast	#N/A	#N/A
chr3-138842496-138842796	Myeloid	#N/A	#N/A
chr3-138890775-138891075	Myeloid	#N/A	#N/A
chr3-139110056-139110356	Hepatocytes	#N/A	#N/A
chr3-139227192-139227492	Cholangiocyte	#N/A	#N/A
chr3-139251612-139251912	Hepatocytes	#N/A	#N/A
chr3-139267639-139267939	Hepatocytes	#N/A	#N/A
chr3-13932856-13933156	Endothelial	#N/A	#N/A
chr3-139343846-139344146	NK	#N/A	#N/A
chr3-139389570-139389870	Endothelial	#N/A	#N/A
chr3-139434727-139435027	Myeloid	#N/A	#N/A
chr3-139533740-139534040	Endothelial	#N/A	#N/A
chr3-139535601-139535901	HSC	#N/A	#N/A
chr3-139537870-139538170	HSC	#N/A	#N/A
chr3-139548897-139549197	HSC	#N/A	#N/A
chr3-139759509-139759809	Hepatocytes	#N/A	#N/A
chr3-139935094-139935394	HSC	#N/A	#N/A
chr3-140420690-140420990	Endothelial	#N/A	#N/A
chr3-141051107-141051407	Myeloid	#N/A	#N/A
chr3-141060314-141060614	Myeloid	#N/A	#N/A
chr3-141063815-141064115	Myeloid	#N/A	#N/A
chr3-141076140-141076428	Myeloid	#N/A	#N/A
chr3-141076788-141077088	Myeloid	#N/A	#N/A
chr3-141114874-141115174	Myeloid	#N/A	#N/A
chr3-141192312-141192612	Myeloid	#N/A	#N/A
chr3-141235651-141235951	Hepatocytes	#N/A	#N/A
chr3-141266996-141267296	NK	#N/A	#N/A
chr3-141308659-141308959	Hepatocytes	#N/A	#N/A
chr3-141379575-141379875	B	#N/A	#N/A
chr3-141381116-141381416	B	#N/A	#N/A
chr3-14138132-14138432	Hepatocytes	#N/A	#N/A
chr3-141410423-141410723	HSC	#N/A	#N/A
chr3-141411444-141411744	Myeloid	#N/A	#N/A
chr3-141414342-141414642	HSC	#N/A	#N/A
chr3-141431550-141431850	Hepatocytes	#N/A	#N/A
chr3-141441395-141441695	B	#N/A	#N/A
chr3-141456287-141456587	HSC	#N/A	#N/A
chr3-141463434-141463734	Schwann	#N/A	#N/A
chr3-141483573-141483873	Myeloid	#N/A	#N/A
chr3-141553072-141553372	T	#N/A	#N/A
chr3-141646806-141647106	HSC	#N/A	#N/A
chr3-141797249-141797549	Endothelial	#N/A	#N/A
chr3-141853376-141853676	Myeloid	#N/A	#N/A
chr3-141860361-141860661	Schwann	#N/A	#N/A
chr3-14204977-14205277	Cholangiocyte	#N/A	#N/A
chr3-142149331-142149631	NK	#N/A	#N/A
chr3-142225469-142225769	NK	#N/A	#N/A
chr3-14225456-14225756	Myeloid	#N/A	#N/A
chr3-142270545-142270845	NK	#N/A	#N/A
chr3-14232659-14232959	Endothelial	#N/A	#N/A
chr3-142337999-142338299	Myeloid	#N/A	#N/A
chr3-14234398-14234698	Cholangiocyte	#N/A	#N/A
chr3-142400659-142400959	Hepatocytes	#N/A	#N/A
chr3-142447913-142448213	Endothelial	#N/A	#N/A
chr3-142586794-142587094	Hepatocytes	#N/A	#N/A
chr3-142628859-142629159	Myeloid	#N/A	#N/A
chr3-142828714-142829014	Hepatocytes	#N/A	#N/A
chr3-142850383-142850683	Myeloid	#N/A	#N/A
chr3-142941708-142942008	Hepatocytes	#N/A	#N/A
chr3-142976659-142976959	Myeloid	#N/A	#N/A
chr3-143001376-143001676	NK	#N/A	#N/A
chr3-143082053-143082353	B	#N/A	#N/A
chr3-143121337-143121637	NK	#N/A	#N/A
chr3-143135261-143135561	Myeloid	#N/A	#N/A
chr3-143180544-143180844	B	#N/A	#N/A
chr3-14319627-14319927	Myeloid	#N/A	#N/A
chr3-143220819-143221119	B	#N/A	#N/A
chr3-143281015-143281315	NK	#N/A	#N/A
chr3-143301576-143301876	NK	#N/A	#N/A
chr3-143307560-143307860	Endothelial	#N/A	#N/A
chr3-143443826-143444126	Myeloid	#N/A	#N/A
chr3-143473127-143473427	Myeloid	#N/A	#N/A
chr3-14358401-14358701	HSC	#N/A	#N/A
chr3-143586144-143586444	Myeloid	#N/A	#N/A
chr3-143669537-143669837	B	#N/A	#N/A
chr3-143674406-143674706	B	#N/A	#N/A
chr3-14377811-14378111	Myeloid	#N/A	#N/A
chr3-143806930-143807230	Myeloid	#N/A	#N/A
chr3-143826301-143826601	Myeloid	#N/A	#N/A
chr3-143875568-143875868	Endothelial	#N/A	#N/A
chr3-14388259-14388559	Myeloid	#N/A	#N/A
chr3-14405829-14406129	Myeloid	#N/A	#N/A
chr3-144105549-144105849	Hepatocytes	#N/A	#N/A
chr3-14410734-14411034	Myeloid	#N/A	#N/A
chr3-14418854-14419154	Myeloid	#N/A	#N/A
chr3-14423235-14423535	Cholangiocyte	#N/A	#N/A
chr3-14424647-14424947	T	#N/A	#N/A
chr3-14433201-14433424	NK	#N/A	#N/A
chr3-14434448-14434748	Myeloid	#N/A	#N/A
chr3-14435398-14435698	Endothelial	#N/A	#N/A
chr3-14436706-14437006	Myeloid	#N/A	#N/A
chr3-14439479-14439779	Myeloid	#N/A	#N/A
chr3-14455498-14455798	Cholangiocyte	#N/A	#N/A
chr3-14458055-14458355	Cholangiocyte	#N/A	#N/A
chr3-14460693-14460993	Cholangiocyte	#N/A	#N/A
chr3-14482452-14482752	Endothelial	#N/A	#N/A
chr3-146142828-146143128	HSC	#N/A	#N/A
chr3-146223509-146223809	Hepatocytes	#N/A	#N/A
chr3-146308809-146309109	Endothelial	#N/A	#N/A
chr3-146469722-146470022	Cholangiocyte	#N/A	#N/A
chr3-147184817-147185117	Hepatocytes	#N/A	#N/A
chr3-14725991-14726291	HSC	#N/A	#N/A
chr3-147392207-147392507	Hepatocytes	#N/A	#N/A
chr3-147393238-147393538	Hepatocytes	#N/A	#N/A
chr3-14802411-14802711	Hepatocytes	#N/A	#N/A
chr3-14804346-14804646	Endothelial	#N/A	#N/A
chr3-14836195-14836495	HSC	#N/A	#N/A
chr3-148737209-148737509	Hepatocytes	#N/A	#N/A
chr3-148955533-148955833	HSC	#N/A	#N/A
chr3-14900269-14900569	Hepatocytes	#N/A	#N/A
chr3-14901522-14901782	Hepatocytes	#N/A	#N/A
chr3-14902777-14903077	HSC	#N/A	#N/A
chr3-149146010-149146310	Myeloid	#N/A	#N/A
chr3-149180074-149180374	HSC	#N/A	#N/A
chr3-149223948-149224171	Hepatocytes	#N/A	#N/A
chr3-149243615-149243915	Myeloid	#N/A	#N/A
chr3-149245773-149246073	Myeloid	#N/A	#N/A
chr3-149356285-149356585	Cholangiocyte	#N/A	#N/A
chr3-149386946-149387246	Cholangiocyte	#N/A	#N/A
chr3-14947910-14948210	B	#N/A	#N/A
chr3-149480408-149480708	Cholangiocyte	#N/A	#N/A
chr3-149536451-149536751	Cholangiocyte	#N/A	#N/A
chr3-149542254-149542554	Cholangiocyte	#N/A	#N/A
chr3-149542663-149542963	Cholangiocyte	#N/A	#N/A
chr3-149547425-149547725	HSC	#N/A	#N/A
chr3-149548137-149548437	Cholangiocyte	#N/A	#N/A
chr3-149553910-149554210	Cholangiocyte	#N/A	#N/A
chr3-149590718-149591018	Endothelial	#N/A	#N/A
chr3-149609673-149609973	Endothelial	#N/A	#N/A
chr3-149615928-149616228	Endothelial	#N/A	#N/A
chr3-149618789-149619089	Endothelial	#N/A	#N/A
chr3-149641425-149641725	Cholangiocyte	#N/A	#N/A
chr3-149752395-149752695	Cholangiocyte	#N/A	#N/A
chr3-149817081-149817381	Myeloid	#N/A	#N/A
chr3-14989031-14989331	B	#N/A	#N/A
chr3-14990396-14990696	Hepatocytes	#N/A	#N/A
chr3-150251224-150251524	Hepatocytes	#N/A	#N/A
chr3-150269056-150269356	Hepatocytes	#N/A	#N/A
chr3-150317523-150317823	Hepatocytes	#N/A	#N/A
chr3-150349730-150350030	Schwann	#N/A	#N/A
chr3-150384850-150385150	Myeloid	#N/A	#N/A
chr3-150408769-150409069	Endothelial	#N/A	#N/A
chr3-150410047-150410347	B	#N/A	#N/A
chr3-150598690-150598990	B	#N/A	#N/A
chr3-150606117-150606417	Myeloid	#N/A	#N/A
chr3-150635556-150635856	NK	#N/A	#N/A
chr3-150727737-150728037	Myeloid	#N/A	#N/A
chr3-150728046-150728346	Myeloid	#N/A	#N/A
chr3-150740830-150741130	Hepatocytes	#N/A	#N/A
chr3-150766300-150766600	B	#N/A	#N/A
chr3-150771650-150771950	Hepatocytes	#N/A	#N/A
chr3-150773747-150774047	Hepatocytes	#N/A	#N/A
chr3-15107477-15107777	Hepatocytes	#N/A	#N/A
chr3-15108134-15108434	Hepatocytes	#N/A	#N/A
chr3-151085477-151085777	B	#N/A	#N/A
chr3-151146027-151146327	Hepatocytes	#N/A	#N/A
chr3-151169972-151170272	Myeloid	#N/A	#N/A
chr3-151210715-151211015	Hepatocytes	#N/A	#N/A
chr3-151227734-151228034	NK	#N/A	#N/A
chr3-151265984-151266284	B	#N/A	#N/A
chr3-151305067-151305367	Cholangiocyte	#N/A	#N/A
chr3-151322602-151322902	Myeloid	#N/A	#N/A
chr3-151347502-151347802	Myeloid	#N/A	#N/A
chr3-151384675-151384975	Myeloid	#N/A	#N/A
chr3-151871708-151872008	Myeloid	#N/A	#N/A
chr3-151890678-151890978	NK	#N/A	#N/A
chr3-152205352-152205652	Myeloid	#N/A	#N/A
chr3-152331107-152331407	Endothelial	#N/A	#N/A
chr3-152376764-152377064	B	#N/A	#N/A
chr3-152650249-152650549	Cholangiocyte	#N/A	#N/A
chr3-15267977-15268277	Myeloid	#N/A	#N/A
chr3-152857041-152857341	Myeloid	#N/A	#N/A
chr3-152858187-152858487	Myeloid	#N/A	#N/A
chr3-152870165-152870465	Myeloid	#N/A	#N/A
chr3-15294890-15295190	Myeloid	#N/A	#N/A
chr3-152961392-152961692	Cholangiocyte	#N/A	#N/A
chr3-15304243-15304543	NK	#N/A	#N/A
chr3-15323150-15323450	Hepatocytes	#N/A	#N/A
chr3-15328032-15328332	B	#N/A	#N/A
chr3-153285398-153285698	Myeloid	#N/A	#N/A
chr3-153373638-153373938	Myeloid	#N/A	#N/A
chr3-15345613-15345913	B	#N/A	#N/A
chr3-15347803-15348103	Myeloid	#N/A	#N/A
chr3-15350658-15350958	Myeloid	#N/A	#N/A
chr3-15361924-15362224	B	#N/A	#N/A
chr3-15384564-15384771	B	#N/A	#N/A
chr3-15385084-15385384	B	#N/A	#N/A
chr3-154140018-154140318	Hepatocytes	#N/A	#N/A
chr3-15451004-15451304	NK	#N/A	#N/A
chr3-15467300-15467600	NK	#N/A	#N/A
chr3-154783433-154783733	Myeloid	#N/A	#N/A
chr3-155149497-155149797	Hepatocytes	#N/A	#N/A
chr3-15520147-15520447	NK	#N/A	#N/A
chr3-155232620-155232920	Hepatocytes	#N/A	#N/A
chr3-15556592-15556892	Myeloid	#N/A	#N/A
chr3-15557633-15557933	Hepatocytes	#N/A	#N/A
chr3-155744107-155744407	Cholangiocyte	#N/A	#N/A
chr3-155744967-155745267	Cholangiocyte	#N/A	#N/A
chr3-155806158-155806458	B	#N/A	#N/A
chr3-15606616-15606916	Hepatocytes	#N/A	#N/A
chr3-15610156-15610456	Hepatocytes	#N/A	#N/A
chr3-156149064-156149364	Endothelial	#N/A	#N/A
chr3-156299011-156299311	Myeloid	#N/A	#N/A
chr3-15636083-15636383	Endothelial	#N/A	#N/A
chr3-15636450-15636750	Endothelial	#N/A	#N/A
chr3-156433277-156433577	Endothelial	#N/A	#N/A
chr3-156443161-156443461	Endothelial	#N/A	#N/A
chr3-156444009-156444309	HSC	#N/A	#N/A
chr3-15647919-15648219	B	#N/A	#N/A
chr3-156535283-156535583	Cholangiocyte	#N/A	#N/A
chr3-156576992-156577292	Myeloid	#N/A	#N/A
chr3-156579364-156579664	Myeloid	#N/A	#N/A
chr3-156605649-156605949	Myeloid	#N/A	#N/A
chr3-156606133-156606433	Myeloid	#N/A	#N/A
chr3-156826164-156826464	HSC	#N/A	#N/A
chr3-156985730-156986030	Myeloid	#N/A	#N/A
chr3-157064407-157064707	Myeloid	#N/A	#N/A
chr3-157103375-157103675	B	#N/A	#N/A
chr3-157115260-157115560	HSC	#N/A	#N/A
chr3-157129414-157129714	T	#N/A	#N/A
chr3-157135742-157136014	Cholangiocyte	#N/A	#N/A
chr3-157137467-157137767	Hepatocytes	#N/A	#N/A
chr3-157170929-157171229	Myeloid	#N/A	#N/A
chr3-157248597-157248897	Schwann	#N/A	#N/A
chr3-157437669-157437969	Cholangiocyte	#N/A	#N/A
chr3-157499422-157499722	Cholangiocyte	#N/A	#N/A
chr3-157503288-157503588	Cholangiocyte	#N/A	#N/A
chr3-157543182-157543482	Cholangiocyte	#N/A	#N/A
chr3-15805771-15806071	B	#N/A	#N/A
chr3-158109956-158110256	B	#N/A	#N/A
chr3-158110275-158110575	B	#N/A	#N/A
chr3-158644330-158644630	B	#N/A	#N/A
chr3-158713161-158713461	Myeloid	#N/A	#N/A
chr3-158722938-158723238	Myeloid	#N/A	#N/A
chr3-158748501-158748801	Myeloid	#N/A	#N/A
chr3-158809684-158809984	Myeloid	#N/A	#N/A
chr3-158810864-158811164	Myeloid	#N/A	#N/A
chr3-158819365-158819665	Myeloid	#N/A	#N/A
chr3-15903844-15904144	Hepatocytes	#N/A	#N/A
chr3-159185719-159186019	Myeloid	#N/A	#N/A
chr3-159622081-159622381	Hepatocytes	#N/A	#N/A
chr3-159711693-159711993	Endothelial	#N/A	#N/A
chr3-15974066-15974366	Myeloid	#N/A	#N/A
chr3-159763036-159763336	Endothelial	#N/A	#N/A
chr3-159818451-159818751	Hepatocytes	#N/A	#N/A
chr3-159839848-159840148	Schwann	#N/A	#N/A
chr3-159929489-159929789	Myeloid	#N/A	#N/A
chr3-159988575-159988875	B	#N/A	#N/A
chr3-160012123-160012423	B	#N/A	#N/A
chr3-160107232-160107532	Hepatocytes	#N/A	#N/A
chr3-160291264-160291564	Hepatocytes	#N/A	#N/A
chr3-160400703-160401003	Endothelial	#N/A	#N/A
chr3-16051150-16051450	Endothelial	#N/A	#N/A
chr3-16063668-16063968	Schwann	#N/A	#N/A
chr3-160796804-160797104	Hepatocytes	#N/A	#N/A
chr3-160801402-160801702	Myeloid	#N/A	#N/A
chr3-160801866-160802166	Myeloid	#N/A	#N/A
chr3-160837634-160837934	Myeloid	#N/A	#N/A
chr3-160948333-160948633	Hepatocytes	#N/A	#N/A
chr3-160981241-160981541	Myeloid	#N/A	#N/A
chr3-16102897-16103197	HSC	#N/A	#N/A
chr3-161035781-161036081	Myeloid	#N/A	#N/A
chr3-161069884-161070184	Myeloid	#N/A	#N/A
chr3-161221111-161221411	NK	#N/A	#N/A
chr3-161371797-161372097	Cholangiocyte	#N/A	#N/A
chr3-16148901-16149201	Endothelial	#N/A	#N/A
chr3-16174453-16174753	HSC	#N/A	#N/A
chr3-16181496-16181796	Myeloid	#N/A	#N/A
chr3-16253591-16253891	Myeloid	#N/A	#N/A
chr3-16305237-16305537	Hepatocytes	#N/A	#N/A
chr3-16311912-16312212	T	#N/A	#N/A
chr3-16331421-16331721	Hepatocytes	#N/A	#N/A
chr3-16399546-16399846	HSC	#N/A	#N/A
chr3-16427348-16427648	HSC	#N/A	#N/A
chr3-164332930-164333230	HSC	#N/A	#N/A
chr3-16512424-16512724	HSC	#N/A	#N/A
chr3-165206791-165207091	Hepatocytes	#N/A	#N/A
chr3-16550823-16551123	Hepatocytes	#N/A	#N/A
chr3-16801271-16801571	Myeloid	#N/A	#N/A
chr3-168094661-168094961	Hepatocytes	#N/A	#N/A
chr3-16824165-16824465	B	#N/A	#N/A
chr3-16838691-16838991	Hepatocytes	#N/A	#N/A
chr3-16841880-16842180	B	#N/A	#N/A
chr3-16849266-16849566	Myeloid	#N/A	#N/A
chr3-16876226-16876526	Myeloid	#N/A	#N/A
chr3-169146411-169146711	Endothelial	#N/A	#N/A
chr3-16916929-16917229	Endothelial	#N/A	#N/A
chr3-169218374-169218674	Endothelial	#N/A	#N/A
chr3-169510320-169510620	Endothelial	#N/A	#N/A
chr3-169662201-169662501	Endothelial	#N/A	#N/A
chr3-169662525-169662825	Endothelial	#N/A	#N/A
chr3-169669115-169669415	Endothelial	#N/A	#N/A
chr3-169764265-169764565	T	#N/A	#N/A
chr3-169813755-169814055	B	#N/A	#N/A
chr3-169886741-169887041	Hepatocytes	#N/A	#N/A
chr3-169923224-169923524	Hepatocytes	#N/A	#N/A
chr3-169932145-169932445	B	#N/A	#N/A
chr3-169940820-169941120	B	#N/A	#N/A
chr3-169945333-169945633	Myeloid	#N/A	#N/A
chr3-170055612-170055912	B	#N/A	#N/A
chr3-170222238-170222538	Endothelial	#N/A	#N/A
chr3-170331225-170331525	Hepatocytes	#N/A	#N/A
chr3-170419806-170420106	HSC	#N/A	#N/A
chr3-17052479-17052779	Myeloid	#N/A	#N/A
chr3-170812028-170812328	HSC	#N/A	#N/A
chr3-171028168-171028468	Hepatocytes	#N/A	#N/A
chr3-171334392-171334692	Cholangiocyte	#N/A	#N/A
chr3-17133624-17133924	HSC	#N/A	#N/A
chr3-171346967-171347267	Myeloid	#N/A	#N/A
chr3-17136233-17136533	HSC	#N/A	#N/A
chr3-171376227-171376527	Myeloid	#N/A	#N/A
chr3-171470736-171471036	Mast	#N/A	#N/A
chr3-17154955-17155255	NK	#N/A	#N/A
chr3-171654896-171655196	Myeloid	#N/A	#N/A
chr3-171814164-171814464	Myeloid	#N/A	#N/A
chr3-171825470-171825770	HSC	#N/A	#N/A
chr3-171835164-171835464	Myeloid	#N/A	#N/A
chr3-171874446-171874746	Schwann	#N/A	#N/A
chr3-171936575-171936875	Myeloid	#N/A	#N/A
chr3-171984816-171985116	Myeloid	#N/A	#N/A
chr3-172061712-172062012	Myeloid	#N/A	#N/A
chr3-172062032-172062278	Myeloid	#N/A	#N/A
chr3-172074628-172074928	Myeloid	#N/A	#N/A
chr3-172095196-172095496	B	#N/A	#N/A
chr3-172107558-172107771	B	#N/A	#N/A
chr3-172126164-172126363	HSC	#N/A	#N/A
chr3-172129918-172130218	Myeloid	#N/A	#N/A
chr3-172137618-172137918	Endothelial	#N/A	#N/A
chr3-172137918-172138218	Endothelial	#N/A	#N/A
chr3-172138911-172139180	Myeloid	#N/A	#N/A
chr3-172140549-172140849	Cholangiocyte	#N/A	#N/A
chr3-172179956-172180256	Hepatocytes	#N/A	#N/A
chr3-172203901-172204201	Schwann	#N/A	#N/A
chr3-172209837-172210137	Cholangiocyte	#N/A	#N/A
chr3-172318052-172318352	Myeloid	#N/A	#N/A
chr3-172512371-172512671	Myeloid	#N/A	#N/A
chr3-172553660-172553960	Hepatocytes	#N/A	#N/A
chr3-172592297-172592597	NK	#N/A	#N/A
chr3-172644018-172644318	Myeloid	#N/A	#N/A
chr3-172648809-172649109	Myeloid	#N/A	#N/A
chr3-172691394-172691694	Cholangiocyte	#N/A	#N/A
chr3-172698693-172698993	Myeloid	#N/A	#N/A
chr3-172716495-172716795	Myeloid	#N/A	#N/A
chr3-172857142-172857442	Endothelial	#N/A	#N/A
chr3-173397727-173398027	HSC	#N/A	#N/A
chr3-174331154-174331454	Myeloid	#N/A	#N/A
chr3-174337303-174337603	Myeloid	#N/A	#N/A
chr3-176927299-176927599	Hepatocytes	#N/A	#N/A
chr3-177201680-177201980	T	#N/A	#N/A
chr3-177211652-177211952	Hepatocytes	#N/A	#N/A
chr3-177325255-177325555	B	#N/A	#N/A
chr3-17733153-17733453	Myeloid	#N/A	#N/A
chr3-177334137-177334437	Myeloid	#N/A	#N/A
chr3-177338708-177339008	Myeloid	#N/A	#N/A
chr3-177361240-177361540	Myeloid	#N/A	#N/A
chr3-177429114-177429414	Myeloid	#N/A	#N/A
chr3-177446322-177446622	Myeloid	#N/A	#N/A
chr3-177478500-177478800	Cholangiocyte	#N/A	#N/A
chr3-177574250-177574550	Hepatocytes	#N/A	#N/A
chr3-177591433-177591733	Myeloid	#N/A	#N/A
chr3-177597883-177598183	T	#N/A	#N/A
chr3-177642819-177643119	T	#N/A	#N/A
chr3-177673427-177673727	HSC	#N/A	#N/A
chr3-177724025-177724325	HSC	#N/A	#N/A
chr3-178060446-178060746	HSC	#N/A	#N/A
chr3-178078949-178079249	Endothelial	#N/A	#N/A
chr3-179037334-179037634	Schwann	#N/A	#N/A
chr3-179261295-179261595	B	#N/A	#N/A
chr3-179432054-179432354	Myeloid	#N/A	#N/A
chr3-179473664-179473964	Myeloid	#N/A	#N/A
chr3-179671795-179672095	Endothelial	#N/A	#N/A
chr3-179732966-179733266	Hepatocytes	#N/A	#N/A
chr3-181695379-181695679	Schwann	#N/A	#N/A
chr3-181711672-181711972	Schwann	#N/A	#N/A
chr3-181719356-181719656	Schwann	#N/A	#N/A
chr3-181752390-181752690	Schwann	#N/A	#N/A
chr3-181955609-181955909	B	#N/A	#N/A
chr3-182365025-182365325	Schwann	#N/A	#N/A
chr3-182682244-182682544	B	#N/A	#N/A
chr3-182890057-182890357	Hepatocytes	#N/A	#N/A
chr3-182925612-182925912	Myeloid	#N/A	#N/A
chr3-183038283-183038583	Cholangiocyte	#N/A	#N/A
chr3-183099388-183099688	T	#N/A	#N/A
chr3-183116102-183116402	B	#N/A	#N/A
chr3-183162645-183162945	B	#N/A	#N/A
chr3-183211416-183211716	Hepatocytes	#N/A	#N/A
chr3-183253043-183253343	Cholangiocyte	#N/A	#N/A
chr3-183254197-183254497	Cholangiocyte	#N/A	#N/A
chr3-183260226-183260526	Myeloid	#N/A	#N/A
chr3-183380308-183380608	Myeloid	#N/A	#N/A
chr3-183428060-183428360	Endothelial	#N/A	#N/A
chr3-183428709-183429009	B	#N/A	#N/A
chr3-183498712-183499012	Hepatocytes	#N/A	#N/A
chr3-183506956-183507256	Myeloid	#N/A	#N/A
chr3-183511911-183512211	B	#N/A	#N/A
chr3-183516451-183516751	B	#N/A	#N/A
chr3-183519207-183519507	B	#N/A	#N/A
chr3-183527348-183527648	B	#N/A	#N/A
chr3-183527836-183528098	B	#N/A	#N/A
chr3-183536305-183536605	B	#N/A	#N/A
chr3-183537396-183537696	Myeloid	#N/A	#N/A
chr3-183548437-183548737	Hepatocytes	#N/A	#N/A
chr3-183552770-183553070	Hepatocytes	#N/A	#N/A
chr3-183584578-183584878	HSC	#N/A	#N/A
chr3-183587375-183587675	Myeloid	#N/A	#N/A
chr3-183876729-183877029	Myeloid	#N/A	#N/A
chr3-183878202-183878502	Myeloid	#N/A	#N/A
chr3-184004508-184004808	Myeloid	#N/A	#N/A
chr3-184134072-184134372	Hepatocytes	#N/A	#N/A
chr3-184229357-184229657	B	#N/A	#N/A
chr3-184241540-184241840	Hepatocytes	#N/A	#N/A
chr3-18424768-18425068	NK	#N/A	#N/A
chr3-184250317-184250516	B	#N/A	#N/A
chr3-184261513-184261813	Hepatocytes	#N/A	#N/A
chr3-184284785-184285085	Endothelial	#N/A	#N/A
chr3-184371607-184371907	Hepatocytes	#N/A	#N/A
chr3-184380422-184380722	HSC	#N/A	#N/A
chr3-184473045-184473345	Endothelial	#N/A	#N/A
chr3-184525359-184525659	Endothelial	#N/A	#N/A
chr3-184546339-184546639	Myeloid	#N/A	#N/A
chr3-184559338-184559638	Cholangiocyte	#N/A	#N/A
chr3-184565811-184566044	Cholangiocyte	#N/A	#N/A
chr3-184569075-184569375	HSC	#N/A	#N/A
chr3-184581539-184581839	Hepatocytes	#N/A	#N/A
chr3-184592878-184593178	HSC	#N/A	#N/A
chr3-184597837-184598137	Cholangiocyte	#N/A	#N/A
chr3-184602822-184603122	Cholangiocyte	#N/A	#N/A
chr3-184608242-184608542	NK	#N/A	#N/A
chr3-184645357-184645657	Cholangiocyte	#N/A	#N/A
chr3-184647440-184647740	HSC	#N/A	#N/A
chr3-184687703-184688003	Myeloid	#N/A	#N/A
chr3-184691419-184691719	Myeloid	#N/A	#N/A
chr3-184697351-184697651	Myeloid	#N/A	#N/A
chr3-184748214-184748514	Myeloid	#N/A	#N/A
chr3-184756981-184757281	HSC	#N/A	#N/A
chr3-184765820-184766120	Myeloid	#N/A	#N/A
chr3-184771427-184771727	HSC	#N/A	#N/A
chr3-184803305-184803605	Myeloid	#N/A	#N/A
chr3-185017655-185017955	Endothelial	#N/A	#N/A
chr3-185045685-185045985	Endothelial	#N/A	#N/A
chr3-185175445-185175745	Schwann	#N/A	#N/A
chr3-185317036-185317336	Myeloid	#N/A	#N/A
chr3-185328717-185329017	Cholangiocyte	#N/A	#N/A
chr3-185330173-185330473	Myeloid	#N/A	#N/A
chr3-185332394-185332694	Myeloid	#N/A	#N/A
chr3-185354167-185354467	B	#N/A	#N/A
chr3-185362939-185363239	B	#N/A	#N/A
chr3-185363560-185363860	B	#N/A	#N/A
chr3-185418529-185418829	Hepatocytes	#N/A	#N/A
chr3-185537353-185537653	Myeloid	#N/A	#N/A
chr3-185656541-185656841	HSC	#N/A	#N/A
chr3-185658533-185658833	HSC	#N/A	#N/A
chr3-185702528-185702828	Cholangiocyte	#N/A	#N/A
chr3-185796586-185796886	Cholangiocyte	#N/A	#N/A
chr3-186095554-186095854	Myeloid	#N/A	#N/A
chr3-186107629-186107929	Myeloid	#N/A	#N/A
chr3-186111070-186111370	Myeloid	#N/A	#N/A
chr3-186115297-186115597	Myeloid	#N/A	#N/A
chr3-186152938-186153238	Myeloid	#N/A	#N/A
chr3-186162273-186162573	Myeloid	#N/A	#N/A
chr3-186185184-186185484	Myeloid	#N/A	#N/A
chr3-186241873-186242173	Myeloid	#N/A	#N/A
chr3-186254676-186254976	Myeloid	#N/A	#N/A
chr3-186360859-186361115	Schwann	#N/A	#N/A
chr3-186362115-186362415	Endothelial	#N/A	#N/A
chr3-186406768-186407068	HSC	#N/A	#N/A
chr3-186427650-186427950	HSC	#N/A	#N/A
chr3-186495308-186495608	Endothelial	#N/A	#N/A
chr3-186506258-186506558	Endothelial	#N/A	#N/A
chr3-186589916-186590216	Cholangiocyte	chr3-186639359-186640860	FETUB
chr3-186589916-186590216	Cholangiocyte	chr3-186639398-186640899	FETUB
chr3-186589916-186590216	Cholangiocyte	chr3-186639458-186640959	FETUB
chr3-186598448-186598748	Cholangiocyte	#N/A	#N/A
chr3-186599127-186599364	Hepatocytes	#N/A	#N/A
chr3-186599567-186599867	Hepatocytes	#N/A	#N/A
chr3-186612702-186613002	Hepatocytes	#N/A	#N/A
chr3-186634215-186634515	Hepatocytes	#N/A	#N/A
chr3-186640428-186640728	Hepatocytes	#N/A	#N/A
chr3-186717236-186717536	Hepatocytes	#N/A	#N/A
chr3-186720396-186720696	Hepatocytes	#N/A	#N/A
chr3-186932763-186933063	Endothelial	#N/A	#N/A
chr3-186948244-186948544	Endothelial	#N/A	#N/A
chr3-186960379-186960679	Endothelial	#N/A	#N/A
chr3-186965187-186965487	Endothelial	#N/A	#N/A
chr3-186974949-186975249	Hepatocytes	#N/A	#N/A
chr3-186988726-186989026	B	#N/A	#N/A
chr3-186989462-186989762	Hepatocytes	#N/A	#N/A
chr3-186990784-186991084	Hepatocytes	#N/A	#N/A
chr3-186992836-186993136	Hepatocytes	#N/A	#N/A
chr3-186996367-186996667	B	#N/A	#N/A
chr3-187000679-187000979	B	#N/A	#N/A
chr3-187016054-187016354	B	#N/A	#N/A
chr3-187027592-187027892	T	#N/A	#N/A
chr3-187038474-187038774	Hepatocytes	#N/A	#N/A
chr3-187044339-187044639	B	#N/A	#N/A
chr3-187064240-187064540	Cholangiocyte	#N/A	#N/A
chr3-187065249-187065549	B	#N/A	#N/A
chr3-187066675-187066975	B	#N/A	#N/A
chr3-187101778-187102078	B	#N/A	#N/A
chr3-187173995-187174295	Hepatocytes	#N/A	#N/A
chr3-187281472-187281772	HSC	#N/A	#N/A
chr3-18741180-18741480	T	#N/A	#N/A
chr3-187714428-187714728	Hepatocytes	#N/A	#N/A
chr3-187719692-187719992	Hepatocytes	#N/A	#N/A
chr3-187742130-187742373	Myeloid	chr3-188946213-188947714	TPRG1
chr3-187742130-187742373	Myeloid	chr3-188947138-188948639	TPRG1-AS1
chr3-187743678-187743889	NK	chr3-188946213-188947714	TPRG1
chr3-187743678-187743889	NK	chr3-188947138-188948639	TPRG1-AS1
chr3-187750142-187750442	Cholangiocyte	#N/A	#N/A
chr3-187889559-187889859	Hepatocytes	#N/A	#N/A
chr3-187919060-187919360	NK	#N/A	#N/A
chr3-187935858-187936158	NK	#N/A	#N/A
chr3-187955050-187955350	Myeloid	chr3-187742685-187744186	AC072022.2
chr3-187955050-187955350	Myeloid	chr3-187744967-187746468	BCL6
chr3-187955050-187955350	Myeloid	chr3-187745224-187746725	BCL6
chr3-187968943-187969243	Cholangiocyte	#N/A	#N/A
chr3-187997940-187998240	Hepatocytes	#N/A	#N/A
chr3-188036654-188036954	Cholangiocyte	#N/A	#N/A
chr3-188077168-188077468	HSC	#N/A	#N/A
chr3-188171040-188171340	Hepatocytes	#N/A	#N/A
chr3-188206153-188206453	Hepatocytes	chr3-187742685-187744186	AC072022.2
chr3-188206153-188206453	Hepatocytes	chr3-187744967-187746468	BCL6
chr3-188206153-188206453	Hepatocytes	chr3-187745224-187746725	BCL6
chr3-188266021-188266321	HSC	#N/A	#N/A
chr3-188270426-188270720	HSC	#N/A	#N/A
chr3-188286194-188286494	HSC	chr3-188946213-188947714	TPRG1
chr3-188286194-188286494	HSC	chr3-188947138-188948639	TPRG1-AS1
chr3-188296671-188296971	Myeloid	chr3-187734381-187735882	BCL6
chr3-188296671-188296971	Myeloid	chr3-187736068-187737569	BCL6
chr3-188359226-188359526	NK	#N/A	#N/A
chr3-188385239-188385539	Myeloid	#N/A	#N/A
chr3-188390044-188390344	Myeloid	#N/A	#N/A
chr3-188400566-188400866	Myeloid	chr3-187742685-187744186	AC072022.2
chr3-188400566-188400866	Myeloid	chr3-187744967-187746468	BCL6
chr3-188400566-188400866	Myeloid	chr3-187745224-187746725	BCL6
chr3-188431581-188431881	Myeloid	#N/A	#N/A
chr3-188469350-188469650	Schwann	#N/A	#N/A
chr3-188507185-188507485	Myeloid	#N/A	#N/A
chr3-188553675-188553975	NK	#N/A	#N/A
chr3-188624362-188624662	HSC	#N/A	#N/A
chr3-188701799-188702099	Myeloid	#N/A	#N/A
chr3-188712370-188712670	Myeloid	#N/A	#N/A
chr3-188780816-188781116	Myeloid	#N/A	#N/A
chr3-188796115-188796415	Myeloid	#N/A	#N/A
chr3-188819914-188820214	Myeloid	#N/A	#N/A
chr3-188822106-188822406	Myeloid	#N/A	#N/A
chr3-188831048-188831348	Myeloid	#N/A	#N/A
chr3-188855733-188856033	Myeloid	#N/A	#N/A
chr3-188905649-188905949	Myeloid	#N/A	#N/A
chr3-188941162-188941462	Myeloid	chr3-187742685-187744186	AC072022.2
chr3-188941162-188941462	Myeloid	chr3-187744967-187746468	BCL6
chr3-188941162-188941462	Myeloid	chr3-187745224-187746725	BCL6
chr3-188949005-188949305	Myeloid	chr3-187742685-187744186	AC072022.2
chr3-188949005-188949305	Myeloid	chr3-187744967-187746468	BCL6
chr3-188949005-188949305	Myeloid	chr3-187745224-187746725	BCL6
chr3-189132433-189132733	T	#N/A	#N/A
chr3-189227314-189227614	Myeloid	#N/A	#N/A
chr3-189941641-189941941	Cholangiocyte	#N/A	#N/A
chr3-189981603-189981903	Hepatocytes	#N/A	#N/A
chr3-190038138-190038438	Endothelial	#N/A	#N/A
chr3-190058577-190058877	Endothelial	#N/A	#N/A
chr3-190064179-190064479	HSC	#N/A	#N/A
chr3-190073281-190073581	Endothelial	#N/A	#N/A
chr3-190092206-190092506	Myeloid	#N/A	#N/A
chr3-190232004-190232304	Myeloid	chr3-190321945-190323446	CLDN1
chr3-190265925-190266225	HSC	#N/A	#N/A
chr3-190330928-190331228	Hepatocytes	#N/A	#N/A
chr3-190533424-190533724	Myeloid	#N/A	#N/A
chr3-190701058-190701358	Hepatocytes	#N/A	#N/A
chr3-190811819-190812119	Hepatocytes	#N/A	#N/A
chr3-191246087-191246387	Myeloid	#N/A	#N/A
chr3-191296045-191296345	B	#N/A	#N/A
chr3-19147149-19147449	Cholangiocyte	#N/A	#N/A
chr3-19202292-19202592	Schwann	#N/A	#N/A
chr3-192042129-192042429	B	#N/A	#N/A
chr3-192063651-192063951	B	#N/A	#N/A
chr3-192409414-192409714	Endothelial	#N/A	#N/A
chr3-192867693-192867993	HSC	#N/A	#N/A
chr3-192893066-192893366	Myeloid	#N/A	#N/A
chr3-192930140-192930440	Myeloid	#N/A	#N/A
chr3-192957581-192957881	Myeloid	#N/A	#N/A
chr3-193330516-193330816	Endothelial	#N/A	#N/A
chr3-193554827-193555127	Cholangiocyte	#N/A	#N/A
chr3-193556895-193557195	Cholangiocyte	#N/A	#N/A
chr3-193780810-193781110	Schwann	chr3-194299328-194300829	AC117469.1
chr3-193816704-193817004	HSC	#N/A	#N/A
chr3-193817056-193817356	HSC	#N/A	#N/A
chr3-193832182-193832482	Myeloid	#N/A	#N/A
chr3-193834604-193834904	Cholangiocyte	#N/A	#N/A
chr3-193842017-193842317	Myeloid	#N/A	#N/A
chr3-193843607-193843851	Cholangiocyte	#N/A	#N/A
chr3-193843852-193844152	Cholangiocyte	#N/A	#N/A
chr3-193853622-193853922	Endothelial	#N/A	#N/A
chr3-193872284-193872584	Cholangiocyte	#N/A	#N/A
chr3-193895284-193895584	Schwann	#N/A	#N/A
chr3-193911109-193911409	Mast	#N/A	#N/A
chr3-193960557-193960857	Schwann	#N/A	#N/A
chr3-194031864-194032164	Hepatocytes	#N/A	#N/A
chr3-194034638-194034938	Hepatocytes	#N/A	#N/A
chr3-194040552-194040852	Endothelial	#N/A	#N/A
chr3-194040958-194041258	Endothelial	#N/A	#N/A
chr3-194075819-194076119	Hepatocytes	#N/A	#N/A
chr3-194097596-194097896	Cholangiocyte	#N/A	#N/A
chr3-194101052-194101352	B	#N/A	#N/A
chr3-194104302-194104602	B	#N/A	#N/A
chr3-194129692-194129992	Hepatocytes	#N/A	#N/A
chr3-194130920-194131220	Cholangiocyte	#N/A	#N/A
chr3-194247485-194247785	Hepatocytes	#N/A	#N/A
chr3-194261620-194261920	Hepatocytes	#N/A	#N/A
chr3-194267950-194268250	Endothelial	#N/A	#N/A
chr3-194277144-194277444	Hepatocytes	#N/A	#N/A
chr3-194277611-194277911	HSC	#N/A	#N/A
chr3-194300465-194300765	HSC	#N/A	#N/A
chr3-194307415-194307715	B	#N/A	#N/A
chr3-194320751-194321051	Cholangiocyte	#N/A	#N/A
chr3-194351234-194351534	Hepatocytes	#N/A	#N/A
chr3-194396224-194396524	HSC	#N/A	#N/A
chr3-194398018-194398318	Endothelial	#N/A	#N/A
chr3-194486160-194486400	B	#N/A	#N/A
chr3-194494902-194495202	Hepatocytes	#N/A	#N/A
chr3-194497813-194498113	Myeloid	#N/A	#N/A
chr3-194512830-194513130	Cholangiocyte	#N/A	#N/A
chr3-194527230-194527530	Myeloid	#N/A	#N/A
chr3-194537762-194538062	Cholangiocyte	#N/A	#N/A
chr3-194572389-194572689	Cholangiocyte	chr3-194486501-194488002	ATP13A3
chr3-194572389-194572689	Cholangiocyte	chr3-194486145-194487646	LINC00884
chr3-194572389-194572689	Cholangiocyte	chr3-194486453-194487954	LINC00884
chr3-194572389-194572689	Cholangiocyte	chr3-194486853-194488354	LINC00884
chr3-194573832-194574132	Cholangiocyte	chr3-194486501-194488002	ATP13A3
chr3-194573832-194574132	Cholangiocyte	chr3-194486145-194487646	LINC00884
chr3-194573832-194574132	Cholangiocyte	chr3-194486453-194487954	LINC00884
chr3-194573832-194574132	Cholangiocyte	chr3-194486853-194488354	LINC00884
chr3-194575769-194576069	Myeloid	chr3-194486501-194488002	ATP13A3
chr3-194575769-194576069	Myeloid	chr3-194486145-194487646	LINC00884
chr3-194575769-194576069	Myeloid	chr3-194486453-194487954	LINC00884
chr3-194575769-194576069	Myeloid	chr3-194486853-194488354	LINC00884
chr3-194579220-194579520	Endothelial	chr3-194486501-194488002	ATP13A3
chr3-194579220-194579520	Endothelial	chr3-194486145-194487646	LINC00884
chr3-194579220-194579520	Endothelial	chr3-194486453-194487954	LINC00884
chr3-194579220-194579520	Endothelial	chr3-194486853-194488354	LINC00884
chr3-194640163-194640463	Endothelial	#N/A	#N/A
chr3-194661397-194661697	Endothelial	#N/A	#N/A
chr3-194664921-194665221	Endothelial	#N/A	#N/A
chr3-194682647-194682947	Endothelial	#N/A	#N/A
chr3-194773253-194773553	Endothelial	#N/A	#N/A
chr3-194785331-194785631	Endothelial	#N/A	#N/A
chr3-194851258-194851558	Hepatocytes	#N/A	#N/A
chr3-194867382-194867682	Endothelial	#N/A	#N/A
chr3-194871604-194871904	Myeloid	#N/A	#N/A
chr3-194880009-194880309	Endothelial	#N/A	#N/A
chr3-194929166-194929466	Myeloid	#N/A	#N/A
chr3-194930765-194931065	Endothelial	#N/A	#N/A
chr3-194931071-194931371	Endothelial	#N/A	#N/A
chr3-194935081-194935381	Myeloid	#N/A	#N/A
chr3-194940217-194940517	Myeloid	#N/A	#N/A
chr3-194942976-194943276	Myeloid	#N/A	#N/A
chr3-194943290-194943590	Myeloid	#N/A	#N/A
chr3-195003050-195003350	Myeloid	#N/A	#N/A
chr3-195028915-195029215	Endothelial	#N/A	#N/A
chr3-195030850-195031150	Endothelial	#N/A	#N/A
chr3-195058995-195059295	Endothelial	#N/A	#N/A
chr3-195080573-195080873	Cholangiocyte	#N/A	#N/A
chr3-195080900-195081200	Cholangiocyte	#N/A	#N/A
chr3-195082346-195082646	Endothelial	#N/A	#N/A
chr3-195094267-195094567	B	#N/A	#N/A
chr3-195106412-195106712	Endothelial	#N/A	#N/A
chr3-195110984-195111284	Myeloid	#N/A	#N/A
chr3-195118192-195118492	Endothelial	#N/A	#N/A
chr3-195119789-195120089	Endothelial	#N/A	#N/A
chr3-195129607-195129907	B	#N/A	#N/A
chr3-195180451-195180751	Endothelial	#N/A	#N/A
chr3-195209846-195210146	HSC	#N/A	#N/A
chr3-195442894-195443194	NK	#N/A	#N/A
chr3-195538009-195538309	B	#N/A	#N/A
chr3-195716028-195716328	Cholangiocyte	#N/A	#N/A
chr3-195720778-195721078	Cholangiocyte	#N/A	#N/A
chr3-195847083-195847383	Hepatocytes	#N/A	#N/A
chr3-195850929-195851229	Hepatocytes	#N/A	#N/A
chr3-195852329-195852629	Hepatocytes	#N/A	#N/A
chr3-195859283-195859583	Hepatocytes	#N/A	#N/A
chr3-195894605-195894905	NK	#N/A	#N/A
chr3-196096399-196096699	B	#N/A	#N/A
chr3-196135926-196136226	Hepatocytes	#N/A	#N/A
chr3-196159982-196160282	B	#N/A	#N/A
chr3-196179534-196179834	T	#N/A	#N/A
chr3-196186710-196187010	B	#N/A	#N/A
chr3-196192477-196192716	B	#N/A	#N/A
chr3-196207665-196207965	Hepatocytes	#N/A	#N/A
chr3-196208115-196208415	Hepatocytes	#N/A	#N/A
chr3-196216335-196216635	Hepatocytes	#N/A	#N/A
chr3-196220692-196220992	Myeloid	#N/A	#N/A
chr3-196227777-196228077	HSC	#N/A	#N/A
chr3-196287620-196287920	Endothelial	#N/A	#N/A
chr3-196612098-196612398	Endothelial	#N/A	#N/A
chr3-196620227-196620527	Myeloid	#N/A	#N/A
chr3-196623417-196623675	Myeloid	#N/A	#N/A
chr3-196624162-196624462	Schwann	#N/A	#N/A
chr3-196624467-196624767	Myeloid	#N/A	#N/A
chr3-196625001-196625301	Myeloid	#N/A	#N/A
chr3-196634287-196634587	Myeloid	#N/A	#N/A
chr3-196636662-196636962	Myeloid	#N/A	#N/A
chr3-196670367-196670667	Myeloid	#N/A	#N/A
chr3-196688329-196688629	Myeloid	#N/A	#N/A
chr3-196969890-196970190	Endothelial	#N/A	#N/A
chr3-197031538-197031838	Cholangiocyte	#N/A	#N/A
chr3-197298540-197298840	B	#N/A	#N/A
chr3-197378053-197378353	HSC	#N/A	#N/A
chr3-197406274-197406574	Schwann	#N/A	#N/A
chr3-197472283-197472583	Hepatocytes	#N/A	#N/A
chr3-197501992-197502292	Myeloid	#N/A	#N/A
chr3-197510165-197510465	Schwann	#N/A	#N/A
chr3-197516551-197516851	Cholangiocyte	#N/A	#N/A
chr3-197542782-197543082	Myeloid	#N/A	#N/A
chr3-197573281-197573581	Hepatocytes	#N/A	#N/A
chr3-197590451-197590751	Hepatocytes	#N/A	#N/A
chr3-197599071-197599371	Hepatocytes	#N/A	#N/A
chr3-197734674-197734974	B	#N/A	#N/A
chr3-197811400-197811700	Schwann	#N/A	#N/A
chr3-197820634-197820934	Hepatocytes	#N/A	#N/A
chr3-198149964-198150264	Myeloid	#N/A	#N/A
chr3-20023791-20024091	Endothelial	#N/A	#N/A
chr3-20048922-20049222	B	#N/A	#N/A
chr3-20060964-20061264	Myeloid	#N/A	#N/A
chr3-20236659-20236959	Hepatocytes	#N/A	#N/A
chr3-21621393-21621693	Hepatocytes	#N/A	#N/A
chr3-22106538-22106838	Hepatocytes	#N/A	#N/A
chr3-23071835-23072135	Myeloid	#N/A	#N/A
chr3-23389781-23390081	B	#N/A	#N/A
chr3-23653710-23654010	B	#N/A	#N/A
chr3-23685800-23686100	Cholangiocyte	#N/A	#N/A
chr3-23810754-23811054	B	#N/A	#N/A
chr3-23866083-23866383	HSC	#N/A	#N/A
chr3-24451728-24452028	Hepatocytes	#N/A	#N/A
chr3-24850216-24850516	Endothelial	#N/A	#N/A
chr3-24956648-24956948	Endothelial	#N/A	#N/A
chr3-25009677-25009977	Endothelial	#N/A	#N/A
chr3-25433952-25434252	Endothelial	#N/A	#N/A
chr3-25460739-25461039	NK	#N/A	#N/A
chr3-25468955-25469255	HSC	#N/A	#N/A
chr3-25620532-25620832	Hepatocytes	#N/A	#N/A
chr3-25664076-25664376	Cholangiocyte	#N/A	#N/A
chr3-25781731-25782031	B	#N/A	#N/A
chr3-27165439-27165739	Schwann	#N/A	#N/A
chr3-27360628-27360928	Cholangiocyte	#N/A	#N/A
chr3-27369357-27369657	T	#N/A	#N/A
chr3-27509454-27509754	Myeloid	#N/A	#N/A
chr3-27521618-27521918	Myeloid	#N/A	#N/A
chr3-27632930-27633230	NK	#N/A	#N/A
chr3-27637433-27637733	Cholangiocyte	#N/A	#N/A
chr3-27666779-27667079	Myeloid	#N/A	#N/A
chr3-28139379-28139679	HSC	#N/A	#N/A
chr3-2820988-2821288	Hepatocytes	#N/A	#N/A
chr3-28349002-28349302	T	#N/A	#N/A
chr3-28376482-28376782	Myeloid	#N/A	#N/A
chr3-28940631-28940931	Myeloid	#N/A	#N/A
chr3-29291323-29291623	Cholangiocyte	#N/A	#N/A
chr3-29318316-29318616	Cholangiocyte	#N/A	#N/A
chr3-29525560-29525860	Schwann	#N/A	#N/A
chr3-29618937-29619237	Myeloid	#N/A	#N/A
chr3-29683659-29683959	Endothelial	#N/A	#N/A
chr3-30258890-30259190	Hepatocytes	#N/A	#N/A
chr3-30473388-30473688	Myeloid	#N/A	#N/A
chr3-30496648-30496948	Schwann	#N/A	#N/A
chr3-30597267-30597567	Cholangiocyte	#N/A	#N/A
chr3-30604642-30604942	Myeloid	#N/A	#N/A
chr3-30625913-30626213	Hepatocytes	#N/A	#N/A
chr3-30631235-30631535	T	#N/A	#N/A
chr3-30646475-30646775	Myeloid	#N/A	#N/A
chr3-30655361-30655661	Endothelial	#N/A	#N/A
chr3-30680800-30681100	Schwann	#N/A	#N/A
chr3-30681918-30682218	Endothelial	#N/A	#N/A
chr3-3088997-3089297	B	#N/A	#N/A
chr3-3097971-3098271	B	#N/A	#N/A
chr3-31462208-31462508	T	#N/A	#N/A
chr3-31670269-31670569	Myeloid	#N/A	#N/A
chr3-31853609-31853909	B	#N/A	#N/A
chr3-31917352-31917652	B	#N/A	#N/A
chr3-31918187-31918487	B	#N/A	#N/A
chr3-31952260-31952560	B	#N/A	#N/A
chr3-31953148-31953448	B	#N/A	#N/A
chr3-31972366-31972666	B	#N/A	#N/A
chr3-32109261-32109561	HSC	#N/A	#N/A
chr3-32146757-32147057	Schwann	#N/A	#N/A
chr3-32186180-32186480	Hepatocytes	#N/A	#N/A
chr3-32216128-32216428	Hepatocytes	#N/A	#N/A
chr3-32217470-32217770	Hepatocytes	#N/A	#N/A
chr3-32283343-32283643	Endothelial	#N/A	#N/A
chr3-32398524-32398824	Myeloid	#N/A	#N/A
chr3-32406604-32406904	Myeloid	#N/A	#N/A
chr3-32419865-32420165	Myeloid	#N/A	#N/A
chr3-32423678-32423978	B	#N/A	#N/A
chr3-32432872-32433172	T	#N/A	#N/A
chr3-32439053-32439353	B	#N/A	#N/A
chr3-32458179-32458479	T	#N/A	#N/A
chr3-32469846-32470146	Cholangiocyte	#N/A	#N/A
chr3-32516371-32516671	Myeloid	#N/A	#N/A
chr3-32577801-32578101	Myeloid	#N/A	#N/A
chr3-33047839-33048139	T	#N/A	#N/A
chr3-33054686-33054986	Myeloid	#N/A	#N/A
chr3-33055297-33055597	Myeloid	#N/A	#N/A
chr3-33097045-33097345	Endothelial	#N/A	#N/A
chr3-33149389-33149689	Myeloid	#N/A	#N/A
chr3-33798431-33798731	NK	#N/A	#N/A
chr3-34361998-34362298	Myeloid	#N/A	#N/A
chr3-35639362-35639662	Hepatocytes	#N/A	#N/A
chr3-36380316-36380616	HSC	#N/A	#N/A
chr3-36787384-36787684	Myeloid	#N/A	#N/A
chr3-36912529-36912829	B	#N/A	#N/A
chr3-36944135-36944435	HSC	#N/A	#N/A
chr3-36969982-36970282	Mast	#N/A	#N/A
chr3-37033028-37033328	HSC	#N/A	#N/A
chr3-37061044-37061344	Endothelial	#N/A	#N/A
chr3-37127420-37127720	Hepatocytes	#N/A	#N/A
chr3-37176526-37176826	B	#N/A	#N/A
chr3-37213084-37213384	Hepatocytes	#N/A	#N/A
chr3-3744870-3745170	B	#N/A	#N/A
chr3-37457740-37458040	Endothelial	#N/A	#N/A
chr3-37509158-37509458	HSC	#N/A	#N/A
chr3-37510778-37511078	Myeloid	#N/A	#N/A
chr3-37519746-37520046	Myeloid	#N/A	#N/A
chr3-37520837-37521137	Endothelial	#N/A	#N/A
chr3-37523365-37523665	Endothelial	#N/A	#N/A
chr3-37531035-37531335	Endothelial	#N/A	#N/A
chr3-37544948-37545248	Endothelial	#N/A	#N/A
chr3-37545501-37545801	HSC	#N/A	#N/A
chr3-37556894-37557194	Myeloid	#N/A	#N/A
chr3-37640762-37641062	Endothelial	#N/A	#N/A
chr3-37669181-37669481	Hepatocytes	#N/A	#N/A
chr3-37680440-37680740	HSC	#N/A	#N/A
chr3-37705941-37706241	Myeloid	#N/A	#N/A
chr3-37765607-37765907	HSC	#N/A	#N/A
chr3-37945948-37946248	Cholangiocyte	#N/A	#N/A
chr3-37980134-37980434	Myeloid	#N/A	#N/A
chr3-37986977-37987277	Cholangiocyte	#N/A	#N/A
chr3-3799708-3800008	B	#N/A	#N/A
chr3-38004415-38004715	Cholangiocyte	#N/A	#N/A
chr3-38005138-38005438	Cholangiocyte	#N/A	#N/A
chr3-38024955-38025255	T	#N/A	#N/A
chr3-38031282-38031582	Cholangiocyte	#N/A	#N/A
chr3-38039949-38040249	Myeloid	#N/A	#N/A
chr3-38118047-38118347	Hepatocytes	#N/A	#N/A
chr3-38125684-38125984	Hepatocytes	#N/A	#N/A
chr3-38130615-38130915	Hepatocytes	#N/A	#N/A
chr3-38471301-38471601	Hepatocytes	#N/A	#N/A
chr3-38496151-38496451	B	#N/A	#N/A
chr3-39096809-39097076	Cholangiocyte	#N/A	#N/A
chr3-39108355-39108655	B	#N/A	#N/A
chr3-39135149-39135449	Endothelial	chr3-39279533-39281034	CX3CR1
chr3-39135149-39135449	Endothelial	chr3-39279938-39281439	CX3CR1
chr3-39135149-39135449	Endothelial	chr3-39280772-39282273	CX3CR1
chr3-39135149-39135449	Endothelial	chr3-39281234-39282735	CX3CR1
chr3-39141207-39141507	Cholangiocyte	#N/A	#N/A
chr3-39147039-39147339	HSC	#N/A	#N/A
chr3-39148108-39148408	B	#N/A	#N/A
chr3-39151311-39151611	HSC	#N/A	#N/A
chr3-39166112-39166412	Endothelial	#N/A	#N/A
chr3-39189847-39190147	Hepatocytes	chr3-39279533-39281034	CX3CR1
chr3-39189847-39190147	Hepatocytes	chr3-39279938-39281439	CX3CR1
chr3-39189847-39190147	Hepatocytes	chr3-39280772-39282273	CX3CR1
chr3-39189847-39190147	Hepatocytes	chr3-39281234-39282735	CX3CR1
chr3-39250156-39250456	Myeloid	#N/A	#N/A
chr3-39260944-39261244	Myeloid	#N/A	#N/A
chr3-39288369-39288669	B	chr3-39192094-39193595	XIRP1
chr3-39288369-39288669	B	chr3-39192095-39193596	XIRP1
chr3-39291968-39292268	Hepatocytes	#N/A	#N/A
chr3-39317631-39317931	Hepatocytes	#N/A	#N/A
chr3-39428789-39429089	Endothelial	#N/A	#N/A
chr3-39639368-39639668	Mast	#N/A	#N/A
chr3-39752084-39752384	Hepatocytes	#N/A	#N/A
chr3-39960800-39961100	Endothelial	#N/A	#N/A
chr3-40086733-40087033	Cholangiocyte	#N/A	#N/A
chr3-40229445-40229745	Myeloid	#N/A	#N/A
chr3-40309436-40309736	NK	#N/A	#N/A
chr3-40314470-40314770	Myeloid	#N/A	#N/A
chr3-40770178-40770478	Myeloid	#N/A	#N/A
chr3-40877844-40878144	Schwann	#N/A	#N/A
chr3-40971376-40971676	Myeloid	#N/A	#N/A
chr3-41026575-41026875	HSC	#N/A	#N/A
chr3-41120559-41120843	Schwann	#N/A	#N/A
chr3-41158479-41158779	Endothelial	#N/A	#N/A
chr3-41352539-41352839	Myeloid	#N/A	#N/A
chr3-41962026-41962326	NK	#N/A	#N/A
[truncated: 22,939,066 more chars]
